## Supplementary material for "Asyndromic Surveillance of New York City Emergency Department Diagnoses with the Tree-Temporal Scan Statistic": Reproducing a TreeScan analysis: Count_File_20250629.txt

date	code	n
2025-03-31	0-B08.1	1
2025-03-31	0-B08.20	2
2025-03-31	0-B08.4	5
2025-03-31	0-B08.5	1
2025-03-31	0-B34.1	12
2025-03-31	0-B97.10	1
2025-03-31	0-E86.0	27
2025-03-31	0-E86.1	1
2025-03-31	0-E87.1	9
2025-03-31	0-E87.20	1
2025-03-31	0-E87.29	2
2025-03-31	0-E87.3	1
2025-03-31	0-E87.5	11
2025-03-31	0-E87.6	12
2025-03-31	0-E87.70	3
2025-03-31	0-E87.8	1
2025-03-31	0-H60.01	1
2025-03-31	0-H60.02	1
2025-03-31	0-H60.22	1
2025-03-31	0-H60.311	1
2025-03-31	0-H60.392	2
2025-03-31	0-H60.393	1
2025-03-31	0-H60.501	3
2025-03-31	0-H60.502	3
2025-03-31	0-H60.503	1
2025-03-31	0-H60.90	4
2025-03-31	0-H60.91	1
2025-03-31	0-H60.92	1
2025-03-31	0-H60.93	1
2025-03-31	0-L03.011	10
2025-03-31	0-L03.012	4
2025-03-31	0-L03.019	2
2025-03-31	0-L03.031	1
2025-03-31	0-L03.032	2
2025-03-31	0-L03.039	1
2025-03-31	0-L03.112	1
2025-03-31	0-L03.113	5
2025-03-31	0-L03.114	3
2025-03-31	0-L03.115	8
2025-03-31	0-L03.116	6
2025-03-31	0-L03.119	5
2025-03-31	0-L03.211	1
2025-03-31	0-L03.213	3
2025-03-31	0-L03.311	1
2025-03-31	0-L03.313	1
2025-03-31	0-L03.90	18
2025-03-31	0-L55.9	1
2025-03-31	0-M79.81	1
2025-03-31	0-M79.89	43
2025-03-31	0-N17.9	20
2025-03-31	0-R41.0	3
2025-03-31	0-R41.82	19
2025-03-31	0-R41.840	1
2025-03-31	0-R41.89	2
2025-03-31	0-R41.9	2
2025-03-31	0-R50.81	5
2025-03-31	0-R50.9	102
2025-03-31	0-R53	1
2025-03-31	0-R53.1	27
2025-03-31	0-R53.81	7
2025-03-31	0-R53.82	1
2025-03-31	0-R53.83	19
2025-03-31	0-R55	113
2025-03-31	0-S81.801A	1
2025-03-31	0-S81.802A	6
2025-03-31	0-S81.809A	1
2025-03-31	0-S81.811A	2
2025-03-31	0-S81.812A	6
2025-03-31	0-S81.819A	2
2025-03-31	0-S81.851D	1
2025-03-31	0-S91.012A	1
2025-03-31	0-S91.119A	1
2025-03-31	0-S91.209A	2
2025-03-31	0-S91.309A	1
2025-03-31	0-S91.311A	2
2025-03-31	0-S91.311D	1
2025-03-31	0-S91.312A	2
2025-03-31	0-S91.332A	1
2025-03-31	0-T67.1XXS	2
2025-03-31	0-T67.5XXA	1
2025-03-31	0-W57.XXXA	6
2025-03-31	0-other	10101
2025-03-31	1-E86.0	8
2025-03-31	1-E87.0	4
2025-03-31	1-E87.1	15
2025-03-31	1-E87.20	3
2025-03-31	1-E87.29	3
2025-03-31	1-E87.5	15
2025-03-31	1-E87.6	10
2025-03-31	1-E87.70	4
2025-03-31	1-E87.79	1
2025-03-31	1-E87.8	3
2025-03-31	1-L03.031	1
2025-03-31	1-L03.032	1
2025-03-31	1-L03.113	3
2025-03-31	1-L03.114	3
2025-03-31	1-L03.115	1
2025-03-31	1-L03.116	5
2025-03-31	1-L03.119	3
2025-03-31	1-L03.211	1
2025-03-31	1-L03.213	2
2025-03-31	1-L03.312	1
2025-03-31	1-L03.314	1
2025-03-31	1-L03.317	1
2025-03-31	1-L03.90	7
2025-03-31	1-M62.82	3
2025-03-31	1-M79.89	8
2025-03-31	1-N17.8	1
2025-03-31	1-N17.9	51
2025-03-31	1-R41.0	2
2025-03-31	1-R41.2	1
2025-03-31	1-R41.82	35
2025-03-31	1-R41.89	3
2025-03-31	1-R50.81	1
2025-03-31	1-R50.9	18
2025-03-31	1-R53.1	28
2025-03-31	1-R53.81	8
2025-03-31	1-R53.83	6
2025-03-31	1-R55	27
2025-03-31	1-S81.802A	1
2025-03-31	1-S91.309A	2
2025-03-31	1-other	2114
2025-04-01	0-B08.3	1
2025-04-01	0-B08.4	1
2025-04-01	0-B08.5	2
2025-04-01	0-B34.1	6
2025-04-01	0-B97.10	1
2025-04-01	0-E86.0	18
2025-04-01	0-E86.1	2
2025-04-01	0-E87.0	4
2025-04-01	0-E87.1	4
2025-04-01	0-E87.20	2
2025-04-01	0-E87.29	2
2025-04-01	0-E87.5	3
2025-04-01	0-E87.6	13
2025-04-01	0-E87.70	2
2025-04-01	0-E87.8	1
2025-04-01	0-H60.01	1
2025-04-01	0-H60.02	1
2025-04-01	0-H60.312	1
2025-04-01	0-H60.313	1
2025-04-01	0-H60.392	3
2025-04-01	0-H60.501	7
2025-04-01	0-H60.502	2
2025-04-01	0-H60.503	1
2025-04-01	0-H60.509	1
2025-04-01	0-H60.8X1	1
2025-04-01	0-H60.90	6
2025-04-01	0-H60.91	2
2025-04-01	0-H60.92	2
2025-04-01	0-L03.011	7
2025-04-01	0-L03.012	3
2025-04-01	0-L03.019	1
2025-04-01	0-L03.031	3
2025-04-01	0-L03.039	2
2025-04-01	0-L03.114	3
2025-04-01	0-L03.115	2
2025-04-01	0-L03.116	5
2025-04-01	0-L03.119	3
2025-04-01	0-L03.211	3
2025-04-01	0-L03.213	3
2025-04-01	0-L03.221	1
2025-04-01	0-L03.314	1
2025-04-01	0-L03.317	1
2025-04-01	0-L03.90	20
2025-04-01	0-L55.9	2
2025-04-01	0-M79.89	37
2025-04-01	0-N17.8	1
2025-04-01	0-N17.9	16
2025-04-01	0-R41.0	5
2025-04-01	0-R41.3	3
2025-04-01	0-R41.82	17
2025-04-01	0-R41.840	1
2025-04-01	0-R41.89	3
2025-04-01	0-R50.81	5
2025-04-01	0-R50.83	1
2025-04-01	0-R50.9	99
2025-04-01	0-R53.1	32
2025-04-01	0-R53.81	5
2025-04-01	0-R53.83	23
2025-04-01	0-R55	95
2025-04-01	0-S81.802A	3
2025-04-01	0-S81.811A	1
2025-04-01	0-S81.812A	4
2025-04-01	0-S81.851A	2
2025-04-01	0-S81.852A	1
2025-04-01	0-S81.859A	1
2025-04-01	0-S91.019A	1
2025-04-01	0-S91.059A	1
2025-04-01	0-S91.109A	1
2025-04-01	0-S91.115A	1
2025-04-01	0-S91.311A	1
2025-04-01	0-S91.312A	2
2025-04-01	0-S91.319A	1
2025-04-01	0-W57.XXXA	9
2025-04-01	0-other	9924
2025-04-01	1-B34.1	1
2025-04-01	1-E86.0	11
2025-04-01	1-E87.0	4
2025-04-01	1-E87.1	13
2025-04-01	1-E87.2	2
2025-04-01	1-E87.20	8
2025-04-01	1-E87.29	2
2025-04-01	1-E87.4	1
2025-04-01	1-E87.5	20
2025-04-01	1-E87.6	6
2025-04-01	1-E87.70	5
2025-04-01	1-E87.8	2
2025-04-01	1-L03.114	3
2025-04-01	1-L03.115	3
2025-04-01	1-L03.116	3
2025-04-01	1-L03.119	2
2025-04-01	1-L03.211	1
2025-04-01	1-L03.213	1
2025-04-01	1-L03.311	1
2025-04-01	1-L03.317	1
2025-04-01	1-L03.811	1
2025-04-01	1-L03.90	14
2025-04-01	1-M62.82	5
2025-04-01	1-M79.89	5
2025-04-01	1-N17.9	39
2025-04-01	1-R41.0	3
2025-04-01	1-R41.82	24
2025-04-01	1-R50.81	1
2025-04-01	1-R50.9	20
2025-04-01	1-R53	1
2025-04-01	1-R53.1	30
2025-04-01	1-R53.2	1
2025-04-01	1-R53.81	3
2025-04-01	1-R53.83	1
2025-04-01	1-R55	30
2025-04-01	1-S81.801D	1
2025-04-01	1-S91.302D	1
2025-04-01	1-S91.309A	1
2025-04-01	1-other	1933
2025-04-02	0-B08.1	1
2025-04-02	0-B08.4	11
2025-04-02	0-B08.5	1
2025-04-02	0-B34.1	3
2025-04-02	0-E86.0	18
2025-04-02	0-E86.1	1
2025-04-02	0-E87.1	8
2025-04-02	0-E87.20	3
2025-04-02	0-E87.3	1
2025-04-02	0-E87.5	10
2025-04-02	0-E87.6	14
2025-04-02	0-E87.70	1
2025-04-02	0-E87.8	1
2025-04-02	0-H60.03	1
2025-04-02	0-H60.322	1
2025-04-02	0-H60.391	2
2025-04-02	0-H60.392	1
2025-04-02	0-H60.393	1
2025-04-02	0-H60.501	2
2025-04-02	0-H60.502	4
2025-04-02	0-H60.503	1
2025-04-02	0-H60.8X3	1
2025-04-02	0-H60.90	5
2025-04-02	0-H60.91	1
2025-04-02	0-L03.011	3
2025-04-02	0-L03.012	5
2025-04-02	0-L03.019	3
2025-04-02	0-L03.032	2
2025-04-02	0-L03.039	3
2025-04-02	0-L03.114	1
2025-04-02	0-L03.115	5
2025-04-02	0-L03.116	4
2025-04-02	0-L03.119	6
2025-04-02	0-L03.211	2
2025-04-02	0-L03.213	13
2025-04-02	0-L03.311	1
2025-04-02	0-L03.317	3
2025-04-02	0-L03.319	1
2025-04-02	0-L03.90	22
2025-04-02	0-L74.0	1
2025-04-02	0-L74.3	1
2025-04-02	0-M62.82	5
2025-04-02	0-M79.89	25
2025-04-02	0-N17.9	16
2025-04-02	0-R41.0	6
2025-04-02	0-R41.82	17
2025-04-02	0-R41.840	1
2025-04-02	0-R41.89	1
2025-04-02	0-R41.9	1
2025-04-02	0-R50.81	1
2025-04-02	0-R50.83	1
2025-04-02	0-R50.9	82
2025-04-02	0-R53.1	32
2025-04-02	0-R53.81	5
2025-04-02	0-R53.82	1
2025-04-02	0-R53.83	19
2025-04-02	0-R55	86
2025-04-02	0-S81.801A	2
2025-04-02	0-S81.802A	2
2025-04-02	0-S81.811A	2
2025-04-02	0-S81.812A	2
2025-04-02	0-S81.819A	2
2025-04-02	0-S81.839A	1
2025-04-02	0-S81.852A	2
2025-04-02	0-S91.131A	1
2025-04-02	0-S91.202A	1
2025-04-02	0-S91.309A	1
2025-04-02	0-S91.311A	2
2025-04-02	0-S91.331A	1
2025-04-02	0-S91.339A	1
2025-04-02	0-S91.359A	1
2025-04-02	0-W57.XXXA	7
2025-04-02	0-other	9830
2025-04-02	1-B34.1	1
2025-04-02	1-B97.10	1
2025-04-02	1-E86.0	11
2025-04-02	1-E87.0	2
2025-04-02	1-E87.1	18
2025-04-02	1-E87.2	1
2025-04-02	1-E87.20	6
2025-04-02	1-E87.3	1
2025-04-02	1-E87.4	1
2025-04-02	1-E87.5	7
2025-04-02	1-E87.6	5
2025-04-02	1-E87.70	5
2025-04-02	1-E87.8	2
2025-04-02	1-H60.02	1
2025-04-02	1-L03.012	1
2025-04-02	1-L03.114	4
2025-04-02	1-L03.115	1
2025-04-02	1-L03.116	2
2025-04-02	1-L03.119	2
2025-04-02	1-L03.211	2
2025-04-02	1-L03.213	3
2025-04-02	1-L03.311	4
2025-04-02	1-L03.90	10
2025-04-02	1-M62.82	2
2025-04-02	1-M79.89	5
2025-04-02	1-N17.9	33
2025-04-02	1-R41.0	3
2025-04-02	1-R41.3	3
2025-04-02	1-R41.82	33
2025-04-02	1-R41.89	2
2025-04-02	1-R50.81	1
2025-04-02	1-R50.9	21
2025-04-02	1-R53	1
2025-04-02	1-R53.0	1
2025-04-02	1-R53.1	26
2025-04-02	1-R53.81	1
2025-04-02	1-R53.83	5
2025-04-02	1-R55	36
2025-04-02	1-S81.809A	1
2025-04-02	1-S91.301A	2
2025-04-02	1-S91.309A	1
2025-04-02	1-other	1949
2025-04-03	0-B08.20	1
2025-04-03	0-B08.4	8
2025-04-03	0-B34.1	7
2025-04-03	0-E86.0	22
2025-04-03	0-E87.1	7
2025-04-03	0-E87.2	3
2025-04-03	0-E87.5	9
2025-04-03	0-E87.6	13
2025-04-03	0-E87.70	2
2025-04-03	0-E87.8	2
2025-04-03	0-H60.10	1
2025-04-03	0-H60.12	1
2025-04-03	0-H60.312	2
2025-04-03	0-H60.391	4
2025-04-03	0-H60.392	1
2025-04-03	0-H60.399	1
2025-04-03	0-H60.501	6
2025-04-03	0-H60.502	4
2025-04-03	0-H60.503	1
2025-04-03	0-H60.509	1
2025-04-03	0-H60.61	1
2025-04-03	0-H60.90	6
2025-04-03	0-H60.91	2
2025-04-03	0-H60.92	1
2025-04-03	0-L03.011	5
2025-04-03	0-L03.012	3
2025-04-03	0-L03.019	1
2025-04-03	0-L03.031	2
2025-04-03	0-L03.032	1
2025-04-03	0-L03.113	1
2025-04-03	0-L03.114	1
2025-04-03	0-L03.115	10
2025-04-03	0-L03.116	8
2025-04-03	0-L03.119	4
2025-04-03	0-L03.211	4
2025-04-03	0-L03.213	6
2025-04-03	0-L03.311	2
2025-04-03	0-L03.317	2
2025-04-03	0-L03.818	2
2025-04-03	0-L03.90	15
2025-04-03	0-L55.1	1
2025-04-03	0-L74.3	1
2025-04-03	0-L74.9	1
2025-04-03	0-M62.82	4
2025-04-03	0-M79.89	32
2025-04-03	0-N17.9	21
2025-04-03	0-R41.0	6
2025-04-03	0-R41.82	19
2025-04-03	0-R41.89	2
2025-04-03	0-R50.8	1
2025-04-03	0-R50.81	2
2025-04-03	0-R50.83	1
2025-04-03	0-R50.9	88
2025-04-03	0-R53.1	41
2025-04-03	0-R53.81	1
2025-04-03	0-R53.83	22
2025-04-03	0-R55	105
2025-04-03	0-S81.811A	2
2025-04-03	0-S81.812A	2
2025-04-03	0-S91.052A	1
2025-04-03	0-S91.111A	1
2025-04-03	0-S91.119A	1
2025-04-03	0-S91.309A	1
2025-04-03	0-W57.XXXA	7
2025-04-03	0-other	9450
2025-04-03	1-E86	3
2025-04-03	1-E86.0	10
2025-04-03	1-E86.1	1
2025-04-03	1-E87.0	3
2025-04-03	1-E87.1	14
2025-04-03	1-E87.2	2
2025-04-03	1-E87.20	8
2025-04-03	1-E87.29	1
2025-04-03	1-E87.4	1
2025-04-03	1-E87.5	13
2025-04-03	1-E87.6	12
2025-04-03	1-E87.70	8
2025-04-03	1-E87.8	2
2025-04-03	1-L03.114	1
2025-04-03	1-L03.115	3
2025-04-03	1-L03.116	1
2025-04-03	1-L03.119	4
2025-04-03	1-L03.213	1
2025-04-03	1-L03.311	1
2025-04-03	1-L03.314	1
2025-04-03	1-L03.90	3
2025-04-03	1-M62.82	3
2025-04-03	1-M79.89	6
2025-04-03	1-N17.9	42
2025-04-03	1-R41.0	3
2025-04-03	1-R41.82	38
2025-04-03	1-R50.81	1
2025-04-03	1-R50.82	1
2025-04-03	1-R50.9	25
2025-04-03	1-R53	1
2025-04-03	1-R53.1	21
2025-04-03	1-R53.81	4
2025-04-03	1-R53.83	3
2025-04-03	1-R55	38
2025-04-03	1-S81.802A	1
2025-04-03	1-S91.009A	1
2025-04-03	1-S91.302A	1
2025-04-03	1-S91.309A	1
2025-04-03	1-T67.1XXA	1
2025-04-03	1-other	1881
2025-04-04	0-B08.4	9
2025-04-04	0-B08.5	1
2025-04-04	0-B34.1	6
2025-04-04	0-E86.0	25
2025-04-04	0-E87.0	1
2025-04-04	0-E87.1	7
2025-04-04	0-E87.20	5
2025-04-04	0-E87.29	2
2025-04-04	0-E87.5	13
2025-04-04	0-E87.6	10
2025-04-04	0-E87.70	4
2025-04-04	0-E87.8	1
2025-04-04	0-H60.02	2
2025-04-04	0-H60.313	1
2025-04-04	0-H60.331	1
2025-04-04	0-H60.391	1
2025-04-04	0-H60.502	3
2025-04-04	0-H60.503	1
2025-04-04	0-H60.549	1
2025-04-04	0-H60.90	6
2025-04-04	0-H60.91	2
2025-04-04	0-H60.92	2
2025-04-04	0-H60.93	1
2025-04-04	0-L03.011	4
2025-04-04	0-L03.012	3
2025-04-04	0-L03.019	3
2025-04-04	0-L03.031	3
2025-04-04	0-L03.032	1
2025-04-04	0-L03.039	2
2025-04-04	0-L03.113	3
2025-04-04	0-L03.115	7
2025-04-04	0-L03.116	6
2025-04-04	0-L03.119	3
2025-04-04	0-L03.123	1
2025-04-04	0-L03.211	3
2025-04-04	0-L03.213	6
2025-04-04	0-L03.221	2
2025-04-04	0-L03.315	1
2025-04-04	0-L03.317	3
2025-04-04	0-L03.811	1
2025-04-04	0-L03.90	19
2025-04-04	0-L74.2	1
2025-04-04	0-M62.82	4
2025-04-04	0-M79.89	42
2025-04-04	0-N17.9	19
2025-04-04	0-R41.0	6
2025-04-04	0-R41.82	18
2025-04-04	0-R41.89	1
2025-04-04	0-R50.81	2
2025-04-04	0-R50.83	1
2025-04-04	0-R50.9	98
2025-04-04	0-R53	1
2025-04-04	0-R53.1	31
2025-04-04	0-R53.81	2
2025-04-04	0-R53.83	23
2025-04-04	0-R55	109
2025-04-04	0-S81.802A	1
2025-04-04	0-S81.802D	1
2025-04-04	0-S81.809A	1
2025-04-04	0-S81.811A	2
2025-04-04	0-S81.851A	1
2025-04-04	0-S81.852A	1
2025-04-04	0-S91.011A	1
2025-04-04	0-S91.109A	1
2025-04-04	0-S91.114A	1
2025-04-04	0-S91.115A	1
2025-04-04	0-S91.116A	1
2025-04-04	0-S91.119A	2
2025-04-04	0-S91.209A	1
2025-04-04	0-S91.219A	1
2025-04-04	0-S91.309A	1
2025-04-04	0-S91.312A	1
2025-04-04	0-S91.319A	1
2025-04-04	0-S91.331A	1
2025-04-04	0-W57.XXXA	5
2025-04-04	0-other	9176
2025-04-04	1-E86	1
2025-04-04	1-E86.0	12
2025-04-04	1-E86.1	1
2025-04-04	1-E87.0	4
2025-04-04	1-E87.1	14
2025-04-04	1-E87.2	1
2025-04-04	1-E87.20	3
2025-04-04	1-E87.21	1
2025-04-04	1-E87.5	7
2025-04-04	1-E87.6	4
2025-04-04	1-E87.70	4
2025-04-04	1-E87.8	1
2025-04-04	1-L03.032	1
2025-04-04	1-L03.113	1
2025-04-04	1-L03.115	6
2025-04-04	1-L03.116	4
2025-04-04	1-L03.119	3
2025-04-04	1-L03.211	2
2025-04-04	1-L03.311	1
2025-04-04	1-L03.317	1
2025-04-04	1-L03.818	1
2025-04-04	1-L03.90	7
2025-04-04	1-M62.82	4
2025-04-04	1-M79.81	1
2025-04-04	1-M79.89	10
2025-04-04	1-N17.9	47
2025-04-04	1-R41.0	5
2025-04-04	1-R41.3	1
2025-04-04	1-R41.82	40
2025-04-04	1-R41.89	2
2025-04-04	1-R50.81	1
2025-04-04	1-R50.9	18
2025-04-04	1-R53.1	23
2025-04-04	1-R53.2	2
2025-04-04	1-R53.83	4
2025-04-04	1-R55	37
2025-04-04	1-S81.802A	1
2025-04-04	1-S91.001A	1
2025-04-04	1-S91.301A	1
2025-04-04	1-T67.1XXS	1
2025-04-04	1-other	1937
2025-04-05	0-B08.1	1
2025-04-05	0-B08.4	2
2025-04-05	0-B08.5	4
2025-04-05	0-B34.1	5
2025-04-05	0-B97.10	1
2025-04-05	0-E86.0	19
2025-04-05	0-E86.9	2
2025-04-05	0-E87.1	5
2025-04-05	0-E87.20	1
2025-04-05	0-E87.29	1
2025-04-05	0-E87.5	2
2025-04-05	0-E87.6	11
2025-04-05	0-E87.70	1
2025-04-05	0-E87.79	2
2025-04-05	0-E87.8	2
2025-04-05	0-H60.312	1
2025-04-05	0-H60.391	1
2025-04-05	0-H60.393	1
2025-04-05	0-H60.501	5
2025-04-05	0-H60.502	2
2025-04-05	0-H60.90	2
2025-04-05	0-H60.91	1
2025-04-05	0-H60.92	2
2025-04-05	0-L03.011	3
2025-04-05	0-L03.012	4
2025-04-05	0-L03.019	4
2025-04-05	0-L03.032	1
2025-04-05	0-L03.039	1
2025-04-05	0-L03.111	1
2025-04-05	0-L03.113	5
2025-04-05	0-L03.114	1
2025-04-05	0-L03.116	5
2025-04-05	0-L03.119	4
2025-04-05	0-L03.211	4
2025-04-05	0-L03.213	2
2025-04-05	0-L03.312	1
2025-04-05	0-L03.316	1
2025-04-05	0-L03.317	1
2025-04-05	0-L03.818	1
2025-04-05	0-L03.90	22
2025-04-05	0-M62.82	7
2025-04-05	0-M79.89	26
2025-04-05	0-N17.9	5
2025-04-05	0-R41.0	1
2025-04-05	0-R41.3	1
2025-04-05	0-R41.82	17
2025-04-05	0-R41.89	1
2025-04-05	0-R50.83	1
2025-04-05	0-R50.9	89
2025-04-05	0-R53	1
2025-04-05	0-R53.1	20
2025-04-05	0-R53.81	5
2025-04-05	0-R53.83	11
2025-04-05	0-R55	77
2025-04-05	0-S81.802D	1
2025-04-05	0-S81.811A	1
2025-04-05	0-S81.812A	1
2025-04-05	0-S81.819A	1
2025-04-05	0-S81.831A	1
2025-04-05	0-S81.851A	1
2025-04-05	0-S91.119A	1
2025-04-05	0-S91.209A	1
2025-04-05	0-S91.301A	1
2025-04-05	0-S91.302A	1
2025-04-05	0-S91.311A	1
2025-04-05	0-S91.312A	3
2025-04-05	0-S91.319A	2
2025-04-05	0-W57.XXXA	7
2025-04-05	0-other	7995
2025-04-05	1-E86.0	7
2025-04-05	1-E87.0	1
2025-04-05	1-E87.1	11
2025-04-05	1-E87.2	2
2025-04-05	1-E87.20	7
2025-04-05	1-E87.3	1
2025-04-05	1-E87.5	10
2025-04-05	1-E87.6	10
2025-04-05	1-E87.70	4
2025-04-05	1-L03.011	2
2025-04-05	1-L03.115	1
2025-04-05	1-L03.116	3
2025-04-05	1-L03.119	2
2025-04-05	1-L03.213	1
2025-04-05	1-L03.221	1
2025-04-05	1-L03.90	4
2025-04-05	1-M62.82	2
2025-04-05	1-M79.89	5
2025-04-05	1-N17.9	30
2025-04-05	1-R41.0	1
2025-04-05	1-R41.3	1
2025-04-05	1-R41.82	21
2025-04-05	1-R41.9	1
2025-04-05	1-R50.82	1
2025-04-05	1-R50.9	20
2025-04-05	1-R53.1	8
2025-04-05	1-R53.81	3
2025-04-05	1-R53.83	3
2025-04-05	1-R55	23
2025-04-05	1-S91.301A	1
2025-04-05	1-other	1437
2025-04-06	0-B08.4	4
2025-04-06	0-B34.1	6
2025-04-06	0-E86.0	19
2025-04-06	0-E86.1	2
2025-04-06	0-E87.1	6
2025-04-06	0-E87.20	1
2025-04-06	0-E87.5	2
2025-04-06	0-E87.6	10
2025-04-06	0-E87.70	2
2025-04-06	0-H60.01	1
2025-04-06	0-H60.12	1
2025-04-06	0-H60.311	1
2025-04-06	0-H60.332	1
2025-04-06	0-H60.392	1
2025-04-06	0-H60.501	4
2025-04-06	0-H60.503	2
2025-04-06	0-H60.511	1
2025-04-06	0-H60.90	2
2025-04-06	0-H60.91	1
2025-04-06	0-H60.92	2
2025-04-06	0-H60.93	1
2025-04-06	0-L03.011	2
2025-04-06	0-L03.039	1
2025-04-06	0-L03.113	1
2025-04-06	0-L03.114	3
2025-04-06	0-L03.115	5
2025-04-06	0-L03.116	9
2025-04-06	0-L03.119	1
2025-04-06	0-L03.211	2
2025-04-06	0-L03.213	3
2025-04-06	0-L03.315	1
2025-04-06	0-L03.317	3
2025-04-06	0-L03.811	1
2025-04-06	0-L03.818	1
2025-04-06	0-L03.90	19
2025-04-06	0-L74.0	1
2025-04-06	0-M62.82	1
2025-04-06	0-M79.81	1
2025-04-06	0-M79.89	19
2025-04-06	0-N17.9	22
2025-04-06	0-R41.0	4
2025-04-06	0-R41.3	3
2025-04-06	0-R41.82	17
2025-04-06	0-R41.89	2
2025-04-06	0-R50.9	75
2025-04-06	0-R53.1	24
2025-04-06	0-R53.81	2
2025-04-06	0-R53.83	21
2025-04-06	0-R55	91
2025-04-06	0-S81.801A	1
2025-04-06	0-S81.802A	1
2025-04-06	0-S81.802D	1
2025-04-06	0-S81.811A	1
2025-04-06	0-S81.812A	2
2025-04-06	0-S91.009A	1
2025-04-06	0-S91.012A	2
2025-04-06	0-S91.109A	1
2025-04-06	0-S91.113A	1
2025-04-06	0-S91.116A	1
2025-04-06	0-S91.119A	1
2025-04-06	0-S91.209A	1
2025-04-06	0-S91.214A	1
2025-04-06	0-S91.312A	1
2025-04-06	0-S91.319A	2
2025-04-06	0-S91.331A	1
2025-04-06	0-T67.1XXA	1
2025-04-06	0-T67.1XXD	1
2025-04-06	0-W57.XXXA	12
2025-04-06	0-other	8115
2025-04-06	1-B34.1	1
2025-04-06	1-E86.0	11
2025-04-06	1-E86.1	2
2025-04-06	1-E87.1	11
2025-04-06	1-E87.20	9
2025-04-06	1-E87.29	4
2025-04-06	1-E87.3	1
2025-04-06	1-E87.5	15
2025-04-06	1-E87.6	10
2025-04-06	1-E87.70	4
2025-04-06	1-E87.8	2
2025-04-06	1-L03.114	1
2025-04-06	1-L03.115	1
2025-04-06	1-L03.116	4
2025-04-06	1-L03.119	3
2025-04-06	1-L03.90	6
2025-04-06	1-M62.82	6
2025-04-06	1-M79.89	5
2025-04-06	1-N17.9	37
2025-04-06	1-R41.0	3
2025-04-06	1-R41.81	1
2025-04-06	1-R41.82	18
2025-04-06	1-R41.89	2
2025-04-06	1-R50.9	15
2025-04-06	1-R53.1	24
2025-04-06	1-R53.81	3
2025-04-06	1-R53.83	1
2025-04-06	1-R55	33
2025-04-06	1-T67.1XXA	1
2025-04-06	1-other	1706
2025-04-07	0-B08.4	8
2025-04-07	0-B08.5	1
2025-04-07	0-B34.1	4
2025-04-07	0-B97.10	5
2025-04-07	0-B97.19	2
2025-04-07	0-E86.0	17
2025-04-07	0-E87.0	1
2025-04-07	0-E87.1	7
2025-04-07	0-E87.20	3
2025-04-07	0-E87.29	2
2025-04-07	0-E87.5	13
2025-04-07	0-E87.6	8
2025-04-07	0-E87.70	3
2025-04-07	0-E87.8	5
2025-04-07	0-H60.01	1
2025-04-07	0-H60.339	1
2025-04-07	0-H60.391	1
2025-04-07	0-H60.501	4
2025-04-07	0-H60.502	1
2025-04-07	0-H60.503	2
2025-04-07	0-H60.509	2
2025-04-07	0-H60.543	1
2025-04-07	0-H60.90	2
2025-04-07	0-H60.91	2
2025-04-07	0-H60.92	2
2025-04-07	0-L03.011	6
2025-04-07	0-L03.012	9
2025-04-07	0-L03.019	4
2025-04-07	0-L03.031	4
2025-04-07	0-L03.032	1
2025-04-07	0-L03.039	1
2025-04-07	0-L03.112	1
2025-04-07	0-L03.113	1
2025-04-07	0-L03.114	3
2025-04-07	0-L03.115	6
2025-04-07	0-L03.116	11
2025-04-07	0-L03.119	3
2025-04-07	0-L03.211	2
2025-04-07	0-L03.213	8
2025-04-07	0-L03.311	1
2025-04-07	0-L03.312	1
2025-04-07	0-L03.313	4
2025-04-07	0-L03.317	2
2025-04-07	0-L03.818	2
2025-04-07	0-L03.90	20
2025-04-07	0-L55.9	2
2025-04-07	0-M62.82	2
2025-04-07	0-M79.89	35
2025-04-07	0-N17.9	13
2025-04-07	0-R41.3	2
2025-04-07	0-R41.82	13
2025-04-07	0-R41.840	1
2025-04-07	0-R41.89	3
2025-04-07	0-R50.81	6
2025-04-07	0-R50.82	1
2025-04-07	0-R50.9	86
2025-04-07	0-R53.1	29
2025-04-07	0-R53.81	1
2025-04-07	0-R53.82	1
2025-04-07	0-R53.83	17
2025-04-07	0-R55	103
2025-04-07	0-S81.801A	1
2025-04-07	0-S81.809A	1
2025-04-07	0-S81.811A	2
2025-04-07	0-S81.812A	1
2025-04-07	0-S81.819A	2
2025-04-07	0-S91.109A	1
2025-04-07	0-S91.112A	1
2025-04-07	0-S91.309A	1
2025-04-07	0-S91.331A	1
2025-04-07	0-W57.XXXA	6
2025-04-07	0-other	9866
2025-04-07	1-B34.1	1
2025-04-07	1-E86.0	6
2025-04-07	1-E86.1	4
2025-04-07	1-E87.0	7
2025-04-07	1-E87.1	13
2025-04-07	1-E87.2	3
2025-04-07	1-E87.20	6
2025-04-07	1-E87.29	1
2025-04-07	1-E87.3	1
2025-04-07	1-E87.5	18
2025-04-07	1-E87.6	9
2025-04-07	1-E87.70	9
2025-04-07	1-E87.79	3
2025-04-07	1-E87.8	2
2025-04-07	1-H60.21	1
2025-04-07	1-L03.113	1
2025-04-07	1-L03.115	3
2025-04-07	1-L03.116	2
2025-04-07	1-L03.119	3
2025-04-07	1-L03.213	2
2025-04-07	1-L03.818	1
2025-04-07	1-L03.90	6
2025-04-07	1-M62.82	7
2025-04-07	1-M79.89	12
2025-04-07	1-N17.0	1
2025-04-07	1-N17.9	40
2025-04-07	1-R41.0	7
2025-04-07	1-R41.82	35
2025-04-07	1-R41.89	1
2025-04-07	1-R50.81	4
2025-04-07	1-R50.82	1
2025-04-07	1-R50.9	12
2025-04-07	1-R53.1	26
2025-04-07	1-R53.2	1
2025-04-07	1-R53.83	5
2025-04-07	1-R55	42
2025-04-07	1-S91.309A	2
2025-04-07	1-T67.1XXS	1
2025-04-07	1-W57.XXXA	1
2025-04-07	1-other	1929
2025-04-08	0-B08.4	4
2025-04-08	0-B08.5	2
2025-04-08	0-B34.1	3
2025-04-08	0-B97.19	2
2025-04-08	0-E86	1
2025-04-08	0-E86.0	17
2025-04-08	0-E86.1	1
2025-04-08	0-E87.0	1
2025-04-08	0-E87.1	6
2025-04-08	0-E87.5	9
2025-04-08	0-E87.6	11
2025-04-08	0-E87.70	2
2025-04-08	0-E87.79	1
2025-04-08	0-E87.8	1
2025-04-08	0-H60.313	1
2025-04-08	0-H60.391	1
2025-04-08	0-H60.392	1
2025-04-08	0-H60.393	1
2025-04-08	0-H60.501	3
2025-04-08	0-H60.502	6
2025-04-08	0-H60.592	1
2025-04-08	0-H60.90	4
2025-04-08	0-H60.91	2
2025-04-08	0-H60.92	3
2025-04-08	0-L03.011	9
2025-04-08	0-L03.012	2
2025-04-08	0-L03.019	4
2025-04-08	0-L03.031	2
2025-04-08	0-L03.032	2
2025-04-08	0-L03.039	2
2025-04-08	0-L03.113	2
2025-04-08	0-L03.114	1
2025-04-08	0-L03.115	5
2025-04-08	0-L03.116	8
2025-04-08	0-L03.119	5
2025-04-08	0-L03.213	10
2025-04-08	0-L03.221	2
2025-04-08	0-L03.311	1
2025-04-08	0-L03.313	1
2025-04-08	0-L03.316	2
2025-04-08	0-L03.317	1
2025-04-08	0-L03.90	17
2025-04-08	0-L23.7	1
2025-04-08	0-L55.9	3
2025-04-08	0-M62.82	2
2025-04-08	0-M79.81	1
2025-04-08	0-M79.89	27
2025-04-08	0-N17.9	16
2025-04-08	0-R41.0	2
2025-04-08	0-R41.3	3
2025-04-08	0-R41.82	19
2025-04-08	0-R41.89	1
2025-04-08	0-R50.81	2
2025-04-08	0-R50.83	1
2025-04-08	0-R50.9	78
2025-04-08	0-R53.1	47
2025-04-08	0-R53.81	4
2025-04-08	0-R53.83	15
2025-04-08	0-R55	90
2025-04-08	0-S81.801A	1
2025-04-08	0-S81.802A	1
2025-04-08	0-S81.811A	1
2025-04-08	0-S81.812A	1
2025-04-08	0-S81.819A	3
2025-04-08	0-S91.104A	1
2025-04-08	0-S91.109A	1
2025-04-08	0-S91.115A	1
2025-04-08	0-S91.119A	1
2025-04-08	0-S91.209A	1
2025-04-08	0-S91.301A	1
2025-04-08	0-S91.312A	2
2025-04-08	0-T67.1XXS	1
2025-04-08	0-W57.XXXA	6
2025-04-08	0-other	9291
2025-04-08	1-E86	1
2025-04-08	1-E86.0	6
2025-04-08	1-E87.0	4
2025-04-08	1-E87.1	17
2025-04-08	1-E87.20	6
2025-04-08	1-E87.29	2
2025-04-08	1-E87.3	1
2025-04-08	1-E87.5	11
2025-04-08	1-E87.6	7
2025-04-08	1-E87.70	2
2025-04-08	1-E87.79	1
2025-04-08	1-E87.8	1
2025-04-08	1-L03.115	1
2025-04-08	1-L03.116	3
2025-04-08	1-L03.119	4
2025-04-08	1-L03.211	1
2025-04-08	1-L03.213	1
2025-04-08	1-L03.317	1
2025-04-08	1-L03.811	1
2025-04-08	1-L03.90	5
2025-04-08	1-M62.82	3
2025-04-08	1-M79.89	5
2025-04-08	1-N17.0	2
2025-04-08	1-N17.8	1
2025-04-08	1-N17.9	44
2025-04-08	1-R41.0	4
2025-04-08	1-R41.3	2
2025-04-08	1-R41.82	41
2025-04-08	1-R41.89	3
2025-04-08	1-R41.9	1
2025-04-08	1-R50.9	21
2025-04-08	1-R53.1	18
2025-04-08	1-R53.2	1
2025-04-08	1-R53.81	1
2025-04-08	1-R53.83	3
2025-04-08	1-R55	34
2025-04-08	1-S91.309A	1
2025-04-08	1-other	1967
2025-04-09	0-B08.1	1
2025-04-09	0-B08.4	5
2025-04-09	0-B34.1	9
2025-04-09	0-B97.10	1
2025-04-09	0-E86.0	21
2025-04-09	0-E86.9	1
2025-04-09	0-E87.1	11
2025-04-09	0-E87.20	1
2025-04-09	0-E87.21	1
2025-04-09	0-E87.5	11
2025-04-09	0-E87.6	13
2025-04-09	0-E87.8	2
2025-04-09	0-H60.391	1
2025-04-09	0-H60.501	1
2025-04-09	0-H60.502	2
2025-04-09	0-H60.512	1
2025-04-09	0-H60.592	1
2025-04-09	0-H60.62	1
2025-04-09	0-H60.90	6
2025-04-09	0-H60.91	1
2025-04-09	0-H60.92	3
2025-04-09	0-L03.011	9
2025-04-09	0-L03.012	4
2025-04-09	0-L03.031	1
2025-04-09	0-L03.032	1
2025-04-09	0-L03.039	2
2025-04-09	0-L03.113	3
2025-04-09	0-L03.114	4
2025-04-09	0-L03.115	8
2025-04-09	0-L03.116	7
2025-04-09	0-L03.119	4
2025-04-09	0-L03.211	4
2025-04-09	0-L03.213	6
2025-04-09	0-L03.221	1
2025-04-09	0-L03.313	1
2025-04-09	0-L03.317	2
2025-04-09	0-L03.818	1
2025-04-09	0-L03.90	10
2025-04-09	0-M62.82	2
2025-04-09	0-M79.89	25
2025-04-09	0-N17.9	25
2025-04-09	0-R41.0	4
2025-04-09	0-R41.3	2
2025-04-09	0-R41.82	15
2025-04-09	0-R41.89	1
2025-04-09	0-R50.83	1
2025-04-09	0-R50.9	72
2025-04-09	0-R53	1
2025-04-09	0-R53.1	39
2025-04-09	0-R53.81	5
2025-04-09	0-R53.83	18
2025-04-09	0-R55	91
2025-04-09	0-S81.801S	1
2025-04-09	0-S81.811A	2
2025-04-09	0-S91.002A	1
2025-04-09	0-S91.011A	1
2025-04-09	0-S91.012A	1
2025-04-09	0-S91.109A	1
2025-04-09	0-S91.119A	1
2025-04-09	0-S91.131A	1
2025-04-09	0-S91.135A	1
2025-04-09	0-S91.209A	1
2025-04-09	0-S91.309A	1
2025-04-09	0-S91.311A	1
2025-04-09	0-S91.312A	2
2025-04-09	0-S91.319A	1
2025-04-09	0-S91.331A	1
2025-04-09	0-S91.332A	2
2025-04-09	0-W57.XXXA	7
2025-04-09	0-other	9615
2025-04-09	1-E86.0	4
2025-04-09	1-E87.0	1
2025-04-09	1-E87.1	13
2025-04-09	1-E87.20	4
2025-04-09	1-E87.29	1
2025-04-09	1-E87.5	13
2025-04-09	1-E87.6	6
2025-04-09	1-E87.70	2
2025-04-09	1-E87.8	2
2025-04-09	1-H60.509	1
2025-04-09	1-L03.011	1
2025-04-09	1-L03.031	1
2025-04-09	1-L03.113	2
2025-04-09	1-L03.114	3
2025-04-09	1-L03.115	2
2025-04-09	1-L03.119	1
2025-04-09	1-L03.211	2
2025-04-09	1-L03.213	3
2025-04-09	1-L03.311	1
2025-04-09	1-L03.90	11
2025-04-09	1-M62.82	2
2025-04-09	1-M79.89	5
2025-04-09	1-N17.9	38
2025-04-09	1-R41.0	4
2025-04-09	1-R41.82	35
2025-04-09	1-R41.89	1
2025-04-09	1-R50.8	1
2025-04-09	1-R50.81	1
2025-04-09	1-R50.9	11
2025-04-09	1-R53.0	2
2025-04-09	1-R53.1	33
2025-04-09	1-R53.2	1
2025-04-09	1-R53.81	2
2025-04-09	1-R53.83	6
2025-04-09	1-R55	29
2025-04-09	1-S81.819A	1
2025-04-09	1-T67.1XXA	2
2025-04-09	1-T67.1XXS	1
2025-04-09	1-other	1918
2025-04-10	0-B08.1	1
2025-04-10	0-B08.4	3
2025-04-10	0-B08.5	1
2025-04-10	0-B34.1	9
2025-04-10	0-B97.19	1
2025-04-10	0-E86.0	16
2025-04-10	0-E87.0	1
2025-04-10	0-E87.1	5
2025-04-10	0-E87.20	2
2025-04-10	0-E87.5	7
2025-04-10	0-E87.6	8
2025-04-10	0-E87.8	3
2025-04-10	0-H60.01	1
2025-04-10	0-H60.02	1
2025-04-10	0-H60.11	1
2025-04-10	0-H60.311	1
2025-04-10	0-H60.391	1
2025-04-10	0-H60.392	1
2025-04-10	0-H60.501	2
2025-04-10	0-H60.502	3
2025-04-10	0-H60.61	1
2025-04-10	0-H60.90	3
2025-04-10	0-H60.92	1
2025-04-10	0-L03.011	3
2025-04-10	0-L03.012	4
2025-04-10	0-L03.019	3
2025-04-10	0-L03.031	4
2025-04-10	0-L03.032	1
2025-04-10	0-L03.039	3
2025-04-10	0-L03.113	2
2025-04-10	0-L03.114	2
2025-04-10	0-L03.115	7
2025-04-10	0-L03.116	5
2025-04-10	0-L03.119	1
2025-04-10	0-L03.211	6
2025-04-10	0-L03.213	8
2025-04-10	0-L03.311	2
2025-04-10	0-L03.314	1
2025-04-10	0-L03.818	1
2025-04-10	0-L03.90	14
2025-04-10	0-M62.82	1
2025-04-10	0-M79.81	1
2025-04-10	0-M79.89	31
2025-04-10	0-N17.9	14
2025-04-10	0-R41.0	4
2025-04-10	0-R41.82	18
2025-04-10	0-R41.89	1
2025-04-10	0-R50.82	3
2025-04-10	0-R50.83	1
2025-04-10	0-R50.9	63
2025-04-10	0-R53	1
2025-04-10	0-R53.1	29
2025-04-10	0-R53.81	7
2025-04-10	0-R53.82	1
2025-04-10	0-R53.83	12
2025-04-10	0-R55	89
2025-04-10	0-S81.801A	3
2025-04-10	0-S81.802A	1
2025-04-10	0-S81.811A	2
2025-04-10	0-S81.812A	3
2025-04-10	0-S81.832A	1
2025-04-10	0-S81.852D	1
2025-04-10	0-S91.113A	1
2025-04-10	0-S91.122A	1
2025-04-10	0-S91.219A	1
2025-04-10	0-S91.301A	1
2025-04-10	0-S91.311A	1
2025-04-10	0-S91.319A	2
2025-04-10	0-S91.331A	1
2025-04-10	0-S91.332A	1
2025-04-10	0-T67.1XXA	1
2025-04-10	0-W57.XXXA	7
2025-04-10	0-other	9024
2025-04-10	1-E86.0	10
2025-04-10	1-E87.0	3
2025-04-10	1-E87.1	5
2025-04-10	1-E87.20	6
2025-04-10	1-E87.29	2
2025-04-10	1-E87.5	13
2025-04-10	1-E87.6	6
2025-04-10	1-E87.70	2
2025-04-10	1-E87.79	2
2025-04-10	1-E87.8	1
2025-04-10	1-L03.031	1
2025-04-10	1-L03.114	3
2025-04-10	1-L03.116	5
2025-04-10	1-L03.119	7
2025-04-10	1-L03.213	1
2025-04-10	1-L03.317	1
2025-04-10	1-L03.90	11
2025-04-10	1-M62.82	4
2025-04-10	1-M79.81	2
2025-04-10	1-M79.89	8
2025-04-10	1-N17.9	52
2025-04-10	1-R41.0	4
2025-04-10	1-R41.82	38
2025-04-10	1-R41.89	1
2025-04-10	1-R50.81	1
2025-04-10	1-R50.9	19
2025-04-10	1-R53.1	16
2025-04-10	1-R53.83	2
2025-04-10	1-R55	27
2025-04-10	1-S81.802A	1
2025-04-10	1-S91.009A	1
2025-04-10	1-other	1701
2025-04-11	0-B08.4	2
2025-04-11	0-B08.5	3
2025-04-11	0-B34.1	3
2025-04-11	0-B97.11	1
2025-04-11	0-E86.0	22
2025-04-11	0-E86.1	1
2025-04-11	0-E87.0	1
2025-04-11	0-E87.1	2
2025-04-11	0-E87.20	3
2025-04-11	0-E87.29	1
2025-04-11	0-E87.5	13
2025-04-11	0-E87.6	18
2025-04-11	0-E87.70	1
2025-04-11	0-E87.8	2
2025-04-11	0-H60.10	1
2025-04-11	0-H60.311	1
2025-04-11	0-H60.391	2
2025-04-11	0-H60.501	2
2025-04-11	0-H60.502	3
2025-04-11	0-H60.90	1
2025-04-11	0-L03.011	3
2025-04-11	0-L03.012	2
2025-04-11	0-L03.019	3
2025-04-11	0-L03.031	4
2025-04-11	0-L03.039	1
2025-04-11	0-L03.113	5
2025-04-11	0-L03.114	1
2025-04-11	0-L03.115	6
2025-04-11	0-L03.116	6
2025-04-11	0-L03.119	6
2025-04-11	0-L03.211	3
2025-04-11	0-L03.213	4
2025-04-11	0-L03.221	1
2025-04-11	0-L03.311	1
2025-04-11	0-L03.317	1
2025-04-11	0-L03.319	1
2025-04-11	0-L03.811	1
2025-04-11	0-L03.90	18
2025-04-11	0-L74.510	1
2025-04-11	0-L74.8	1
2025-04-11	0-M62.82	3
2025-04-11	0-M79.89	35
2025-04-11	0-N17.9	26
2025-04-11	0-R41.0	7
2025-04-11	0-R41.3	5
2025-04-11	0-R41.82	19
2025-04-11	0-R41.89	1
2025-04-11	0-R50.2	1
2025-04-11	0-R50.9	90
2025-04-11	0-R53.1	31
2025-04-11	0-R53.81	4
2025-04-11	0-R53.83	12
2025-04-11	0-R55	101
2025-04-11	0-S81.801D	1
2025-04-11	0-S81.811A	3
2025-04-11	0-S81.819A	3
2025-04-11	0-S81.852A	1
2025-04-11	0-S91.101A	1
2025-04-11	0-S91.111A	1
2025-04-11	0-S91.119A	1
2025-04-11	0-S91.212A	1
2025-04-11	0-S91.302A	3
2025-04-11	0-S91.331A	3
2025-04-11	0-S91.332A	1
2025-04-11	0-S91.352A	1
2025-04-11	0-W57.XXXA	5
2025-04-11	0-other	8882
2025-04-11	1-B34.1	1
2025-04-11	1-E86	1
2025-04-11	1-E86.0	7
2025-04-11	1-E87.0	1
2025-04-11	1-E87.1	12
2025-04-11	1-E87.20	3
2025-04-11	1-E87.22	1
2025-04-11	1-E87.29	3
2025-04-11	1-E87.5	5
2025-04-11	1-E87.6	2
2025-04-11	1-E87.70	7
2025-04-11	1-E87.79	2
2025-04-11	1-H60.10	1
2025-04-11	1-L03.113	1
2025-04-11	1-L03.114	1
2025-04-11	1-L03.115	3
2025-04-11	1-L03.116	3
2025-04-11	1-L03.119	4
2025-04-11	1-L03.211	2
2025-04-11	1-L03.213	1
2025-04-11	1-L03.90	7
2025-04-11	1-M62.82	3
2025-04-11	1-M79.81	1
2025-04-11	1-M79.89	9
2025-04-11	1-N17.0	1
2025-04-11	1-N17.9	34
2025-04-11	1-R41.0	8
2025-04-11	1-R41.82	32
2025-04-11	1-R50.82	1
2025-04-11	1-R50.9	19
2025-04-11	1-R53.1	21
2025-04-11	1-R53.2	1
2025-04-11	1-R53.81	3
2025-04-11	1-R53.83	3
2025-04-11	1-R55	40
2025-04-11	1-S81.819A	1
2025-04-11	1-S91.301A	1
2025-04-11	1-S91.302A	1
2025-04-11	1-S91.309A	1
2025-04-11	1-other	1840
2025-04-12	0-B08.1	1
2025-04-12	0-B08.3	1
2025-04-12	0-B08.4	4
2025-04-12	0-B08.5	5
2025-04-12	0-B08.8	1
2025-04-12	0-B34.1	8
2025-04-12	0-B97.11	1
2025-04-12	0-B97.19	2
2025-04-12	0-E86.0	16
2025-04-12	0-E87.0	1
2025-04-12	0-E87.1	4
2025-04-12	0-E87.20	1
2025-04-12	0-E87.29	3
2025-04-12	0-E87.5	7
2025-04-12	0-E87.6	7
2025-04-12	0-E87.70	1
2025-04-12	0-E87.8	1
2025-04-12	0-H60.501	2
2025-04-12	0-H60.502	5
2025-04-12	0-H60.503	1
2025-04-12	0-H60.509	1
2025-04-12	0-H60.61	1
2025-04-12	0-H60.90	6
2025-04-12	0-H60.91	1
2025-04-12	0-L03.011	1
2025-04-12	0-L03.019	4
2025-04-12	0-L03.031	1
2025-04-12	0-L03.032	1
2025-04-12	0-L03.039	1
2025-04-12	0-L03.111	1
2025-04-12	0-L03.113	3
2025-04-12	0-L03.114	2
2025-04-12	0-L03.115	3
2025-04-12	0-L03.116	4
2025-04-12	0-L03.119	3
2025-04-12	0-L03.211	1
2025-04-12	0-L03.213	4
2025-04-12	0-L03.315	1
2025-04-12	0-L03.316	1
2025-04-12	0-L03.317	3
2025-04-12	0-L03.90	9
2025-04-12	0-L74.0	1
2025-04-12	0-M62.82	4
2025-04-12	0-M79.89	30
2025-04-12	0-N17.9	15
2025-04-12	0-R41.82	35
2025-04-12	0-R41.89	3
2025-04-12	0-R50.9	77
2025-04-12	0-R53.1	23
2025-04-12	0-R53.81	4
2025-04-12	0-R53.83	10
2025-04-12	0-R55	85
2025-04-12	0-S81.802A	1
2025-04-12	0-S81.812A	2
2025-04-12	0-S81.819A	1
2025-04-12	0-S81.851A	1
2025-04-12	0-S91.119A	1
2025-04-12	0-S91.302A	1
2025-04-12	0-S91.311A	2
2025-04-12	0-S91.319A	2
2025-04-12	0-T67.1XXA	1
2025-04-12	0-W57.XXXA	1
2025-04-12	0-other	7848
2025-04-12	1-B34.1	1
2025-04-12	1-E86.0	9
2025-04-12	1-E86.1	1
2025-04-12	1-E87.0	3
2025-04-12	1-E87.1	11
2025-04-12	1-E87.20	2
2025-04-12	1-E87.4	1
2025-04-12	1-E87.5	10
2025-04-12	1-E87.6	5
2025-04-12	1-E87.70	3
2025-04-12	1-E87.79	2
2025-04-12	1-E87.8	1
2025-04-12	1-L03.115	1
2025-04-12	1-L03.116	2
2025-04-12	1-L03.119	2
2025-04-12	1-L03.211	1
2025-04-12	1-L03.312	1
2025-04-12	1-L03.90	10
2025-04-12	1-M62.82	3
2025-04-12	1-M79.89	5
2025-04-12	1-N17.8	1
2025-04-12	1-N17.9	30
2025-04-12	1-R41.0	2
2025-04-12	1-R41.3	3
2025-04-12	1-R41.82	26
2025-04-12	1-R41.89	2
2025-04-12	1-R50.81	1
2025-04-12	1-R50.9	18
2025-04-12	1-R53.0	1
2025-04-12	1-R53.1	19
2025-04-12	1-R53.2	1
2025-04-12	1-R53.81	1
2025-04-12	1-R53.83	1
2025-04-12	1-R55	24
2025-04-12	1-S81.801A	1
2025-04-12	1-S91.001A	1
2025-04-12	1-other	1637
2025-04-13	0-B08.3	1
2025-04-13	0-B08.4	9
2025-04-13	0-B08.5	2
2025-04-13	0-B34.1	2
2025-04-13	0-B97.10	2
2025-04-13	0-B97.11	1
2025-04-13	0-E86.0	20
2025-04-13	0-E87.0	1
2025-04-13	0-E87.1	4
2025-04-13	0-E87.20	3
2025-04-13	0-E87.5	6
2025-04-13	0-E87.6	7
2025-04-13	0-H60.01	1
2025-04-13	0-H60.312	1
2025-04-13	0-H60.501	1
2025-04-13	0-H60.502	4
2025-04-13	0-H60.503	1
2025-04-13	0-H60.90	1
2025-04-13	0-H60.93	1
2025-04-13	0-L03.011	4
2025-04-13	0-L03.012	2
2025-04-13	0-L03.019	2
2025-04-13	0-L03.032	1
2025-04-13	0-L03.113	3
2025-04-13	0-L03.114	1
2025-04-13	0-L03.115	2
2025-04-13	0-L03.116	7
2025-04-13	0-L03.119	3
2025-04-13	0-L03.211	5
2025-04-13	0-L03.213	4
2025-04-13	0-L03.221	1
2025-04-13	0-L03.312	1
2025-04-13	0-L03.317	1
2025-04-13	0-L03.319	1
2025-04-13	0-L03.90	15
2025-04-13	0-L23.7	2
2025-04-13	0-L74.3	1
2025-04-13	0-M62.82	1
2025-04-13	0-M79.81	1
2025-04-13	0-M79.89	24
2025-04-13	0-N17.9	21
2025-04-13	0-R41.0	1
2025-04-13	0-R41.82	22
2025-04-13	0-R50.81	1
2025-04-13	0-R50.9	78
2025-04-13	0-R53.1	20
2025-04-13	0-R53.81	3
2025-04-13	0-R53.83	19
2025-04-13	0-R55	109
2025-04-13	0-S81.802A	1
2025-04-13	0-S81.811A	3
2025-04-13	0-S81.812A	1
2025-04-13	0-S81.819A	1
2025-04-13	0-S81.851A	2
2025-04-13	0-S91.109A	1
2025-04-13	0-S91.119A	1
2025-04-13	0-S91.209A	2
2025-04-13	0-S91.302A	1
2025-04-13	0-S91.311A	2
2025-04-13	0-S91.312A	1
2025-04-13	0-S91.319A	1
2025-04-13	0-S91.332A	1
2025-04-13	0-T67.5XXA	1
2025-04-13	0-W57.XXXA	3
2025-04-13	0-other	7772
2025-04-13	1-E86.0	8
2025-04-13	1-E87.0	9
2025-04-13	1-E87.1	10
2025-04-13	1-E87.2	4
2025-04-13	1-E87.20	4
2025-04-13	1-E87.29	3
2025-04-13	1-E87.5	6
2025-04-13	1-E87.6	5
2025-04-13	1-E87.70	4
2025-04-13	1-L03.019	1
2025-04-13	1-L03.113	3
2025-04-13	1-L03.115	4
2025-04-13	1-L03.116	3
2025-04-13	1-L03.119	3
2025-04-13	1-L03.211	1
2025-04-13	1-L03.213	1
2025-04-13	1-L03.221	1
2025-04-13	1-L03.818	1
2025-04-13	1-L03.90	7
2025-04-13	1-L23.7	1
2025-04-13	1-M62.82	5
2025-04-13	1-M79.89	10
2025-04-13	1-N17.0	2
2025-04-13	1-N17.1	1
2025-04-13	1-N17.9	35
2025-04-13	1-R41.0	2
2025-04-13	1-R41.82	29
2025-04-13	1-R41.89	3
2025-04-13	1-R50.81	1
2025-04-13	1-R50.9	20
2025-04-13	1-R53.1	17
2025-04-13	1-R53.2	1
2025-04-13	1-R53.81	1
2025-04-13	1-R53.83	2
2025-04-13	1-R55	41
2025-04-13	1-S81.801A	2
2025-04-13	1-S91.002A	1
2025-04-13	1-S91.209A	1
2025-04-13	1-other	1759
2025-04-14	0-B08.3	1
2025-04-14	0-B08.4	6
2025-04-14	0-B08.5	3
2025-04-14	0-B34.1	2
2025-04-14	0-B97.10	1
2025-04-14	0-E86.0	13
2025-04-14	0-E87.0	1
2025-04-14	0-E87.1	3
2025-04-14	0-E87.20	3
2025-04-14	0-E87.5	14
2025-04-14	0-E87.6	19
2025-04-14	0-E87.70	3
2025-04-14	0-H60.01	1
2025-04-14	0-H60.02	1
2025-04-14	0-H60.312	1
2025-04-14	0-H60.391	1
2025-04-14	0-H60.392	1
2025-04-14	0-H60.501	2
2025-04-14	0-H60.502	6
2025-04-14	0-H60.503	1
2025-04-14	0-H60.509	1
2025-04-14	0-H60.511	1
2025-04-14	0-H60.551	1
2025-04-14	0-H60.90	2
2025-04-14	0-H60.91	1
2025-04-14	0-H60.92	1
2025-04-14	0-L03.011	9
2025-04-14	0-L03.012	3
2025-04-14	0-L03.019	7
2025-04-14	0-L03.031	2
2025-04-14	0-L03.032	2
2025-04-14	0-L03.113	4
2025-04-14	0-L03.114	2
2025-04-14	0-L03.115	10
2025-04-14	0-L03.116	5
2025-04-14	0-L03.119	1
2025-04-14	0-L03.211	3
2025-04-14	0-L03.213	7
2025-04-14	0-L03.311	1
2025-04-14	0-L03.317	2
2025-04-14	0-L03.90	17
2025-04-14	0-M62.82	1
2025-04-14	0-M79.81	1
2025-04-14	0-M79.89	30
2025-04-14	0-N17.9	21
2025-04-14	0-R41.0	4
2025-04-14	0-R41.82	24
2025-04-14	0-R41.89	2
2025-04-14	0-R41.9	1
2025-04-14	0-R50.82	1
2025-04-14	0-R50.83	1
2025-04-14	0-R50.9	78
2025-04-14	0-R53	1
2025-04-14	0-R53.1	44
2025-04-14	0-R53.2	2
2025-04-14	0-R53.81	4
2025-04-14	0-R53.83	10
2025-04-14	0-R55	92
2025-04-14	0-S81.801A	1
2025-04-14	0-S81.802A	3
2025-04-14	0-S81.811A	3
2025-04-14	0-S81.812A	3
2025-04-14	0-S81.819A	3
2025-04-14	0-S81.852A	1
2025-04-14	0-S91.002A	1
2025-04-14	0-S91.112A	1
2025-04-14	0-S91.119A	1
2025-04-14	0-S91.131A	1
2025-04-14	0-S91.209A	1
2025-04-14	0-S91.311A	1
2025-04-14	0-S91.312A	2
2025-04-14	0-S91.319A	1
2025-04-14	0-S91.331A	1
2025-04-14	0-W57.XXXA	6
2025-04-14	0-other	9889
2025-04-14	1-B34.1	2
2025-04-14	1-E86	1
2025-04-14	1-E86.0	6
2025-04-14	1-E86.1	1
2025-04-14	1-E87.0	5
2025-04-14	1-E87.1	6
2025-04-14	1-E87.2	1
2025-04-14	1-E87.20	8
2025-04-14	1-E87.29	2
2025-04-14	1-E87.5	18
2025-04-14	1-E87.6	11
2025-04-14	1-E87.70	7
2025-04-14	1-E87.79	2
2025-04-14	1-E87.8	3
2025-04-14	1-H60.501	1
2025-04-14	1-L03.011	1
2025-04-14	1-L03.012	1
2025-04-14	1-L03.113	1
2025-04-14	1-L03.115	2
2025-04-14	1-L03.116	5
2025-04-14	1-L03.119	10
2025-04-14	1-L03.211	4
2025-04-14	1-L03.213	1
2025-04-14	1-L03.317	1
2025-04-14	1-L03.90	3
2025-04-14	1-M62.82	4
2025-04-14	1-M79.89	16
2025-04-14	1-N17.9	44
2025-04-14	1-R41.0	6
2025-04-14	1-R41.82	31
2025-04-14	1-R41.89	1
2025-04-14	1-R50.81	3
2025-04-14	1-R50.9	15
2025-04-14	1-R53.1	29
2025-04-14	1-R53.2	1
2025-04-14	1-R53.81	5
2025-04-14	1-R53.83	4
2025-04-14	1-R55	34
2025-04-14	1-S91.112A	1
2025-04-14	1-S91.309A	1
2025-04-14	1-other	1947
2025-04-15	0-B08.20	1
2025-04-15	0-B08.4	2
2025-04-15	0-B08.5	1
2025-04-15	0-B34.1	7
2025-04-15	0-E86	1
2025-04-15	0-E86.0	17
2025-04-15	0-E86.9	1
2025-04-15	0-E87.0	1
2025-04-15	0-E87.1	8
2025-04-15	0-E87.20	3
2025-04-15	0-E87.3	1
2025-04-15	0-E87.5	6
2025-04-15	0-E87.6	9
2025-04-15	0-E87.70	1
2025-04-15	0-H60.331	1
2025-04-15	0-H60.391	3
2025-04-15	0-H60.392	2
2025-04-15	0-H60.501	5
2025-04-15	0-H60.502	4
2025-04-15	0-H60.541	1
2025-04-15	0-H60.90	3
2025-04-15	0-H60.91	1
2025-04-15	0-H60.92	1
2025-04-15	0-L03.011	7
2025-04-15	0-L03.012	2
2025-04-15	0-L03.019	4
2025-04-15	0-L03.031	2
2025-04-15	0-L03.032	2
2025-04-15	0-L03.113	2
2025-04-15	0-L03.114	2
2025-04-15	0-L03.115	4
2025-04-15	0-L03.116	7
2025-04-15	0-L03.119	5
2025-04-15	0-L03.211	2
2025-04-15	0-L03.213	10
2025-04-15	0-L03.221	1
2025-04-15	0-L03.314	1
2025-04-15	0-L03.317	1
2025-04-15	0-L03.90	16
2025-04-15	0-M62.82	1
2025-04-15	0-M79.89	31
2025-04-15	0-N17.9	20
2025-04-15	0-R41.0	3
2025-04-15	0-R41.3	3
2025-04-15	0-R41.82	23
2025-04-15	0-R41.89	3
2025-04-15	0-R50.81	1
2025-04-15	0-R50.82	1
2025-04-15	0-R50.9	69
2025-04-15	0-R53.1	34
2025-04-15	0-R53.81	2
2025-04-15	0-R53.83	20
2025-04-15	0-R55	102
2025-04-15	0-S81.801D	1
2025-04-15	0-S81.802A	1
2025-04-15	0-S81.809D	1
2025-04-15	0-S81.811A	3
2025-04-15	0-S81.812A	4
2025-04-15	0-S81.819A	2
2025-04-15	0-S81.852A	1
2025-04-15	0-S91.101A	1
2025-04-15	0-S91.109A	1
2025-04-15	0-S91.111A	2
2025-04-15	0-S91.119A	2
2025-04-15	0-S91.209A	1
2025-04-15	0-S91.215A	1
2025-04-15	0-S91.302A	2
2025-04-15	0-S91.309A	1
2025-04-15	0-S91.311A	1
2025-04-15	0-S91.312A	3
2025-04-15	0-S91.319A	1
2025-04-15	0-S91.332A	1
2025-04-15	0-T67.1XXA	1
2025-04-15	0-T67.1XXS	1
2025-04-15	0-W57.XXXA	6
2025-04-15	0-other	9177
2025-04-15	1-E86.0	8
2025-04-15	1-E86.1	1
2025-04-15	1-E87.0	2
2025-04-15	1-E87.1	12
2025-04-15	1-E87.2	1
2025-04-15	1-E87.20	8
2025-04-15	1-E87.29	2
2025-04-15	1-E87.5	12
2025-04-15	1-E87.6	13
2025-04-15	1-E87.70	5
2025-04-15	1-E87.79	1
2025-04-15	1-L03.019	1
2025-04-15	1-L03.031	1
2025-04-15	1-L03.032	1
2025-04-15	1-L03.113	1
2025-04-15	1-L03.115	2
2025-04-15	1-L03.116	3
2025-04-15	1-L03.119	1
2025-04-15	1-L03.211	2
2025-04-15	1-L03.221	1
2025-04-15	1-L03.313	1
2025-04-15	1-L03.314	1
2025-04-15	1-L03.315	1
2025-04-15	1-L03.319	1
2025-04-15	1-L03.90	6
2025-04-15	1-M62.82	1
2025-04-15	1-M79.89	9
2025-04-15	1-N17.9	47
2025-04-15	1-R41.0	3
2025-04-15	1-R41.82	39
2025-04-15	1-R41.89	2
2025-04-15	1-R50.9	12
2025-04-15	1-R53.1	24
2025-04-15	1-R53.2	1
2025-04-15	1-R53.81	5
2025-04-15	1-R53.83	2
2025-04-15	1-R55	37
2025-04-15	1-S81.801S	1
2025-04-15	1-S81.809A	2
2025-04-15	1-S91.301A	1
2025-04-15	1-S91.309A	1
2025-04-15	1-S91.332A	1
2025-04-15	1-other	1990
2025-04-16	0-B08.1	1
2025-04-16	0-B08.4	2
2025-04-16	0-B08.5	1
2025-04-16	0-B34.1	4
2025-04-16	0-E86.0	18
2025-04-16	0-E87.1	7
2025-04-16	0-E87.20	1
2025-04-16	0-E87.29	1
2025-04-16	0-E87.4	1
2025-04-16	0-E87.5	11
2025-04-16	0-E87.6	19
2025-04-16	0-E87.70	4
2025-04-16	0-H60.02	1
2025-04-16	0-H60.12	1
2025-04-16	0-H60.13	1
2025-04-16	0-H60.391	2
2025-04-16	0-H60.501	1
2025-04-16	0-H60.502	2
2025-04-16	0-H60.90	1
2025-04-16	0-H60.92	2
2025-04-16	0-L03.011	4
2025-04-16	0-L03.012	1
2025-04-16	0-L03.019	4
2025-04-16	0-L03.031	1
2025-04-16	0-L03.032	2
2025-04-16	0-L03.113	2
2025-04-16	0-L03.114	2
2025-04-16	0-L03.115	5
2025-04-16	0-L03.116	10
2025-04-16	0-L03.211	4
2025-04-16	0-L03.213	5
2025-04-16	0-L03.221	2
2025-04-16	0-L03.311	3
2025-04-16	0-L03.313	1
2025-04-16	0-L03.314	1
2025-04-16	0-L03.315	1
2025-04-16	0-L03.317	2
2025-04-16	0-L03.319	1
2025-04-16	0-L03.90	23
2025-04-16	0-L23.7	1
2025-04-16	0-L55.9	2
2025-04-16	0-L74.0	1
2025-04-16	0-M62.82	6
2025-04-16	0-M79.81	1
2025-04-16	0-M79.89	24
2025-04-16	0-N17.9	14
2025-04-16	0-R41.0	5
2025-04-16	0-R41.82	26
2025-04-16	0-R41.89	1
2025-04-16	0-R41.9	1
2025-04-16	0-R50.81	1
2025-04-16	0-R50.83	1
2025-04-16	0-R50.9	57
2025-04-16	0-R53.1	31
2025-04-16	0-R53.81	5
2025-04-16	0-R53.83	19
2025-04-16	0-R55	98
2025-04-16	0-S81.801A	1
2025-04-16	0-S81.802A	2
2025-04-16	0-S81.811A	1
2025-04-16	0-S81.812A	4
2025-04-16	0-S81.819A	1
2025-04-16	0-S81.852A	1
2025-04-16	0-S91.111A	1
2025-04-16	0-S91.201A	1
2025-04-16	0-S91.209A	1
2025-04-16	0-S91.302A	1
2025-04-16	0-S91.309A	1
2025-04-16	0-S91.311A	3
2025-04-16	0-S91.312A	1
2025-04-16	0-S91.319A	2
2025-04-16	0-S91.331A	1
2025-04-16	0-S91.332A	1
2025-04-16	0-T67.5XXA	1
2025-04-16	0-W57.XXXA	9
2025-04-16	0-other	8923
2025-04-16	1-B34.1	1
2025-04-16	1-E86.0	8
2025-04-16	1-E87.0	4
2025-04-16	1-E87.1	10
2025-04-16	1-E87.2	2
2025-04-16	1-E87.20	8
2025-04-16	1-E87.21	2
2025-04-16	1-E87.29	4
2025-04-16	1-E87.5	16
2025-04-16	1-E87.6	6
2025-04-16	1-E87.70	5
2025-04-16	1-E87.79	2
2025-04-16	1-L03.019	1
2025-04-16	1-L03.113	2
2025-04-16	1-L03.114	2
2025-04-16	1-L03.115	4
2025-04-16	1-L03.116	5
2025-04-16	1-L03.119	2
2025-04-16	1-L03.213	1
2025-04-16	1-L03.311	1
2025-04-16	1-L03.90	4
2025-04-16	1-M62.82	4
2025-04-16	1-M79.89	7
2025-04-16	1-N17.0	1
2025-04-16	1-N17.8	1
2025-04-16	1-N17.9	32
2025-04-16	1-R41.0	2
2025-04-16	1-R41.3	1
2025-04-16	1-R41.82	27
2025-04-16	1-R41.89	2
2025-04-16	1-R50.81	3
2025-04-16	1-R50.9	15
2025-04-16	1-R53.1	20
2025-04-16	1-R53.81	2
2025-04-16	1-R53.83	6
2025-04-16	1-R55	29
2025-04-16	1-S81.801D	1
2025-04-16	1-other	1938
2025-04-17	0-B08.1	2
2025-04-17	0-B08.3	1
2025-04-17	0-B08.4	8
2025-04-17	0-B08.5	2
2025-04-17	0-B34.1	6
2025-04-17	0-B97.10	1
2025-04-17	0-B97.19	2
2025-04-17	0-E86.0	20
2025-04-17	0-E87.1	7
2025-04-17	0-E87.2	2
2025-04-17	0-E87.29	1
2025-04-17	0-E87.5	14
2025-04-17	0-E87.6	7
2025-04-17	0-H60.01	1
2025-04-17	0-H60.311	1
2025-04-17	0-H60.501	4
2025-04-17	0-H60.502	5
2025-04-17	0-H60.503	1
2025-04-17	0-H60.90	4
2025-04-17	0-L03.011	4
2025-04-17	0-L03.012	8
2025-04-17	0-L03.019	3
2025-04-17	0-L03.039	2
2025-04-17	0-L03.113	4
2025-04-17	0-L03.114	1
2025-04-17	0-L03.115	8
2025-04-17	0-L03.116	3
2025-04-17	0-L03.119	6
2025-04-17	0-L03.211	2
2025-04-17	0-L03.213	6
2025-04-17	0-L03.221	1
2025-04-17	0-L03.311	4
2025-04-17	0-L03.317	1
2025-04-17	0-L03.319	2
2025-04-17	0-L03.818	3
2025-04-17	0-L03.90	16
2025-04-17	0-L23.7	1
2025-04-17	0-L55.1	1
2025-04-17	0-L74.8	1
2025-04-17	0-M62.82	1
2025-04-17	0-M79.89	28
2025-04-17	0-N17.9	25
2025-04-17	0-R41.0	4
2025-04-17	0-R41.82	26
2025-04-17	0-R41.89	3
2025-04-17	0-R41.9	2
2025-04-17	0-R50.9	80
2025-04-17	0-R53.1	37
2025-04-17	0-R53.81	5
2025-04-17	0-R53.83	23
2025-04-17	0-R55	110
2025-04-17	0-S81.801A	1
2025-04-17	0-S81.802A	1
2025-04-17	0-S81.811A	3
2025-04-17	0-S81.811D	1
2025-04-17	0-S81.812A	4
2025-04-17	0-S81.819A	2
2025-04-17	0-S81.832A	1
2025-04-17	0-S91.011A	1
2025-04-17	0-S91.109A	1
2025-04-17	0-S91.114A	1
2025-04-17	0-S91.209A	2
2025-04-17	0-S91.302A	1
2025-04-17	0-S91.311A	1
2025-04-17	0-S91.312A	1
2025-04-17	0-S91.321A	1
2025-04-17	0-T67.1XXA	1
2025-04-17	0-W57.XXXA	12
2025-04-17	0-other	8675
2025-04-17	1-E86.0	7
2025-04-17	1-E86.1	2
2025-04-17	1-E87.0	3
2025-04-17	1-E87.1	5
2025-04-17	1-E87.2	2
2025-04-17	1-E87.20	4
2025-04-17	1-E87.29	4
2025-04-17	1-E87.4	1
2025-04-17	1-E87.5	12
2025-04-17	1-E87.6	8
2025-04-17	1-E87.70	2
2025-04-17	1-E87.8	2
2025-04-17	1-L03.019	1
2025-04-17	1-L03.032	1
2025-04-17	1-L03.115	5
2025-04-17	1-L03.116	3
2025-04-17	1-L03.119	2
2025-04-17	1-L03.221	1
2025-04-17	1-L03.90	5
2025-04-17	1-M62.82	5
2025-04-17	1-M79.89	2
2025-04-17	1-N17.0	1
2025-04-17	1-N17.9	28
2025-04-17	1-R41.0	5
2025-04-17	1-R41.82	34
2025-04-17	1-R41.89	2
2025-04-17	1-R41.9	1
2025-04-17	1-R50.81	1
2025-04-17	1-R50.9	18
2025-04-17	1-R53.1	26
2025-04-17	1-R53.81	2
2025-04-17	1-R53.83	1
2025-04-17	1-R55	40
2025-04-17	1-S81.801A	1
2025-04-17	1-S81.802A	2
2025-04-17	1-S81.819A	1
2025-04-17	1-S91.301A	1
2025-04-17	1-S91.309A	1
2025-04-17	1-T67.1XXA	1
2025-04-17	1-other	1768
2025-04-18	0-B08.3	1
2025-04-18	0-B08.4	4
2025-04-18	0-B08.5	1
2025-04-18	0-B34.1	4
2025-04-18	0-B97.10	1
2025-04-18	0-E86	1
2025-04-18	0-E86.0	18
2025-04-18	0-E87.0	1
2025-04-18	0-E87.1	10
2025-04-18	0-E87.20	4
2025-04-18	0-E87.29	1
2025-04-18	0-E87.5	7
2025-04-18	0-E87.6	13
2025-04-18	0-E87.70	4
2025-04-18	0-E87.8	1
2025-04-18	0-H60.01	1
2025-04-18	0-H60.311	2
2025-04-18	0-H60.391	3
2025-04-18	0-H60.392	1
2025-04-18	0-H60.501	1
2025-04-18	0-H60.502	3
2025-04-18	0-H60.503	2
2025-04-18	0-H60.509	1
2025-04-18	0-H60.90	4
2025-04-18	0-H60.91	2
2025-04-18	0-H60.92	1
2025-04-18	0-L03.011	2
2025-04-18	0-L03.012	3
2025-04-18	0-L03.019	3
2025-04-18	0-L03.031	1
2025-04-18	0-L03.032	1
2025-04-18	0-L03.039	2
2025-04-18	0-L03.113	2
2025-04-18	0-L03.114	1
2025-04-18	0-L03.115	2
2025-04-18	0-L03.116	3
2025-04-18	0-L03.119	2
2025-04-18	0-L03.211	7
2025-04-18	0-L03.213	4
2025-04-18	0-L03.312	1
2025-04-18	0-L03.818	1
2025-04-18	0-L03.90	14
2025-04-18	0-L55.9	1
2025-04-18	0-L74.512	1
2025-04-18	0-M62.82	5
2025-04-18	0-M79.89	28
2025-04-18	0-N17.9	21
2025-04-18	0-R41.0	1
2025-04-18	0-R41.3	3
2025-04-18	0-R41.82	29
2025-04-18	0-R41.89	1
2025-04-18	0-R41.9	1
2025-04-18	0-R50.9	66
2025-04-18	0-R53.1	29
2025-04-18	0-R53.81	1
2025-04-18	0-R53.83	11
2025-04-18	0-R55	72
2025-04-18	0-S81.801A	1
2025-04-18	0-S81.811A	2
2025-04-18	0-S81.812A	2
2025-04-18	0-S91.002A	1
2025-04-18	0-S91.021A	1
2025-04-18	0-S91.102A	1
2025-04-18	0-S91.115A	1
2025-04-18	0-S91.301A	2
2025-04-18	0-S91.311A	1
2025-04-18	0-S91.312A	1
2025-04-18	0-S91.331A	2
2025-04-18	0-S91.332A	2
2025-04-18	0-T67.1XXA	1
2025-04-18	0-W57.XXXA	6
2025-04-18	0-other	8404
2025-04-18	1-E86.0	5
2025-04-18	1-E87.0	7
2025-04-18	1-E87.1	17
2025-04-18	1-E87.2	1
2025-04-18	1-E87.20	2
2025-04-18	1-E87.29	1
2025-04-18	1-E87.4	2
2025-04-18	1-E87.5	12
2025-04-18	1-E87.6	2
2025-04-18	1-E87.70	3
2025-04-18	1-E87.8	1
2025-04-18	1-H60.12	1
2025-04-18	1-L03.019	1
2025-04-18	1-L03.113	2
2025-04-18	1-L03.114	2
2025-04-18	1-L03.115	2
2025-04-18	1-L03.116	7
2025-04-18	1-L03.119	1
2025-04-18	1-L03.211	2
2025-04-18	1-L03.213	1
2025-04-18	1-L03.317	3
2025-04-18	1-L03.90	5
2025-04-18	1-M62.82	1
2025-04-18	1-M79.89	10
2025-04-18	1-N17.9	36
2025-04-18	1-R41.0	1
2025-04-18	1-R41.3	1
2025-04-18	1-R41.82	37
2025-04-18	1-R50.82	1
2025-04-18	1-R50.9	12
2025-04-18	1-R53.1	27
2025-04-18	1-R53.81	1
2025-04-18	1-R53.83	2
2025-04-18	1-R55	32
2025-04-18	1-S91.309A	1
2025-04-18	1-other	1839
2025-04-19	0-B08.20	1
2025-04-19	0-B08.4	4
2025-04-19	0-B08.5	2
2025-04-19	0-B34.1	4
2025-04-19	0-B97.10	1
2025-04-19	0-E86.0	16
2025-04-19	0-E86.1	1
2025-04-19	0-E87.1	12
2025-04-19	0-E87.20	2
2025-04-19	0-E87.5	10
2025-04-19	0-E87.6	11
2025-04-19	0-E87.70	2
2025-04-19	0-E87.8	2
2025-04-19	0-H60.02	1
2025-04-19	0-H60.501	4
2025-04-19	0-H60.502	6
2025-04-19	0-H60.90	8
2025-04-19	0-H60.91	1
2025-04-19	0-H60.92	2
2025-04-19	0-L03.011	2
2025-04-19	0-L03.012	3
2025-04-19	0-L03.031	6
2025-04-19	0-L03.032	1
2025-04-19	0-L03.113	3
2025-04-19	0-L03.114	1
2025-04-19	0-L03.115	8
2025-04-19	0-L03.116	5
2025-04-19	0-L03.119	7
2025-04-19	0-L03.211	4
2025-04-19	0-L03.213	8
2025-04-19	0-L03.221	1
2025-04-19	0-L03.312	1
2025-04-19	0-L03.313	1
2025-04-19	0-L03.314	1
2025-04-19	0-L03.818	2
2025-04-19	0-L03.90	16
2025-04-19	0-L74.8	1
2025-04-19	0-M62.82	6
2025-04-19	0-M79.89	27
2025-04-19	0-N17.9	18
2025-04-19	0-R41.0	2
2025-04-19	0-R41.82	16
2025-04-19	0-R41.89	1
2025-04-19	0-R50.81	2
2025-04-19	0-R50.83	1
2025-04-19	0-R50.9	69
2025-04-19	0-R53.1	30
2025-04-19	0-R53.81	7
2025-04-19	0-R53.82	1
2025-04-19	0-R53.83	19
2025-04-19	0-R55	110
2025-04-19	0-S81.801A	1
2025-04-19	0-S81.802A	2
2025-04-19	0-S81.811A	2
2025-04-19	0-S81.812A	6
2025-04-19	0-S81.819A	3
2025-04-19	0-S81.851A	1
2025-04-19	0-S91.011A	1
2025-04-19	0-S91.012A	1
2025-04-19	0-S91.059A	1
2025-04-19	0-S91.111A	1
2025-04-19	0-S91.119A	1
2025-04-19	0-S91.209A	2
2025-04-19	0-S91.301A	1
2025-04-19	0-S91.302A	1
2025-04-19	0-S91.309A	1
2025-04-19	0-S91.311A	1
2025-04-19	0-S91.312A	1
2025-04-19	0-S91.319A	1
2025-04-19	0-S91.331A	1
2025-04-19	0-T67.1XXA	2
2025-04-19	0-W57.XXXA	5
2025-04-19	0-other	8016
2025-04-19	1-B34.1	1
2025-04-19	1-E86.0	9
2025-04-19	1-E86.1	1
2025-04-19	1-E86.9	1
2025-04-19	1-E87.0	4
2025-04-19	1-E87.1	13
2025-04-19	1-E87.2	4
2025-04-19	1-E87.20	8
2025-04-19	1-E87.29	1
2025-04-19	1-E87.5	8
2025-04-19	1-E87.6	4
2025-04-19	1-E87.70	5
2025-04-19	1-E87.8	2
2025-04-19	1-L03.113	2
2025-04-19	1-L03.114	4
2025-04-19	1-L03.116	3
2025-04-19	1-L03.119	1
2025-04-19	1-L03.90	4
2025-04-19	1-M62.82	3
2025-04-19	1-M79.89	3
2025-04-19	1-N17.9	44
2025-04-19	1-R41.82	33
2025-04-19	1-R41.89	3
2025-04-19	1-R50.81	1
2025-04-19	1-R50.9	26
2025-04-19	1-R53.1	23
2025-04-19	1-R53.2	1
2025-04-19	1-R53.81	2
2025-04-19	1-R53.83	3
2025-04-19	1-R55	31
2025-04-19	1-S81.832A	1
2025-04-19	1-T67.5XXA	1
2025-04-19	1-T67.9XXA	1
2025-04-19	1-other	1642
2025-04-20	0-B08.20	1
2025-04-20	0-B08.4	4
2025-04-20	0-B34.1	6
2025-04-20	0-B97.10	1
2025-04-20	0-E86.0	21
2025-04-20	0-E87.1	3
2025-04-20	0-E87.5	5
2025-04-20	0-E87.6	7
2025-04-20	0-E87.70	4
2025-04-20	0-H60.333	1
2025-04-20	0-H60.392	1
2025-04-20	0-H60.393	1
2025-04-20	0-H60.399	1
2025-04-20	0-H60.501	4
2025-04-20	0-H60.90	3
2025-04-20	0-H60.91	1
2025-04-20	0-L03.0	1
2025-04-20	0-L03.011	1
2025-04-20	0-L03.012	4
2025-04-20	0-L03.019	7
2025-04-20	0-L03.032	3
2025-04-20	0-L03.111	1
2025-04-20	0-L03.114	3
2025-04-20	0-L03.115	7
2025-04-20	0-L03.116	4
2025-04-20	0-L03.119	1
2025-04-20	0-L03.211	3
2025-04-20	0-L03.213	9
2025-04-20	0-L03.221	2
2025-04-20	0-L03.311	1
2025-04-20	0-L03.314	1
2025-04-20	0-L03.317	1
2025-04-20	0-L03.90	11
2025-04-20	0-L23.7	1
2025-04-20	0-L55.0	1
2025-04-20	0-L55.9	1
2025-04-20	0-L74.0	2
2025-04-20	0-M62.82	2
2025-04-20	0-M79.81	1
2025-04-20	0-M79.89	27
2025-04-20	0-N17.9	19
2025-04-20	0-R41.3	1
2025-04-20	0-R41.82	16
2025-04-20	0-R41.89	1
2025-04-20	0-R41.9	1
2025-04-20	0-R50.81	2
2025-04-20	0-R50.9	73
2025-04-20	0-R53.1	26
2025-04-20	0-R53.81	3
2025-04-20	0-R53.83	8
2025-04-20	0-R55	89
2025-04-20	0-S81.801A	2
2025-04-20	0-S81.802A	1
2025-04-20	0-S81.811A	1
2025-04-20	0-S81.811D	1
2025-04-20	0-S81.812A	7
2025-04-20	0-S81.831A	1
2025-04-20	0-S91.111A	2
2025-04-20	0-S91.119A	1
2025-04-20	0-S91.121A	1
2025-04-20	0-S91.209A	1
2025-04-20	0-S91.309A	2
2025-04-20	0-S91.311A	2
2025-04-20	0-S91.312A	4
2025-04-20	0-S91.319A	1
2025-04-20	0-S91.321A	1
2025-04-20	0-S91.331A	1
2025-04-20	0-S91.339A	1
2025-04-20	0-S91.341A	1
2025-04-20	0-W57.XXXA	13
2025-04-20	0-other	7584
2025-04-20	1-E86	1
2025-04-20	1-E86.0	6
2025-04-20	1-E86.1	1
2025-04-20	1-E87.0	1
2025-04-20	1-E87.1	14
2025-04-20	1-E87.2	2
2025-04-20	1-E87.20	3
2025-04-20	1-E87.29	4
2025-04-20	1-E87.3	1
2025-04-20	1-E87.4	1
2025-04-20	1-E87.5	8
2025-04-20	1-E87.6	9
2025-04-20	1-E87.70	3
2025-04-20	1-E87.79	1
2025-04-20	1-L03.113	3
2025-04-20	1-L03.114	1
2025-04-20	1-L03.115	1
2025-04-20	1-L03.116	2
2025-04-20	1-L03.119	2
2025-04-20	1-L03.211	2
2025-04-20	1-L03.221	1
2025-04-20	1-L03.90	4
2025-04-20	1-M62.82	5
2025-04-20	1-M79.81	1
2025-04-20	1-M79.89	5
2025-04-20	1-N17.9	47
2025-04-20	1-R41.0	3
2025-04-20	1-R41.82	41
2025-04-20	1-R41.89	4
2025-04-20	1-R50.9	23
2025-04-20	1-R53.1	16
2025-04-20	1-R53.2	1
2025-04-20	1-R53.81	2
2025-04-20	1-R53.83	1
2025-04-20	1-R55	40
2025-04-20	1-S91.309A	2
2025-04-20	1-other	1648
2025-04-21	0-B08.20	1
2025-04-21	0-B08.4	3
2025-04-21	0-B08.5	1
2025-04-21	0-B34.1	8
2025-04-21	0-E86.0	18
2025-04-21	0-E87.1	8
2025-04-21	0-E87.20	3
2025-04-21	0-E87.29	1
2025-04-21	0-E87.5	12
2025-04-21	0-E87.6	13
2025-04-21	0-E87.70	4
2025-04-21	0-H60.312	1
2025-04-21	0-H60.313	1
2025-04-21	0-H60.392	3
2025-04-21	0-H60.501	4
2025-04-21	0-H60.502	2
2025-04-21	0-H60.503	1
2025-04-21	0-H60.509	1
2025-04-21	0-H60.90	4
2025-04-21	0-H60.92	4
2025-04-21	0-L03.011	5
2025-04-21	0-L03.012	5
2025-04-21	0-L03.019	2
2025-04-21	0-L03.032	3
2025-04-21	0-L03.039	4
2025-04-21	0-L03.112	1
2025-04-21	0-L03.113	1
2025-04-21	0-L03.114	4
2025-04-21	0-L03.115	5
2025-04-21	0-L03.116	7
2025-04-21	0-L03.119	4
2025-04-21	0-L03.211	5
2025-04-21	0-L03.213	8
2025-04-21	0-L03.311	2
2025-04-21	0-L03.312	1
2025-04-21	0-L03.314	1
2025-04-21	0-L03.316	1
2025-04-21	0-L03.317	2
2025-04-21	0-L03.818	1
2025-04-21	0-L03.90	13
2025-04-21	0-L23.7	1
2025-04-21	0-L55.0	1
2025-04-21	0-L55.9	4
2025-04-21	0-M62.82	4
2025-04-21	0-M79.89	48
2025-04-21	0-N17.9	17
2025-04-21	0-R41.0	3
2025-04-21	0-R41.82	21
2025-04-21	0-R41.89	2
2025-04-21	0-R41.9	1
2025-04-21	0-R50.9	78
2025-04-21	0-R53.1	35
2025-04-21	0-R53.2	1
2025-04-21	0-R53.81	9
2025-04-21	0-R53.82	2
2025-04-21	0-R53.83	28
2025-04-21	0-R55	88
2025-04-21	0-S81.802A	3
2025-04-21	0-S81.811A	2
2025-04-21	0-S81.812A	2
2025-04-21	0-S81.819A	2
2025-04-21	0-S81.851A	1
2025-04-21	0-S81.859A	1
2025-04-21	0-S91.001A	1
2025-04-21	0-S91.012A	1
2025-04-21	0-S91.051A	1
2025-04-21	0-S91.111A	1
2025-04-21	0-S91.112A	1
2025-04-21	0-S91.114A	1
2025-04-21	0-S91.119A	1
2025-04-21	0-S91.209A	1
2025-04-21	0-S91.301A	1
2025-04-21	0-S91.302A	1
2025-04-21	0-S91.302S	1
2025-04-21	0-S91.309A	1
2025-04-21	0-S91.312A	1
2025-04-21	0-S91.332A	1
2025-04-21	0-T67.1XXA	1
2025-04-21	0-W57.XXXA	10
2025-04-21	0-other	10209
2025-04-21	1-B34.1	1
2025-04-21	1-E86.0	2
2025-04-21	1-E87.0	5
2025-04-21	1-E87.1	13
2025-04-21	1-E87.2	1
2025-04-21	1-E87.20	8
2025-04-21	1-E87.21	1
2025-04-21	1-E87.29	2
2025-04-21	1-E87.3	1
2025-04-21	1-E87.5	13
2025-04-21	1-E87.6	6
2025-04-21	1-E87.70	5
2025-04-21	1-E87.79	1
2025-04-21	1-E87.8	2
2025-04-21	1-H60.502	1
2025-04-21	1-L03.012	1
2025-04-21	1-L03.031	1
2025-04-21	1-L03.113	1
2025-04-21	1-L03.114	1
2025-04-21	1-L03.115	6
2025-04-21	1-L03.116	5
2025-04-21	1-L03.119	1
2025-04-21	1-L03.90	12
2025-04-21	1-M62.82	3
2025-04-21	1-M79.89	10
2025-04-21	1-N17.9	38
2025-04-21	1-R41.0	5
2025-04-21	1-R41.3	1
2025-04-21	1-R41.82	30
2025-04-21	1-R41.89	2
2025-04-21	1-R50.81	1
2025-04-21	1-R50.9	26
2025-04-21	1-R53.1	18
2025-04-21	1-R53.2	1
2025-04-21	1-R53.81	3
2025-04-21	1-R53.83	6
2025-04-21	1-R55	37
2025-04-21	1-S81.809D	1
2025-04-21	1-S81.812A	1
2025-04-21	1-S91.309A	1
2025-04-21	1-other	2073
2025-04-22	0-B08.1	1
2025-04-22	0-B08.4	5
2025-04-22	0-B08.5	2
2025-04-22	0-B34.1	7
2025-04-22	0-E86.0	21
2025-04-22	0-E87.1	10
2025-04-22	0-E87.20	2
2025-04-22	0-E87.5	8
2025-04-22	0-E87.6	12
2025-04-22	0-E87.70	1
2025-04-22	0-E87.79	1
2025-04-22	0-E87.8	2
2025-04-22	0-H60.311	1
2025-04-22	0-H60.313	1
2025-04-22	0-H60.333	1
2025-04-22	0-H60.391	3
2025-04-22	0-H60.392	2
2025-04-22	0-H60.501	1
2025-04-22	0-H60.502	3
2025-04-22	0-H60.503	1
2025-04-22	0-H60.543	1
2025-04-22	0-H60.553	1
2025-04-22	0-H60.90	4
2025-04-22	0-H60.91	1
2025-04-22	0-H60.92	3
2025-04-22	0-H60.93	1
2025-04-22	0-L03.011	4
2025-04-22	0-L03.012	3
2025-04-22	0-L03.019	4
2025-04-22	0-L03.031	1
2025-04-22	0-L03.032	2
2025-04-22	0-L03.113	5
2025-04-22	0-L03.114	2
2025-04-22	0-L03.115	9
2025-04-22	0-L03.116	7
2025-04-22	0-L03.119	12
2025-04-22	0-L03.211	4
2025-04-22	0-L03.213	7
2025-04-22	0-L03.221	3
2025-04-22	0-L03.317	2
2025-04-22	0-L03.818	2
2025-04-22	0-L03.90	28
2025-04-22	0-L55.9	2
2025-04-22	0-L74.0	2
2025-04-22	0-M62.82	3
2025-04-22	0-M79.89	54
2025-04-22	0-N17.9	16
2025-04-22	0-R41.0	4
2025-04-22	0-R41.3	3
2025-04-22	0-R41.82	22
2025-04-22	0-R41.89	3
2025-04-22	0-R41.9	1
2025-04-22	0-R50.81	1
2025-04-22	0-R50.9	77
2025-04-22	0-R53.1	36
2025-04-22	0-R53.81	1
2025-04-22	0-R53.83	24
2025-04-22	0-R55	118
2025-04-22	0-S81.801A	1
2025-04-22	0-S81.802A	1
2025-04-22	0-S81.811A	3
2025-04-22	0-S81.812A	1
2025-04-22	0-S91.001A	1
2025-04-22	0-S91.002A	1
2025-04-22	0-S91.012A	1
2025-04-22	0-S91.104A	1
2025-04-22	0-S91.112A	1
2025-04-22	0-S91.119A	1
2025-04-22	0-S91.134A	1
2025-04-22	0-S91.209A	1
2025-04-22	0-S91.301A	2
2025-04-22	0-S91.309A	1
2025-04-22	0-S91.312A	1
2025-04-22	0-W57.XXXA	9
2025-04-22	0-other	9779
2025-04-22	1-E86	1
2025-04-22	1-E86.0	8
2025-04-22	1-E87.0	4
2025-04-22	1-E87.1	15
2025-04-22	1-E87.2	1
2025-04-22	1-E87.20	6
2025-04-22	1-E87.29	1
2025-04-22	1-E87.5	18
2025-04-22	1-E87.6	8
2025-04-22	1-E87.70	7
2025-04-22	1-E87.79	1
2025-04-22	1-L03.012	1
2025-04-22	1-L03.019	1
2025-04-22	1-L03.113	2
2025-04-22	1-L03.115	1
2025-04-22	1-L03.116	9
2025-04-22	1-L03.119	3
2025-04-22	1-L03.211	2
2025-04-22	1-L03.311	1
2025-04-22	1-L03.818	1
2025-04-22	1-L03.90	15
2025-04-22	1-M62.82	6
2025-04-22	1-M79.89	11
2025-04-22	1-N17.9	50
2025-04-22	1-R41.0	2
2025-04-22	1-R41.3	1
2025-04-22	1-R41.82	27
2025-04-22	1-R41.89	3
2025-04-22	1-R50.82	1
2025-04-22	1-R50.9	21
2025-04-22	1-R53.1	28
2025-04-22	1-R53.2	2
2025-04-22	1-R53.81	2
2025-04-22	1-R53.83	4
2025-04-22	1-R55	42
2025-04-22	1-S81.809A	1
2025-04-22	1-S81.832A	1
2025-04-22	1-S91.052A	1
2025-04-22	1-T67.1XXA	1
2025-04-22	1-other	2015
2025-04-23	0-B08.1	1
2025-04-23	0-B08.20	1
2025-04-23	0-B08.3	1
2025-04-23	0-B08.4	3
2025-04-23	0-B08.5	3
2025-04-23	0-B34.1	6
2025-04-23	0-E86.0	12
2025-04-23	0-E86.1	1
2025-04-23	0-E87.0	1
2025-04-23	0-E87.1	4
2025-04-23	0-E87.2	1
2025-04-23	0-E87.20	2
2025-04-23	0-E87.29	3
2025-04-23	0-E87.5	12
2025-04-23	0-E87.6	15
2025-04-23	0-E87.70	7
2025-04-23	0-E87.79	1
2025-04-23	0-H60.10	1
2025-04-23	0-H60.20	1
2025-04-23	0-H60.312	1
2025-04-23	0-H60.501	4
2025-04-23	0-H60.502	3
2025-04-23	0-H60.90	2
2025-04-23	0-H60.92	1
2025-04-23	0-L03.011	6
2025-04-23	0-L03.012	3
2025-04-23	0-L03.019	3
2025-04-23	0-L03.031	2
2025-04-23	0-L03.032	2
2025-04-23	0-L03.039	2
2025-04-23	0-L03.113	2
2025-04-23	0-L03.115	10
2025-04-23	0-L03.116	7
2025-04-23	0-L03.119	4
2025-04-23	0-L03.211	2
2025-04-23	0-L03.213	5
2025-04-23	0-L03.221	1
2025-04-23	0-L03.311	1
2025-04-23	0-L03.313	1
2025-04-23	0-L03.317	5
2025-04-23	0-L03.90	15
2025-04-23	0-L74.3	1
2025-04-23	0-M62.82	4
2025-04-23	0-M79.89	43
2025-04-23	0-N17.9	25
2025-04-23	0-R41.0	3
2025-04-23	0-R41.3	1
2025-04-23	0-R41.82	10
2025-04-23	0-R41.89	1
2025-04-23	0-R41.9	1
2025-04-23	0-R50.81	1
2025-04-23	0-R50.9	62
2025-04-23	0-R53.1	35
2025-04-23	0-R53.81	4
2025-04-23	0-R53.82	1
2025-04-23	0-R53.83	15
2025-04-23	0-R55	80
2025-04-23	0-S81.801D	1
2025-04-23	0-S81.802A	2
2025-04-23	0-S81.811A	2
2025-04-23	0-S81.819A	2
2025-04-23	0-S81.852A	1
2025-04-23	0-S91.011A	1
2025-04-23	0-S91.012A	1
2025-04-23	0-S91.105A	1
2025-04-23	0-S91.112A	2
2025-04-23	0-S91.209A	3
2025-04-23	0-S91.219A	1
2025-04-23	0-S91.309A	2
2025-04-23	0-S91.311A	2
2025-04-23	0-S91.319A	1
2025-04-23	0-S91.339A	1
2025-04-23	0-T67.1XXA	2
2025-04-23	0-W57.XXXA	5
2025-04-23	0-other	9683
2025-04-23	1-E86	1
2025-04-23	1-E86.0	8
2025-04-23	1-E87.0	3
2025-04-23	1-E87.1	13
2025-04-23	1-E87.2	1
2025-04-23	1-E87.20	3
2025-04-23	1-E87.29	2
2025-04-23	1-E87.3	1
2025-04-23	1-E87.5	8
2025-04-23	1-E87.6	9
2025-04-23	1-E87.70	2
2025-04-23	1-E87.79	1
2025-04-23	1-E87.8	1
2025-04-23	1-L03.032	2
2025-04-23	1-L03.113	1
2025-04-23	1-L03.115	4
2025-04-23	1-L03.116	4
2025-04-23	1-L03.119	1
2025-04-23	1-L03.211	1
2025-04-23	1-L03.811	1
2025-04-23	1-L03.90	10
2025-04-23	1-M62.82	3
2025-04-23	1-M79.89	9
2025-04-23	1-N17.0	1
2025-04-23	1-N17.9	35
2025-04-23	1-R41.0	6
2025-04-23	1-R41.3	1
2025-04-23	1-R41.82	37
2025-04-23	1-R50.81	1
2025-04-23	1-R50.9	25
2025-04-23	1-R53.1	17
2025-04-23	1-R53.2	1
2025-04-23	1-R53.81	2
2025-04-23	1-R53.82	1
2025-04-23	1-R53.83	6
2025-04-23	1-R55	46
2025-04-23	1-S81.801A	1
2025-04-23	1-S91.301A	1
2025-04-23	1-other	1938
2025-04-24	0-B08.1	2
2025-04-24	0-B08.4	4
2025-04-24	0-B08.5	1
2025-04-24	0-B34.1	5
2025-04-24	0-B97.10	1
2025-04-24	0-B97.11	1
2025-04-24	0-E86.0	15
2025-04-24	0-E86.9	1
2025-04-24	0-E87.0	1
2025-04-24	0-E87.1	6
2025-04-24	0-E87.20	1
2025-04-24	0-E87.29	1
2025-04-24	0-E87.5	15
2025-04-24	0-E87.6	14
2025-04-24	0-E87.70	1
2025-04-24	0-H60.00	1
2025-04-24	0-H60.12	1
2025-04-24	0-H60.391	3
2025-04-24	0-H60.392	3
2025-04-24	0-H60.501	2
2025-04-24	0-H60.502	4
2025-04-24	0-H60.509	1
2025-04-24	0-H60.513	1
2025-04-24	0-H60.63	1
2025-04-24	0-H60.90	5
2025-04-24	0-H60.91	1
2025-04-24	0-H60.92	2
2025-04-24	0-L03.011	8
2025-04-24	0-L03.012	6
2025-04-24	0-L03.019	3
2025-04-24	0-L03.031	4
2025-04-24	0-L03.032	3
2025-04-24	0-L03.039	3
2025-04-24	0-L03.113	2
2025-04-24	0-L03.114	4
2025-04-24	0-L03.115	8
2025-04-24	0-L03.116	9
2025-04-24	0-L03.119	4
2025-04-24	0-L03.211	2
2025-04-24	0-L03.213	7
2025-04-24	0-L03.317	1
2025-04-24	0-L03.818	1
2025-04-24	0-L03.90	28
2025-04-24	0-L55.9	2
2025-04-24	0-M62.82	5
2025-04-24	0-M79.89	47
2025-04-24	0-N17.9	17
2025-04-24	0-R41.0	5
2025-04-24	0-R41.3	3
2025-04-24	0-R41.82	14
2025-04-24	0-R41.89	1
2025-04-24	0-R41.9	1
2025-04-24	0-R50.81	2
2025-04-24	0-R50.9	94
2025-04-24	0-R53.1	32
2025-04-24	0-R53.81	6
2025-04-24	0-R53.83	17
2025-04-24	0-R55	96
2025-04-24	0-S81.801A	2
2025-04-24	0-S81.811A	1
2025-04-24	0-S81.812A	2
2025-04-24	0-S81.832A	1
2025-04-24	0-S81.839A	1
2025-04-24	0-S91.001D	1
2025-04-24	0-S91.109A	1
2025-04-24	0-S91.111A	1
2025-04-24	0-S91.119A	1
2025-04-24	0-S91.209A	1
2025-04-24	0-S91.309A	1
2025-04-24	0-S91.311A	2
2025-04-24	0-S91.312A	2
2025-04-24	0-S91.332A	2
2025-04-24	0-S91.339A	2
2025-04-24	0-T67.1XXS	1
2025-04-24	0-W57.XXXA	15
2025-04-24	0-other	9827
2025-04-24	1-E86.0	5
2025-04-24	1-E86.1	2
2025-04-24	1-E87.0	5
2025-04-24	1-E87.1	16
2025-04-24	1-E87.2	1
2025-04-24	1-E87.20	7
2025-04-24	1-E87.21	1
2025-04-24	1-E87.29	1
2025-04-24	1-E87.5	16
2025-04-24	1-E87.6	15
2025-04-24	1-E87.70	8
2025-04-24	1-E87.79	1
2025-04-24	1-E87.8	2
2025-04-24	1-L03.114	1
2025-04-24	1-L03.115	2
2025-04-24	1-L03.116	2
2025-04-24	1-L03.119	2
2025-04-24	1-L03.314	1
2025-04-24	1-L03.818	1
2025-04-24	1-L03.90	10
2025-04-24	1-M62.82	4
2025-04-24	1-M79.89	3
2025-04-24	1-N17.9	44
2025-04-24	1-R41.0	4
2025-04-24	1-R41.82	22
2025-04-24	1-R41.89	3
2025-04-24	1-R50.81	1
2025-04-24	1-R50.9	20
2025-04-24	1-R53.1	28
2025-04-24	1-R53.2	1
2025-04-24	1-R53.83	2
2025-04-24	1-R55	36
2025-04-24	1-S81.801A	1
2025-04-24	1-S81.811A	1
2025-04-24	1-S91.209A	1
2025-04-24	1-W57.XXXA	1
2025-04-24	1-other	1829
2025-04-25	0-B08.1	1
2025-04-25	0-B08.4	6
2025-04-25	0-B08.5	2
2025-04-25	0-B34.1	7
2025-04-25	0-E86.0	14
2025-04-25	0-E87.1	11
2025-04-25	0-E87.2	1
2025-04-25	0-E87.20	3
2025-04-25	0-E87.3	1
2025-04-25	0-E87.5	9
2025-04-25	0-E87.6	12
2025-04-25	0-E87.70	1
2025-04-25	0-E87.8	1
2025-04-25	0-H60.02	1
2025-04-25	0-H60.11	1
2025-04-25	0-H60.311	1
2025-04-25	0-H60.501	5
2025-04-25	0-H60.502	1
2025-04-25	0-H60.90	2
2025-04-25	0-H60.92	1
2025-04-25	0-L03.011	4
2025-04-25	0-L03.012	2
2025-04-25	0-L03.019	5
2025-04-25	0-L03.031	2
2025-04-25	0-L03.032	2
2025-04-25	0-L03.039	1
2025-04-25	0-L03.113	1
2025-04-25	0-L03.114	3
2025-04-25	0-L03.115	9
2025-04-25	0-L03.116	6
2025-04-25	0-L03.119	5
2025-04-25	0-L03.211	4
2025-04-25	0-L03.213	3
2025-04-25	0-L03.221	1
2025-04-25	0-L03.311	1
2025-04-25	0-L03.312	1
2025-04-25	0-L03.316	2
2025-04-25	0-L03.317	2
2025-04-25	0-L03.319	1
2025-04-25	0-L03.818	1
2025-04-25	0-L03.90	21
2025-04-25	0-L23.7	1
2025-04-25	0-L74.0	1
2025-04-25	0-M62.82	3
2025-04-25	0-M79.89	45
2025-04-25	0-N17.9	14
2025-04-25	0-R41.0	1
2025-04-25	0-R41.3	2
2025-04-25	0-R41.82	22
2025-04-25	0-R41.89	1
2025-04-25	0-R41.9	1
2025-04-25	0-R50.81	2
2025-04-25	0-R50.82	1
2025-04-25	0-R50.83	1
2025-04-25	0-R50.9	73
2025-04-25	0-R53.1	31
2025-04-25	0-R53.81	8
2025-04-25	0-R53.82	1
2025-04-25	0-R53.83	19
2025-04-25	0-R55	95
2025-04-25	0-S81.801A	2
2025-04-25	0-S81.802A	2
2025-04-25	0-S81.802D	1
2025-04-25	0-S81.809A	1
2025-04-25	0-S81.811A	3
2025-04-25	0-S81.812A	2
2025-04-25	0-S81.851A	1
2025-04-25	0-S81.852A	1
2025-04-25	0-S81.859A	1
2025-04-25	0-S91.009A	1
2025-04-25	0-S91.012A	1
2025-04-25	0-S91.019A	1
2025-04-25	0-S91.052A	1
2025-04-25	0-S91.059A	1
2025-04-25	0-S91.111A	1
2025-04-25	0-S91.119A	3
2025-04-25	0-S91.302A	1
2025-04-25	0-S91.311A	2
2025-04-25	0-S91.312A	1
2025-04-25	0-S91.319A	2
2025-04-25	0-S91.332A	1
2025-04-25	0-S91.332S	1
2025-04-25	0-T67.1XXA	1
2025-04-25	0-W57.XXXA	17
2025-04-25	0-other	9787
2025-04-25	1-B34.1	1
2025-04-25	1-E86.0	13
2025-04-25	1-E86.1	1
2025-04-25	1-E87.0	3
2025-04-25	1-E87.1	19
2025-04-25	1-E87.20	9
2025-04-25	1-E87.29	2
2025-04-25	1-E87.4	1
2025-04-25	1-E87.5	15
2025-04-25	1-E87.6	6
2025-04-25	1-E87.70	4
2025-04-25	1-E87.79	1
2025-04-25	1-L03.011	1
2025-04-25	1-L03.113	1
2025-04-25	1-L03.115	7
2025-04-25	1-L03.116	1
2025-04-25	1-L03.119	1
2025-04-25	1-L03.211	1
2025-04-25	1-L03.213	1
2025-04-25	1-L03.317	1
2025-04-25	1-L03.818	1
2025-04-25	1-L03.90	3
2025-04-25	1-M62.82	3
2025-04-25	1-M79.89	8
2025-04-25	1-N17.0	1
2025-04-25	1-N17.8	1
2025-04-25	1-N17.9	35
2025-04-25	1-R41.0	3
2025-04-25	1-R41.82	32
2025-04-25	1-R41.89	1
2025-04-25	1-R50.81	1
2025-04-25	1-R50.9	20
2025-04-25	1-R53.1	26
2025-04-25	1-R53.2	1
2025-04-25	1-R53.81	3
2025-04-25	1-R53.83	2
2025-04-25	1-R55	27
2025-04-25	1-S81.801A	1
2025-04-25	1-S91.109A	1
2025-04-25	1-T67.1XXA	1
2025-04-25	1-other	1938
2025-04-26	0-B08.1	3
2025-04-26	0-B08.4	3
2025-04-26	0-B08.5	6
2025-04-26	0-B34.1	3
2025-04-26	0-E86.0	16
2025-04-26	0-E87.1	5
2025-04-26	0-E87.29	1
2025-04-26	0-E87.5	5
2025-04-26	0-E87.6	16
2025-04-26	0-E87.70	1
2025-04-26	0-E87.8	3
2025-04-26	0-H60.11	1
2025-04-26	0-H60.311	1
2025-04-26	0-H60.392	1
2025-04-26	0-H60.501	3
2025-04-26	0-H60.502	3
2025-04-26	0-H60.90	3
2025-04-26	0-H60.91	1
2025-04-26	0-L03.011	8
2025-04-26	0-L03.032	3
2025-04-26	0-L03.039	3
2025-04-26	0-L03.113	3
2025-04-26	0-L03.114	3
2025-04-26	0-L03.115	5
2025-04-26	0-L03.116	3
2025-04-26	0-L03.119	3
2025-04-26	0-L03.211	5
2025-04-26	0-L03.213	9
2025-04-26	0-L03.311	1
2025-04-26	0-L03.317	2
2025-04-26	0-L03.818	6
2025-04-26	0-L03.90	11
2025-04-26	0-L55.0	1
2025-04-26	0-L55.9	1
2025-04-26	0-M79.81	2
2025-04-26	0-M79.89	34
2025-04-26	0-N17.9	10
2025-04-26	0-R41.0	3
2025-04-26	0-R41.82	21
2025-04-26	0-R41.89	2
2025-04-26	0-R50.81	3
2025-04-26	0-R50.9	60
2025-04-26	0-R53.1	30
2025-04-26	0-R53.81	1
2025-04-26	0-R53.83	10
2025-04-26	0-R55	76
2025-04-26	0-S81.801A	1
2025-04-26	0-S81.802A	2
2025-04-26	0-S81.811A	5
2025-04-26	0-S81.812A	1
2025-04-26	0-S81.819A	1
2025-04-26	0-S81.831A	1
2025-04-26	0-S81.851A	1
2025-04-26	0-S91.011A	2
2025-04-26	0-S91.112A	1
2025-04-26	0-S91.119A	2
2025-04-26	0-S91.311A	3
2025-04-26	0-S91.312A	1
2025-04-26	0-S91.319A	3
2025-04-26	0-S91.331A	1
2025-04-26	0-S91.351A	1
2025-04-26	0-W57.XXXA	11
2025-04-26	0-W57.XXXD	1
2025-04-26	0-other	8451
2025-04-26	1-E86.0	4
2025-04-26	1-E86.1	1
2025-04-26	1-E87.0	3
2025-04-26	1-E87.1	9
2025-04-26	1-E87.2	1
2025-04-26	1-E87.20	1
2025-04-26	1-E87.29	4
2025-04-26	1-E87.5	9
2025-04-26	1-E87.6	12
2025-04-26	1-E87.70	3
2025-04-26	1-E87.79	2
2025-04-26	1-H60.02	1
2025-04-26	1-H60.11	1
2025-04-26	1-L03.114	1
2025-04-26	1-L03.115	3
2025-04-26	1-L03.116	4
2025-04-26	1-L03.119	1
2025-04-26	1-L03.211	1
2025-04-26	1-L03.213	1
2025-04-26	1-L03.315	1
2025-04-26	1-L03.90	5
2025-04-26	1-M62.82	2
2025-04-26	1-M79.89	7
2025-04-26	1-N17.1	1
2025-04-26	1-N17.9	39
2025-04-26	1-R41.0	4
2025-04-26	1-R41.3	1
2025-04-26	1-R41.82	23
2025-04-26	1-R41.89	1
2025-04-26	1-R50.81	1
2025-04-26	1-R50.9	17
2025-04-26	1-R53.1	17
2025-04-26	1-R53.81	2
2025-04-26	1-R53.83	3
2025-04-26	1-R55	22
2025-04-26	1-S81.801S	1
2025-04-26	1-other	1541
2025-04-27	0-B08.4	8
2025-04-27	0-B08.5	2
2025-04-27	0-B34.1	2
2025-04-27	0-B97.11	1
2025-04-27	0-E86	2
2025-04-27	0-E86.0	7
2025-04-27	0-E87.1	2
2025-04-27	0-E87.20	2
2025-04-27	0-E87.5	4
2025-04-27	0-E87.6	10
2025-04-27	0-E87.70	1
2025-04-27	0-E87.79	1
2025-04-27	0-H60.00	1
2025-04-27	0-H60.11	1
2025-04-27	0-H60.312	1
2025-04-27	0-H60.391	3
2025-04-27	0-H60.501	1
2025-04-27	0-H60.502	2
2025-04-27	0-H60.503	2
2025-04-27	0-H60.90	8
2025-04-27	0-H60.91	2
2025-04-27	0-H60.92	1
2025-04-27	0-L03.011	4
2025-04-27	0-L03.012	6
2025-04-27	0-L03.019	2
2025-04-27	0-L03.031	1
2025-04-27	0-L03.039	1
2025-04-27	0-L03.114	4
2025-04-27	0-L03.115	3
2025-04-27	0-L03.116	7
2025-04-27	0-L03.119	3
2025-04-27	0-L03.211	4
2025-04-27	0-L03.213	7
2025-04-27	0-L03.221	1
2025-04-27	0-L03.313	1
2025-04-27	0-L03.316	1
2025-04-27	0-L03.818	2
2025-04-27	0-L03.90	13
2025-04-27	0-L55.9	1
2025-04-27	0-L74.0	1
2025-04-27	0-M62.82	3
2025-04-27	0-M79.89	16
2025-04-27	0-N17.9	9
2025-04-27	0-R41.3	2
2025-04-27	0-R41.82	19
2025-04-27	0-R50.81	2
2025-04-27	0-R50.82	1
2025-04-27	0-R50.9	66
2025-04-27	0-R53	1
2025-04-27	0-R53.1	32
2025-04-27	0-R53.81	2
2025-04-27	0-R53.83	10
2025-04-27	0-R55	73
2025-04-27	0-S81.801A	2
2025-04-27	0-S81.811A	1
2025-04-27	0-S81.812A	2
2025-04-27	0-S81.819A	1
2025-04-27	0-S91.009A	1
2025-04-27	0-S91.109A	1
2025-04-27	0-S91.112A	1
2025-04-27	0-S91.119A	2
2025-04-27	0-S91.209A	1
2025-04-27	0-S91.309A	1
2025-04-27	0-S91.311A	5
2025-04-27	0-S91.312A	1
2025-04-27	0-S91.331A	1
2025-04-27	0-S91.332A	2
2025-04-27	0-S91.339A	1
2025-04-27	0-W57.XXXA	7
2025-04-27	0-other	7933
2025-04-27	1-E86.0	4
2025-04-27	1-E87.0	1
2025-04-27	1-E87.1	11
2025-04-27	1-E87.2	1
2025-04-27	1-E87.20	3
2025-04-27	1-E87.29	3
2025-04-27	1-E87.3	2
2025-04-27	1-E87.5	9
2025-04-27	1-E87.6	6
2025-04-27	1-E87.70	2
2025-04-27	1-E87.79	1
2025-04-27	1-L03.011	1
2025-04-27	1-L03.012	1
2025-04-27	1-L03.114	2
2025-04-27	1-L03.115	3
2025-04-27	1-L03.116	1
2025-04-27	1-L03.119	3
2025-04-27	1-L03.211	2
2025-04-27	1-L03.213	1
2025-04-27	1-L03.90	5
2025-04-27	1-M62.82	3
2025-04-27	1-M79.89	7
2025-04-27	1-N17.0	1
2025-04-27	1-N17.9	26
2025-04-27	1-R41.82	30
2025-04-27	1-R50.81	2
2025-04-27	1-R50.9	17
2025-04-27	1-R53.1	16
2025-04-27	1-R53.81	4
2025-04-27	1-R55	27
2025-04-27	1-S81.802A	1
2025-04-27	1-S91.209A	1
2025-04-27	1-S91.302D	1
2025-04-27	1-S91.309A	1
2025-04-27	1-other	1452
2025-04-28	0-B08.1	3
2025-04-28	0-B08.4	12
2025-04-28	0-B08.5	4
2025-04-28	0-B34.1	9
2025-04-28	0-B97.11	1
2025-04-28	0-E86.0	23
2025-04-28	0-E87.0	1
2025-04-28	0-E87.1	2
2025-04-28	0-E87.5	10
2025-04-28	0-E87.6	12
2025-04-28	0-E87.70	4
2025-04-28	0-H60.00	1
2025-04-28	0-H60.01	1
2025-04-28	0-H60.312	1
2025-04-28	0-H60.391	1
2025-04-28	0-H60.392	2
2025-04-28	0-H60.501	2
2025-04-28	0-H60.502	7
2025-04-28	0-H60.503	1
2025-04-28	0-H60.90	7
2025-04-28	0-H60.92	3
2025-04-28	0-H60.93	2
2025-04-28	0-L03.011	1
2025-04-28	0-L03.012	9
2025-04-28	0-L03.019	4
2025-04-28	0-L03.031	1
2025-04-28	0-L03.032	1
2025-04-28	0-L03.039	2
2025-04-28	0-L03.113	1
2025-04-28	0-L03.114	1
2025-04-28	0-L03.115	8
2025-04-28	0-L03.116	9
2025-04-28	0-L03.119	7
2025-04-28	0-L03.211	3
2025-04-28	0-L03.213	10
2025-04-28	0-L03.221	1
2025-04-28	0-L03.311	1
2025-04-28	0-L03.313	1
2025-04-28	0-L03.314	1
2025-04-28	0-L03.316	1
2025-04-28	0-L03.90	24
2025-04-28	0-L23.7	1
2025-04-28	0-L55.9	1
2025-04-28	0-L74.0	1
2025-04-28	0-M62.82	1
2025-04-28	0-M79.89	50
2025-04-28	0-N17.9	21
2025-04-28	0-R41.0	4
2025-04-28	0-R41.2	1
2025-04-28	0-R41.3	1
2025-04-28	0-R41.82	18
2025-04-28	0-R41.89	1
2025-04-28	0-R50.81	3
2025-04-28	0-R50.83	1
2025-04-28	0-R50.9	83
2025-04-28	0-R53.1	51
2025-04-28	0-R53.81	5
2025-04-28	0-R53.83	20
2025-04-28	0-R55	114
2025-04-28	0-S81.801A	1
2025-04-28	0-S81.802A	1
2025-04-28	0-S81.811A	2
2025-04-28	0-S81.819A	2
2025-04-28	0-S81.839A	1
2025-04-28	0-S91.002A	1
2025-04-28	0-S91.012A	1
2025-04-28	0-S91.209A	1
2025-04-28	0-S91.301A	1
2025-04-28	0-S91.302A	1
2025-04-28	0-S91.302S	1
2025-04-28	0-S91.312A	1
2025-04-28	0-S91.319A	1
2025-04-28	0-S91.321A	1
2025-04-28	0-S91.331A	1
2025-04-28	0-W57.XXXA	16
2025-04-28	0-other	10647
2025-04-28	1-E86	1
2025-04-28	1-E86.0	7
2025-04-28	1-E86.1	1
2025-04-28	1-E87.0	11
2025-04-28	1-E87.1	16
2025-04-28	1-E87.2	4
2025-04-28	1-E87.20	7
2025-04-28	1-E87.29	2
2025-04-28	1-E87.4	1
2025-04-28	1-E87.5	10
2025-04-28	1-E87.6	12
2025-04-28	1-E87.70	4
2025-04-28	1-E87.8	1
2025-04-28	1-L03.011	1
2025-04-28	1-L03.114	1
2025-04-28	1-L03.115	3
2025-04-28	1-L03.116	7
2025-04-28	1-L03.119	1
2025-04-28	1-L03.211	1
2025-04-28	1-L03.312	1
2025-04-28	1-L03.313	1
2025-04-28	1-L03.90	7
2025-04-28	1-M62.82	4
2025-04-28	1-M79.81	1
2025-04-28	1-M79.89	9
2025-04-28	1-N17.1	1
2025-04-28	1-N17.2	1
2025-04-28	1-N17.8	2
2025-04-28	1-N17.9	44
2025-04-28	1-R41.0	8
2025-04-28	1-R41.82	36
2025-04-28	1-R41.89	1
2025-04-28	1-R41.9	1
2025-04-28	1-R50.9	16
2025-04-28	1-R53.1	28
2025-04-28	1-R53.2	1
2025-04-28	1-R53.81	4
2025-04-28	1-R53.83	1
2025-04-28	1-R55	51
2025-04-28	1-S81.801A	1
2025-04-28	1-S91.302S	1
2025-04-28	1-other	2085
2025-04-29	0-B08.20	1
2025-04-29	0-B08.4	8
2025-04-29	0-B08.5	3
2025-04-29	0-B34.1	6
2025-04-29	0-B97.19	1
2025-04-29	0-E86.0	13
2025-04-29	0-E86.1	1
2025-04-29	0-E87.1	10
2025-04-29	0-E87.20	1
2025-04-29	0-E87.5	12
2025-04-29	0-E87.6	17
2025-04-29	0-E87.70	4
2025-04-29	0-E87.8	1
2025-04-29	0-H60.02	1
2025-04-29	0-H60.11	1
2025-04-29	0-H60.312	1
2025-04-29	0-H60.392	1
2025-04-29	0-H60.501	5
2025-04-29	0-H60.502	3
2025-04-29	0-H60.503	1
2025-04-29	0-H60.509	1
2025-04-29	0-H60.592	1
2025-04-29	0-H60.61	1
2025-04-29	0-H60.90	5
2025-04-29	0-L03.011	7
2025-04-29	0-L03.012	2
2025-04-29	0-L03.019	4
2025-04-29	0-L03.031	1
2025-04-29	0-L03.032	1
2025-04-29	0-L03.039	1
2025-04-29	0-L03.113	3
2025-04-29	0-L03.114	1
2025-04-29	0-L03.115	6
2025-04-29	0-L03.116	6
2025-04-29	0-L03.119	3
2025-04-29	0-L03.211	3
2025-04-29	0-L03.213	7
2025-04-29	0-L03.317	2
2025-04-29	0-L03.818	1
2025-04-29	0-L03.90	18
2025-04-29	0-L23.7	1
2025-04-29	0-L55.9	3
2025-04-29	0-L74.0	2
2025-04-29	0-M62.82	2
2025-04-29	0-M79.89	57
2025-04-29	0-N17.9	18
2025-04-29	0-R41.0	3
2025-04-29	0-R41.3	4
2025-04-29	0-R41.81	1
2025-04-29	0-R41.82	23
2025-04-29	0-R41.9	1
2025-04-29	0-R50.83	1
2025-04-29	0-R50.9	73
2025-04-29	0-R53.1	39
2025-04-29	0-R53.81	4
2025-04-29	0-R53.83	14
2025-04-29	0-R55	106
2025-04-29	0-S81.801D	1
2025-04-29	0-S81.802A	4
2025-04-29	0-S81.812A	5
2025-04-29	0-S81.819A	2
2025-04-29	0-S91.009A	1
2025-04-29	0-S91.051A	1
2025-04-29	0-S91.052A	1
2025-04-29	0-S91.301A	1
2025-04-29	0-S91.302A	1
2025-04-29	0-S91.309A	2
2025-04-29	0-S91.311A	4
2025-04-29	0-S91.319A	3
2025-04-29	0-S91.331A	1
2025-04-29	0-S91.332A	2
2025-04-29	0-W57.XXXA	11
2025-04-29	0-W57.XXXD	1
2025-04-29	0-other	9865
2025-04-29	1-B34.1	1
2025-04-29	1-E86.0	8
2025-04-29	1-E86.1	2
2025-04-29	1-E87.0	5
2025-04-29	1-E87.1	14
2025-04-29	1-E87.2	1
2025-04-29	1-E87.20	4
2025-04-29	1-E87.29	3
2025-04-29	1-E87.5	13
2025-04-29	1-E87.6	13
2025-04-29	1-E87.70	4
2025-04-29	1-L03.113	1
2025-04-29	1-L03.114	1
2025-04-29	1-L03.115	6
2025-04-29	1-L03.116	1
2025-04-29	1-L03.119	3
2025-04-29	1-L03.211	1
2025-04-29	1-L03.213	1
2025-04-29	1-L03.314	1
2025-04-29	1-L03.317	1
2025-04-29	1-L03.90	5
2025-04-29	1-M62.82	9
2025-04-29	1-M79.89	8
2025-04-29	1-N17.0	1
2025-04-29	1-N17.9	49
2025-04-29	1-R41.0	2
2025-04-29	1-R41.82	34
2025-04-29	1-R41.89	2
2025-04-29	1-R50.81	1
2025-04-29	1-R50.9	16
2025-04-29	1-R53.1	19
2025-04-29	1-R53.81	8
2025-04-29	1-R53.83	2
2025-04-29	1-R55	38
2025-04-29	1-S81.801A	1
2025-04-29	1-S81.831A	1
2025-04-29	1-S81.832A	1
2025-04-29	1-S91.109A	1
2025-04-29	1-S91.109D	1
2025-04-29	1-S91.302A	1
2025-04-29	1-S91.309A	1
2025-04-29	1-S91.339A	1
2025-04-29	1-other	1975
2025-04-30	0-B08.1	3
2025-04-30	0-B08.4	3
2025-04-30	0-B34.1	4
2025-04-30	0-E86.0	17
2025-04-30	0-E87.0	1
2025-04-30	0-E87.1	6
2025-04-30	0-E87.20	1
2025-04-30	0-E87.5	10
2025-04-30	0-E87.6	5
2025-04-30	0-E87.70	5
2025-04-30	0-E87.8	3
2025-04-30	0-H60.01	2
2025-04-30	0-H60.02	2
2025-04-30	0-H60.311	1
2025-04-30	0-H60.312	1
2025-04-30	0-H60.391	1
2025-04-30	0-H60.501	3
2025-04-30	0-H60.503	1
2025-04-30	0-H60.90	3
2025-04-30	0-H60.91	1
2025-04-30	0-H60.92	1
2025-04-30	0-L03.011	5
2025-04-30	0-L03.012	6
2025-04-30	0-L03.031	2
2025-04-30	0-L03.032	4
2025-04-30	0-L03.039	1
2025-04-30	0-L03.113	2
2025-04-30	0-L03.114	4
2025-04-30	0-L03.115	5
2025-04-30	0-L03.116	6
2025-04-30	0-L03.119	2
2025-04-30	0-L03.211	5
2025-04-30	0-L03.213	13
2025-04-30	0-L03.311	1
2025-04-30	0-L03.818	1
2025-04-30	0-L03.90	13
2025-04-30	0-M62.82	4
2025-04-30	0-M79.89	32
2025-04-30	0-N17.2	1
2025-04-30	0-N17.8	1
2025-04-30	0-N17.9	14
2025-04-30	0-R41.0	9
2025-04-30	0-R41.3	3
2025-04-30	0-R41.82	27
2025-04-30	0-R50.81	1
2025-04-30	0-R50.9	86
2025-04-30	0-R53	2
2025-04-30	0-R53.1	38
2025-04-30	0-R53.81	4
2025-04-30	0-R53.82	1
2025-04-30	0-R53.83	14
2025-04-30	0-R55	106
2025-04-30	0-S81.811A	1
2025-04-30	0-S81.812A	2
2025-04-30	0-S81.819A	1
2025-04-30	0-S91.011A	2
2025-04-30	0-S91.019A	1
2025-04-30	0-S91.205A	1
2025-04-30	0-S91.209A	1
2025-04-30	0-S91.211A	1
2025-04-30	0-S91.302D	1
2025-04-30	0-S91.309A	1
2025-04-30	0-S91.319A	1
2025-04-30	0-S91.321A	1
2025-04-30	0-S91.331A	1
2025-04-30	0-S91.331D	1
2025-04-30	0-W57.XXXA	7
2025-04-30	0-other	9757
2025-04-30	1-E86	2
2025-04-30	1-E86.0	7
2025-04-30	1-E86.1	2
2025-04-30	1-E87.0	1
2025-04-30	1-E87.1	18
2025-04-30	1-E87.2	1
2025-04-30	1-E87.20	7
2025-04-30	1-E87.29	2
2025-04-30	1-E87.5	12
2025-04-30	1-E87.6	9
2025-04-30	1-E87.70	7
2025-04-30	1-E87.8	2
2025-04-30	1-L03.031	1
2025-04-30	1-L03.113	1
2025-04-30	1-L03.115	8
2025-04-30	1-L03.116	1
2025-04-30	1-L03.119	2
2025-04-30	1-L03.211	2
2025-04-30	1-L03.221	1
2025-04-30	1-L03.317	1
2025-04-30	1-L03.90	7
2025-04-30	1-M62.82	3
2025-04-30	1-M79.89	7
2025-04-30	1-N17.0	2
2025-04-30	1-N17.9	51
2025-04-30	1-R41.0	8
2025-04-30	1-R41.3	1
2025-04-30	1-R41.82	35
2025-04-30	1-R41.89	1
2025-04-30	1-R50.82	1
2025-04-30	1-R50.9	20
2025-04-30	1-R53.1	21
2025-04-30	1-R53.81	4
2025-04-30	1-R53.83	7
2025-04-30	1-R55	36
2025-04-30	1-S91.109A	1
2025-04-30	1-T67.1XXA	1
2025-04-30	1-other	1910
2025-05-01	0-B08.20	1
2025-05-01	0-B08.4	3
2025-05-01	0-B08.5	5
2025-05-01	0-B34.1	3
2025-05-01	0-B97.10	1
2025-05-01	0-B97.11	1
2025-05-01	0-E86.0	19
2025-05-01	0-E86.9	1
2025-05-01	0-E87.0	1
2025-05-01	0-E87.1	11
2025-05-01	0-E87.20	1
2025-05-01	0-E87.29	1
2025-05-01	0-E87.5	8
2025-05-01	0-E87.6	12
2025-05-01	0-E87.70	2
2025-05-01	0-H60.00	1
2025-05-01	0-H60.22	1
2025-05-01	0-H60.392	2
2025-05-01	0-H60.501	3
2025-05-01	0-H60.502	4
2025-05-01	0-H60.503	1
2025-05-01	0-H60.509	1
2025-05-01	0-H60.63	1
2025-05-01	0-H60.90	2
2025-05-01	0-H60.92	1
2025-05-01	0-L03.011	6
2025-05-01	0-L03.012	4
2025-05-01	0-L03.019	1
2025-05-01	0-L03.031	4
2025-05-01	0-L03.032	4
2025-05-01	0-L03.113	4
2025-05-01	0-L03.114	1
2025-05-01	0-L03.115	8
2025-05-01	0-L03.116	10
2025-05-01	0-L03.119	6
2025-05-01	0-L03.211	3
2025-05-01	0-L03.213	6
2025-05-01	0-L03.311	1
2025-05-01	0-L03.317	1
2025-05-01	0-L03.811	1
2025-05-01	0-L03.818	1
2025-05-01	0-L03.90	16
2025-05-01	0-L23.7	1
2025-05-01	0-L55.9	1
2025-05-01	0-L74.0	1
2025-05-01	0-L74.3	1
2025-05-01	0-M62.82	2
2025-05-01	0-M79.89	41
2025-05-01	0-N17.9	18
2025-05-01	0-R41.0	3
2025-05-01	0-R41.3	2
2025-05-01	0-R41.82	16
2025-05-01	0-R41.89	1
2025-05-01	0-R50.81	1
2025-05-01	0-R50.9	70
2025-05-01	0-R53.0	1
2025-05-01	0-R53.1	23
2025-05-01	0-R53.81	4
2025-05-01	0-R53.83	13
2025-05-01	0-R55	91
2025-05-01	0-S81.801A	3
2025-05-01	0-S81.802A	1
2025-05-01	0-S81.811A	3
2025-05-01	0-S81.812A	1
2025-05-01	0-S81.819A	2
2025-05-01	0-S91.002S	1
2025-05-01	0-S91.012A	1
2025-05-01	0-S91.109	1
2025-05-01	0-S91.119A	1
2025-05-01	0-S91.209A	1
2025-05-01	0-S91.212A	1
2025-05-01	0-S91.302A	1
2025-05-01	0-S91.309A	1
2025-05-01	0-S91.311A	1
2025-05-01	0-S91.312A	2
2025-05-01	0-S91.331A	1
2025-05-01	0-S91.332A	2
2025-05-01	0-W57.XXXA	12
2025-05-01	0-W57.XXXS	1
2025-05-01	0-other	9464
2025-05-01	1-B34.1	1
2025-05-01	1-E86.0	7
2025-05-01	1-E86.1	3
2025-05-01	1-E87.0	1
2025-05-01	1-E87.1	19
2025-05-01	1-E87.20	5
2025-05-01	1-E87.29	2
2025-05-01	1-E87.5	14
2025-05-01	1-E87.6	6
2025-05-01	1-E87.70	4
2025-05-01	1-E87.8	2
2025-05-01	1-L03.019	1
2025-05-01	1-L03.113	2
2025-05-01	1-L03.115	2
2025-05-01	1-L03.116	4
2025-05-01	1-L03.119	4
2025-05-01	1-L03.213	1
2025-05-01	1-L03.311	1
2025-05-01	1-L03.315	1
2025-05-01	1-L03.90	8
2025-05-01	1-M62.82	2
2025-05-01	1-M79.89	11
2025-05-01	1-N17.9	35
2025-05-01	1-R41.0	10
2025-05-01	1-R41.3	1
2025-05-01	1-R41.82	29
2025-05-01	1-R41.89	2
2025-05-01	1-R50.82	1
2025-05-01	1-R50.9	13
2025-05-01	1-R53.1	29
2025-05-01	1-R53.2	1
2025-05-01	1-R53.81	6
2025-05-01	1-R53.83	2
2025-05-01	1-R55	31
2025-05-01	1-S81.802A	1
2025-05-01	1-other	1779
2025-05-02	0-B08.4	2
2025-05-02	0-B34.1	7
2025-05-02	0-E86.0	21
2025-05-02	0-E87.0	1
2025-05-02	0-E87.1	11
2025-05-02	0-E87.20	1
2025-05-02	0-E87.29	1
2025-05-02	0-E87.5	8
2025-05-02	0-E87.6	12
2025-05-02	0-E87.70	2
2025-05-02	0-H60.11	1
2025-05-02	0-H60.12	1
2025-05-02	0-H60.332	1
2025-05-02	0-H60.391	1
2025-05-02	0-H60.501	1
2025-05-02	0-H60.502	1
2025-05-02	0-H60.503	1
2025-05-02	0-H60.509	1
2025-05-02	0-H60.90	5
2025-05-02	0-H60.91	2
2025-05-02	0-L03.011	7
2025-05-02	0-L03.012	4
2025-05-02	0-L03.019	1
2025-05-02	0-L03.031	3
2025-05-02	0-L03.032	2
2025-05-02	0-L03.039	2
2025-05-02	0-L03.113	3
2025-05-02	0-L03.114	2
2025-05-02	0-L03.115	7
2025-05-02	0-L03.116	7
2025-05-02	0-L03.119	2
2025-05-02	0-L03.211	2
2025-05-02	0-L03.213	10
2025-05-02	0-L03.316	1
2025-05-02	0-L03.317	1
2025-05-02	0-L03.90	14
2025-05-02	0-M62.82	5
2025-05-02	0-M79.89	40
2025-05-02	0-N17.9	22
2025-05-02	0-R41.0	2
2025-05-02	0-R41.3	1
2025-05-02	0-R41.82	23
2025-05-02	0-R50.81	1
2025-05-02	0-R50.83	1
2025-05-02	0-R50.9	91
2025-05-02	0-R53.1	33
2025-05-02	0-R53.81	5
2025-05-02	0-R53.83	16
2025-05-02	0-R55	102
2025-05-02	0-S81.812A	2
2025-05-02	0-S81.812D	1
2025-05-02	0-S81.819A	1
2025-05-02	0-S81.841A	1
2025-05-02	0-S91.009A	1
2025-05-02	0-S91.012A	1
2025-05-02	0-S91.019A	1
2025-05-02	0-S91.111A	1
2025-05-02	0-S91.119A	1
2025-05-02	0-S91.209A	3
2025-05-02	0-S91.302A	1
2025-05-02	0-S91.312A	3
2025-05-02	0-S91.332A	3
2025-05-02	0-S91.341A	1
2025-05-02	0-T67.1XXA	1
2025-05-02	0-T67.5XXA	1
2025-05-02	0-W57.XXXA	15
2025-05-02	0-other	9663
2025-05-02	1-B34.1	3
2025-05-02	1-E86	1
2025-05-02	1-E86.0	3
2025-05-02	1-E86.1	2
2025-05-02	1-E87.0	4
2025-05-02	1-E87.1	23
2025-05-02	1-E87.20	5
2025-05-02	1-E87.29	2
2025-05-02	1-E87.5	13
2025-05-02	1-E87.6	4
2025-05-02	1-E87.70	8
2025-05-02	1-E87.79	2
2025-05-02	1-E87.8	1
2025-05-02	1-L03.011	1
2025-05-02	1-L03.032	1
2025-05-02	1-L03.113	2
2025-05-02	1-L03.114	1
2025-05-02	1-L03.115	2
2025-05-02	1-L03.116	2
2025-05-02	1-L03.119	1
2025-05-02	1-L03.213	3
2025-05-02	1-L03.311	1
2025-05-02	1-L03.317	1
2025-05-02	1-L03.90	9
2025-05-02	1-M62.82	3
2025-05-02	1-M79.89	10
2025-05-02	1-N17.8	1
2025-05-02	1-N17.9	43
2025-05-02	1-R41.0	4
2025-05-02	1-R41.82	31
2025-05-02	1-R41.89	2
2025-05-02	1-R50.81	3
2025-05-02	1-R50.82	1
2025-05-02	1-R50.9	31
2025-05-02	1-R53.1	27
2025-05-02	1-R53.81	4
2025-05-02	1-R53.83	9
2025-05-02	1-R55	37
2025-05-02	1-other	1960
2025-05-03	0-B08.4	7
2025-05-03	0-B08.5	3
2025-05-03	0-B34.1	8
2025-05-03	0-B97.11	2
2025-05-03	0-E86	1
2025-05-03	0-E86.0	17
2025-05-03	0-E87.1	4
2025-05-03	0-E87.20	1
2025-05-03	0-E87.5	7
2025-05-03	0-E87.6	12
2025-05-03	0-H60.02	1
2025-05-03	0-H60.11	1
2025-05-03	0-H60.311	1
2025-05-03	0-H60.313	1
2025-05-03	0-H60.391	1
2025-05-03	0-H60.501	1
2025-05-03	0-H60.502	4
2025-05-03	0-H60.503	2
2025-05-03	0-H60.509	1
2025-05-03	0-H60.90	1
2025-05-03	0-H60.92	2
2025-05-03	0-L03.011	3
2025-05-03	0-L03.012	3
2025-05-03	0-L03.019	2
2025-05-03	0-L03.032	1
2025-05-03	0-L03.039	1
2025-05-03	0-L03.113	2
2025-05-03	0-L03.114	2
2025-05-03	0-L03.115	1
2025-05-03	0-L03.116	8
2025-05-03	0-L03.119	3
2025-05-03	0-L03.211	6
2025-05-03	0-L03.213	12
2025-05-03	0-L03.311	2
2025-05-03	0-L03.312	1
2025-05-03	0-L03.90	10
2025-05-03	0-L74.0	4
2025-05-03	0-M62.82	3
2025-05-03	0-M79.89	26
2025-05-03	0-N17.9	16
2025-05-03	0-R41.0	1
2025-05-03	0-R41.3	3
2025-05-03	0-R41.82	23
2025-05-03	0-R41.89	1
2025-05-03	0-R50.81	2
2025-05-03	0-R50.9	91
2025-05-03	0-R53.1	28
2025-05-03	0-R53.81	8
2025-05-03	0-R53.83	16
2025-05-03	0-R55	103
2025-05-03	0-S81.801A	4
2025-05-03	0-S81.802A	1
2025-05-03	0-S81.811A	2
2025-05-03	0-S81.812A	6
2025-05-03	0-S81.819A	2
2025-05-03	0-S81.852D	1
2025-05-03	0-S81.859A	1
2025-05-03	0-S91.002D	1
2025-05-03	0-S91.011A	1
2025-05-03	0-S91.115A	2
2025-05-03	0-S91.209A	1
2025-05-03	0-S91.311A	3
2025-05-03	0-S91.312A	2
2025-05-03	0-S91.339A	1
2025-05-03	0-S91.341A	1
2025-05-03	0-T67.02XA	1
2025-05-03	0-T67.5XXA	3
2025-05-03	0-W57.XXXA	7
2025-05-03	0-other	8462
2025-05-03	1-E86.0	3
2025-05-03	1-E86.1	1
2025-05-03	1-E87.0	1
2025-05-03	1-E87.1	11
2025-05-03	1-E87.20	10
2025-05-03	1-E87.21	1
2025-05-03	1-E87.29	4
2025-05-03	1-E87.5	6
2025-05-03	1-E87.6	5
2025-05-03	1-E87.70	4
2025-05-03	1-E87.79	2
2025-05-03	1-L03.113	1
2025-05-03	1-L03.115	3
2025-05-03	1-L03.116	7
2025-05-03	1-L03.119	1
2025-05-03	1-L03.211	1
2025-05-03	1-L03.213	1
2025-05-03	1-L03.90	8
2025-05-03	1-M62.82	6
2025-05-03	1-M79.89	4
2025-05-03	1-N17.9	45
2025-05-03	1-R41.0	4
2025-05-03	1-R41.3	1
2025-05-03	1-R41.82	26
2025-05-03	1-R41.89	1
2025-05-03	1-R50.81	1
2025-05-03	1-R50.9	16
2025-05-03	1-R53.1	14
2025-05-03	1-R53.81	3
2025-05-03	1-R53.83	3
2025-05-03	1-R55	29
2025-05-03	1-S81.802A	2
2025-05-03	1-S81.812A	1
2025-05-03	1-S91.309A	1
2025-05-03	1-S91.311A	2
2025-05-03	1-other	1645
2025-05-04	0-B08.4	11
2025-05-04	0-B08.5	2
2025-05-04	0-B34.1	6
2025-05-04	0-E86	1
2025-05-04	0-E86.0	14
2025-05-04	0-E87.1	1
2025-05-04	0-E87.20	1
2025-05-04	0-E87.29	2
2025-05-04	0-E87.3	1
2025-05-04	0-E87.5	6
2025-05-04	0-E87.6	12
2025-05-04	0-E87.70	2
2025-05-04	0-E87.79	1
2025-05-04	0-E87.8	2
2025-05-04	0-H60.01	2
2025-05-04	0-H60.11	1
2025-05-04	0-H60.392	1
2025-05-04	0-H60.501	2
2025-05-04	0-H60.502	6
2025-05-04	0-H60.503	1
2025-05-04	0-H60.90	2
2025-05-04	0-H60.91	1
2025-05-04	0-H60.92	1
2025-05-04	0-L03.011	8
2025-05-04	0-L03.012	4
2025-05-04	0-L03.019	3
2025-05-04	0-L03.032	1
2025-05-04	0-L03.114	3
2025-05-04	0-L03.115	7
2025-05-04	0-L03.116	7
2025-05-04	0-L03.119	2
2025-05-04	0-L03.211	2
2025-05-04	0-L03.213	7
2025-05-04	0-L03.312	1
2025-05-04	0-L03.314	1
2025-05-04	0-L03.317	2
2025-05-04	0-L03.818	1
2025-05-04	0-L03.90	14
2025-05-04	0-L23.7	1
2025-05-04	0-L55.9	1
2025-05-04	0-L74.0	1
2025-05-04	0-M62.82	5
2025-05-04	0-M79.89	39
2025-05-04	0-N17.9	13
2025-05-04	0-R41.3	1
2025-05-04	0-R41.82	18
2025-05-04	0-R41.840	2
2025-05-04	0-R41.89	1
2025-05-04	0-R50.81	2
2025-05-04	0-R50.83	1
2025-05-04	0-R50.9	76
2025-05-04	0-R53	1
2025-05-04	0-R53.1	32
2025-05-04	0-R53.81	4
2025-05-04	0-R53.83	12
2025-05-04	0-R55	74
2025-05-04	0-S81.801A	2
2025-05-04	0-S81.811A	6
2025-05-04	0-S81.812A	3
2025-05-04	0-S81.819A	2
2025-05-04	0-S81.852A	1
2025-05-04	0-S91.051A	1
2025-05-04	0-S91.052A	1
2025-05-04	0-S91.112A	1
2025-05-04	0-S91.301A	1
2025-05-04	0-S91.309A	1
2025-05-04	0-S91.311A	3
2025-05-04	0-S91.312A	3
2025-05-04	0-S91.339A	1
2025-05-04	0-W57.XXXA	14
2025-05-04	0-other	8067
2025-05-04	1-E86.0	9
2025-05-04	1-E86.1	1
2025-05-04	1-E87.0	2
2025-05-04	1-E87.1	13
2025-05-04	1-E87.20	4
2025-05-04	1-E87.29	3
2025-05-04	1-E87.3	1
2025-05-04	1-E87.4	1
2025-05-04	1-E87.5	9
2025-05-04	1-E87.6	5
2025-05-04	1-E87.70	7
2025-05-04	1-E87.79	2
2025-05-04	1-E87.8	1
2025-05-04	1-L03.019	1
2025-05-04	1-L03.113	2
2025-05-04	1-L03.115	7
2025-05-04	1-L03.116	3
2025-05-04	1-L03.119	1
2025-05-04	1-L03.213	3
2025-05-04	1-L03.312	1
2025-05-04	1-L03.317	1
2025-05-04	1-L03.90	8
2025-05-04	1-M62.82	5
2025-05-04	1-M79.89	7
2025-05-04	1-N17.9	30
2025-05-04	1-R41.0	1
2025-05-04	1-R41.82	31
2025-05-04	1-R41.89	4
2025-05-04	1-R50.81	1
2025-05-04	1-R50.9	21
2025-05-04	1-R53.0	1
2025-05-04	1-R53.1	15
2025-05-04	1-R53.81	2
2025-05-04	1-R53.83	3
2025-05-04	1-R55	25
2025-05-04	1-S91.101A	1
2025-05-04	1-S91.309A	1
2025-05-04	1-other	1649
2025-05-05	0-B08.4	14
2025-05-05	0-B08.5	4
2025-05-05	0-B34.1	5
2025-05-05	0-B97.10	1
2025-05-05	0-E86	1
2025-05-05	0-E86.0	10
2025-05-05	0-E87.1	8
2025-05-05	0-E87.20	2
2025-05-05	0-E87.29	2
2025-05-05	0-E87.5	7
2025-05-05	0-E87.6	9
2025-05-05	0-E87.70	1
2025-05-05	0-E87.8	1
2025-05-05	0-H60.10	1
2025-05-05	0-H60.12	1
2025-05-05	0-H60.311	1
2025-05-05	0-H60.331	1
2025-05-05	0-H60.332	1
2025-05-05	0-H60.392	3
2025-05-05	0-H60.501	4
2025-05-05	0-H60.502	7
2025-05-05	0-H60.503	1
2025-05-05	0-H60.90	1
2025-05-05	0-H60.91	2
2025-05-05	0-H60.92	1
2025-05-05	0-L03.011	3
2025-05-05	0-L03.012	7
2025-05-05	0-L03.019	2
2025-05-05	0-L03.031	2
2025-05-05	0-L03.032	3
2025-05-05	0-L03.039	2
2025-05-05	0-L03.113	5
2025-05-05	0-L03.114	2
2025-05-05	0-L03.115	5
2025-05-05	0-L03.116	8
2025-05-05	0-L03.119	3
2025-05-05	0-L03.211	2
2025-05-05	0-L03.213	6
2025-05-05	0-L03.311	1
2025-05-05	0-L03.317	2
2025-05-05	0-L03.319	1
2025-05-05	0-L03.818	1
2025-05-05	0-L03.90	14
2025-05-05	0-M79.89	55
2025-05-05	0-N17.9	14
2025-05-05	0-R41.0	4
2025-05-05	0-R41.3	2
2025-05-05	0-R41.82	23
2025-05-05	0-R41.89	4
2025-05-05	0-R50.81	1
2025-05-05	0-R50.9	59
2025-05-05	0-R53.1	43
2025-05-05	0-R53.81	4
2025-05-05	0-R53.82	1
2025-05-05	0-R53.83	11
2025-05-05	0-R55	98
2025-05-05	0-S81.802A	1
2025-05-05	0-S81.811A	4
2025-05-05	0-S81.812A	2
2025-05-05	0-S81.819A	1
2025-05-05	0-S91.119A	1
2025-05-05	0-S91.202A	1
2025-05-05	0-S91.209A	1
2025-05-05	0-S91.309A	2
2025-05-05	0-S91.311A	2
2025-05-05	0-S91.319A	2
2025-05-05	0-T67.9XXA	1
2025-05-05	0-W57.XXXA	14
2025-05-05	0-other	9810
2025-05-05	1-E86.0	9
2025-05-05	1-E87.0	1
2025-05-05	1-E87.1	15
2025-05-05	1-E87.20	3
2025-05-05	1-E87.29	5
2025-05-05	1-E87.5	12
2025-05-05	1-E87.6	6
2025-05-05	1-E87.70	9
2025-05-05	1-E87.79	1
2025-05-05	1-E87.8	1
2025-05-05	1-L03.011	1
2025-05-05	1-L03.032	1
2025-05-05	1-L03.114	4
2025-05-05	1-L03.115	2
2025-05-05	1-L03.116	4
2025-05-05	1-L03.119	1
2025-05-05	1-L03.213	1
2025-05-05	1-L03.311	1
2025-05-05	1-L03.314	1
2025-05-05	1-L03.317	2
2025-05-05	1-L03.818	1
2025-05-05	1-L03.90	6
2025-05-05	1-M62.82	3
2025-05-05	1-M79.89	9
2025-05-05	1-N17.9	28
2025-05-05	1-R41.0	6
2025-05-05	1-R41.82	39
2025-05-05	1-R50.81	1
2025-05-05	1-R50.9	17
2025-05-05	1-R53.0	1
2025-05-05	1-R53.1	21
2025-05-05	1-R53.2	1
2025-05-05	1-R53.81	3
2025-05-05	1-R53.83	3
2025-05-05	1-R55	32
2025-05-05	1-other	2046
2025-05-06	0-B08.1	2
2025-05-06	0-B08.20	2
2025-05-06	0-B08.3	1
2025-05-06	0-B08.4	7
2025-05-06	0-B08.5	1
2025-05-06	0-B34.1	7
2025-05-06	0-E86.0	11
2025-05-06	0-E86.1	1
2025-05-06	0-E87.1	7
2025-05-06	0-E87.20	1
2025-05-06	0-E87.5	11
2025-05-06	0-E87.6	12
2025-05-06	0-E87.70	5
2025-05-06	0-H60.01	2
2025-05-06	0-H60.311	1
2025-05-06	0-H60.331	1
2025-05-06	0-H60.332	1
2025-05-06	0-H60.501	4
2025-05-06	0-H60.502	1
2025-05-06	0-H60.509	2
2025-05-06	0-H60.90	7
2025-05-06	0-L03.011	2
2025-05-06	0-L03.012	2
2025-05-06	0-L03.019	3
2025-05-06	0-L03.039	1
2025-05-06	0-L03.113	4
2025-05-06	0-L03.114	3
2025-05-06	0-L03.115	6
2025-05-06	0-L03.116	7
2025-05-06	0-L03.119	4
2025-05-06	0-L03.211	6
2025-05-06	0-L03.213	7
2025-05-06	0-L03.221	1
2025-05-06	0-L03.311	1
2025-05-06	0-L03.313	1
2025-05-06	0-L03.317	2
2025-05-06	0-L03.90	22
2025-05-06	0-L74.0	1
2025-05-06	0-M62.82	3
2025-05-06	0-M79.89	37
2025-05-06	0-N17.9	13
2025-05-06	0-R41.0	2
2025-05-06	0-R41.3	1
2025-05-06	0-R41.82	25
2025-05-06	0-R41.89	2
2025-05-06	0-R50.81	2
2025-05-06	0-R50.83	1
2025-05-06	0-R50.9	67
2025-05-06	0-R53.1	25
2025-05-06	0-R53.81	3
2025-05-06	0-R53.83	18
2025-05-06	0-R55	94
2025-05-06	0-S81.802A	3
2025-05-06	0-S81.802D	1
2025-05-06	0-S81.809A	1
2025-05-06	0-S81.809S	1
2025-05-06	0-S81.811A	2
2025-05-06	0-S81.812A	5
2025-05-06	0-S81.819A	1
2025-05-06	0-S91.059A	1
2025-05-06	0-S91.109A	2
2025-05-06	0-S91.114A	1
2025-05-06	0-S91.119A	1
2025-05-06	0-S91.132A	1
2025-05-06	0-S91.209A	2
2025-05-06	0-S91.309A	2
2025-05-06	0-S91.311A	1
2025-05-06	0-S91.331A	2
2025-05-06	0-W57.XXXA	12
2025-05-06	0-other	9639
2025-05-06	1-E86.0	12
2025-05-06	1-E86.1	1
2025-05-06	1-E87.0	2
2025-05-06	1-E87.1	10
2025-05-06	1-E87.20	2
2025-05-06	1-E87.29	1
2025-05-06	1-E87.5	10
2025-05-06	1-E87.6	6
2025-05-06	1-E87.70	3
2025-05-06	1-E87.79	2
2025-05-06	1-E87.8	1
2025-05-06	1-H60.91	1
2025-05-06	1-L03.115	6
2025-05-06	1-L03.116	4
2025-05-06	1-L03.119	2
2025-05-06	1-L03.211	1
2025-05-06	1-L03.213	1
2025-05-06	1-L03.312	1
2025-05-06	1-L03.317	1
2025-05-06	1-L03.90	8
2025-05-06	1-M79.89	6
2025-05-06	1-N17.9	33
2025-05-06	1-R41.0	6
2025-05-06	1-R41.3	1
2025-05-06	1-R41.82	42
2025-05-06	1-R41.89	1
2025-05-06	1-R50.9	20
2025-05-06	1-R53.1	26
2025-05-06	1-R53.2	1
2025-05-06	1-R53.81	2
2025-05-06	1-R53.83	4
2025-05-06	1-R55	30
2025-05-06	1-S81.812A	1
2025-05-06	1-S91.301A	1
2025-05-06	1-S91.309A	2
2025-05-06	1-S91.312A	1
2025-05-06	1-other	1915
2025-05-07	0-B08.4	10
2025-05-07	0-B08.5	2
2025-05-07	0-B34.1	3
2025-05-07	0-E86.0	23
2025-05-07	0-E86.9	1
2025-05-07	0-E87.0	1
2025-05-07	0-E87.1	10
2025-05-07	0-E87.29	1
2025-05-07	0-E87.5	11
2025-05-07	0-E87.6	15
2025-05-07	0-E87.70	3
2025-05-07	0-H60.311	1
2025-05-07	0-H60.312	1
2025-05-07	0-H60.392	1
2025-05-07	0-H60.501	1
2025-05-07	0-H60.502	4
2025-05-07	0-H60.509	1
2025-05-07	0-H60.591	1
2025-05-07	0-H60.599	1
2025-05-07	0-H60.90	3
2025-05-07	0-H60.91	2
2025-05-07	0-H60.92	3
2025-05-07	0-H60.93	1
2025-05-07	0-L03.011	4
2025-05-07	0-L03.012	2
2025-05-07	0-L03.019	5
2025-05-07	0-L03.032	1
2025-05-07	0-L03.039	2
2025-05-07	0-L03.113	2
2025-05-07	0-L03.114	6
2025-05-07	0-L03.115	2
2025-05-07	0-L03.116	5
2025-05-07	0-L03.119	4
2025-05-07	0-L03.211	6
2025-05-07	0-L03.213	7
2025-05-07	0-L03.221	1
2025-05-07	0-L03.311	2
2025-05-07	0-L03.317	3
2025-05-07	0-L03.319	1
2025-05-07	0-L03.818	1
2025-05-07	0-L03.90	15
2025-05-07	0-L23.7	1
2025-05-07	0-L74.3	1
2025-05-07	0-M79.89	33
2025-05-07	0-N17.9	20
2025-05-07	0-R41.0	2
2025-05-07	0-R41.3	2
2025-05-07	0-R41.82	20
2025-05-07	0-R50.81	3
2025-05-07	0-R50.83	1
2025-05-07	0-R50.9	64
2025-05-07	0-R53.1	44
2025-05-07	0-R53.81	6
2025-05-07	0-R53.83	13
2025-05-07	0-R55	116
2025-05-07	0-S81.801A	2
2025-05-07	0-S81.811A	2
2025-05-07	0-S81.812A	2
2025-05-07	0-S81.819A	1
2025-05-07	0-S81.852A	1
2025-05-07	0-S91.001A	1
2025-05-07	0-S91.302A	1
2025-05-07	0-S91.311A	1
2025-05-07	0-S91.331A	2
2025-05-07	0-S91.332A	1
2025-05-07	0-T67.1XXA	1
2025-05-07	0-W57.XXXA	7
2025-05-07	0-other	9637
2025-05-07	1-E86.0	7
2025-05-07	1-E86.1	1
2025-05-07	1-E87.0	3
2025-05-07	1-E87.1	15
2025-05-07	1-E87.20	7
2025-05-07	1-E87.29	3
2025-05-07	1-E87.3	1
2025-05-07	1-E87.5	16
2025-05-07	1-E87.6	7
2025-05-07	1-E87.70	2
2025-05-07	1-L03.011	1
2025-05-07	1-L03.012	1
2025-05-07	1-L03.113	4
2025-05-07	1-L03.114	2
2025-05-07	1-L03.115	2
2025-05-07	1-L03.116	5
2025-05-07	1-L03.119	2
2025-05-07	1-L03.211	3
2025-05-07	1-L03.213	1
2025-05-07	1-L03.312	1
2025-05-07	1-L03.314	1
2025-05-07	1-L03.818	1
2025-05-07	1-L03.90	10
2025-05-07	1-M62.82	3
2025-05-07	1-M79.89	8
2025-05-07	1-N17.9	44
2025-05-07	1-R41.0	6
2025-05-07	1-R41.3	1
2025-05-07	1-R41.82	36
2025-05-07	1-R41.89	3
2025-05-07	1-R41.9	1
2025-05-07	1-R50.9	19
2025-05-07	1-R53.1	23
2025-05-07	1-R53.81	1
2025-05-07	1-R53.83	2
2025-05-07	1-R55	37
2025-05-07	1-S81.801A	1
2025-05-07	1-S91.109A	1
2025-05-07	1-T67.1XXA	1
2025-05-07	1-other	1933
2025-05-08	0-B08.4	11
2025-05-08	0-B08.5	4
2025-05-08	0-B34.1	4
2025-05-08	0-E86.0	15
2025-05-08	0-E86.1	1
2025-05-08	0-E87.1	9
2025-05-08	0-E87.20	3
2025-05-08	0-E87.5	9
2025-05-08	0-E87.6	13
2025-05-08	0-E87.70	2
2025-05-08	0-E87.8	1
2025-05-08	0-H60.311	1
2025-05-08	0-H60.322	1
2025-05-08	0-H60.391	2
2025-05-08	0-H60.392	1
2025-05-08	0-H60.501	4
2025-05-08	0-H60.502	12
2025-05-08	0-H60.503	1
2025-05-08	0-H60.532	1
2025-05-08	0-H60.8X1	1
2025-05-08	0-H60.90	7
2025-05-08	0-H60.92	3
2025-05-08	0-L03.011	8
2025-05-08	0-L03.012	2
2025-05-08	0-L03.019	3
2025-05-08	0-L03.031	2
2025-05-08	0-L03.039	2
2025-05-08	0-L03.114	3
2025-05-08	0-L03.115	10
2025-05-08	0-L03.116	7
2025-05-08	0-L03.119	3
2025-05-08	0-L03.211	7
2025-05-08	0-L03.213	3
2025-05-08	0-L03.221	1
2025-05-08	0-L03.311	1
2025-05-08	0-L03.317	4
2025-05-08	0-L03.319	1
2025-05-08	0-L03.818	2
2025-05-08	0-L03.90	23
2025-05-08	0-L23.7	1
2025-05-08	0-L74.0	2
2025-05-08	0-M62.82	1
2025-05-08	0-M79.81	1
2025-05-08	0-M79.89	41
2025-05-08	0-N17.9	22
2025-05-08	0-R41.0	1
2025-05-08	0-R41.82	21
2025-05-08	0-R41.89	1
2025-05-08	0-R50.81	1
2025-05-08	0-R50.83	2
2025-05-08	0-R50.9	71
2025-05-08	0-R53.1	27
2025-05-08	0-R53.81	8
2025-05-08	0-R53.83	15
2025-05-08	0-R55	99
2025-05-08	0-S81.802A	3
2025-05-08	0-S81.811A	2
2025-05-08	0-S81.812A	2
2025-05-08	0-S81.812D	1
2025-05-08	0-S81.819A	1
2025-05-08	0-S81.859A	1
2025-05-08	0-S91.109A	1
2025-05-08	0-S91.109D	1
2025-05-08	0-S91.113A	1
2025-05-08	0-S91.119A	1
2025-05-08	0-S91.301A	1
2025-05-08	0-S91.311A	1
2025-05-08	0-S91.312A	2
2025-05-08	0-S91.319A	2
2025-05-08	0-S91.332A	1
2025-05-08	0-T67.1XXA	1
2025-05-08	0-T67.5XXA	1
2025-05-08	0-W57.XXXA	14
2025-05-08	0-other	9323
2025-05-08	1-B34.1	1
2025-05-08	1-E86.0	5
2025-05-08	1-E86.1	1
2025-05-08	1-E87.0	3
2025-05-08	1-E87.1	22
2025-05-08	1-E87.20	6
2025-05-08	1-E87.29	3
2025-05-08	1-E87.3	2
2025-05-08	1-E87.5	12
2025-05-08	1-E87.6	7
2025-05-08	1-E87.70	3
2025-05-08	1-E87.79	2
2025-05-08	1-E87.8	1
2025-05-08	1-L03.113	1
2025-05-08	1-L03.114	2
2025-05-08	1-L03.115	4
2025-05-08	1-L03.116	3
2025-05-08	1-L03.119	4
2025-05-08	1-L03.221	2
2025-05-08	1-L03.818	2
2025-05-08	1-L03.90	8
2025-05-08	1-M62.82	5
2025-05-08	1-M79.81	1
2025-05-08	1-M79.89	6
2025-05-08	1-N17.9	38
2025-05-08	1-R41.0	5
2025-05-08	1-R41.82	26
2025-05-08	1-R41.89	1
2025-05-08	1-R50.9	19
2025-05-08	1-R53.1	25
2025-05-08	1-R53.2	1
2025-05-08	1-R53.81	1
2025-05-08	1-R53.83	3
2025-05-08	1-R55	34
2025-05-08	1-S81.801A	1
2025-05-08	1-S91.302A	1
2025-05-08	1-S91.331A	1
2025-05-08	1-other	1828
2025-05-09	0-B08.4	7
2025-05-09	0-B34.1	5
2025-05-09	0-B97.11	1
2025-05-09	0-B97.19	2
2025-05-09	0-E86	2
2025-05-09	0-E86.0	12
2025-05-09	0-E87.1	6
2025-05-09	0-E87.20	4
2025-05-09	0-E87.5	8
2025-05-09	0-E87.6	12
2025-05-09	0-E87.70	1
2025-05-09	0-E87.8	1
2025-05-09	0-H60.312	1
2025-05-09	0-H60.391	1
2025-05-09	0-H60.392	1
2025-05-09	0-H60.501	5
2025-05-09	0-H60.502	4
2025-05-09	0-H60.509	1
2025-05-09	0-H60.90	7
2025-05-09	0-H60.91	4
2025-05-09	0-H60.92	1
2025-05-09	0-L03.011	5
2025-05-09	0-L03.012	6
2025-05-09	0-L03.032	1
2025-05-09	0-L03.113	1
2025-05-09	0-L03.114	1
2025-05-09	0-L03.115	12
2025-05-09	0-L03.116	8
2025-05-09	0-L03.119	2
2025-05-09	0-L03.211	3
2025-05-09	0-L03.213	8
2025-05-09	0-L03.317	3
2025-05-09	0-L03.811	2
2025-05-09	0-L03.818	1
2025-05-09	0-L03.90	22
2025-05-09	0-L23.7	1
2025-05-09	0-L55.9	1
2025-05-09	0-L74.0	1
2025-05-09	0-M62.82	2
2025-05-09	0-M79.89	33
2025-05-09	0-N17.9	25
2025-05-09	0-R41.0	2
2025-05-09	0-R41.82	18
2025-05-09	0-R41.89	1
2025-05-09	0-R41.9	1
2025-05-09	0-R50.81	3
2025-05-09	0-R50.83	1
2025-05-09	0-R50.9	71
2025-05-09	0-R53.1	31
2025-05-09	0-R53.81	2
2025-05-09	0-R53.83	12
2025-05-09	0-R55	77
2025-05-09	0-S81.802A	1
2025-05-09	0-S81.811A	4
2025-05-09	0-S81.812A	6
2025-05-09	0-S81.819A	1
2025-05-09	0-S91.101A	1
2025-05-09	0-S91.152A	1
2025-05-09	0-S91.311A	3
2025-05-09	0-S91.312A	1
2025-05-09	0-S91.319A	1
2025-05-09	0-S91.331A	1
2025-05-09	0-S91.332A	1
2025-05-09	0-S91.351A	1
2025-05-09	0-W57.XXXA	18
2025-05-09	0-other	8602
2025-05-09	1-E86.0	11
2025-05-09	1-E86.1	1
2025-05-09	1-E87.0	1
2025-05-09	1-E87.1	10
2025-05-09	1-E87.2	1
2025-05-09	1-E87.20	3
2025-05-09	1-E87.29	3
2025-05-09	1-E87.3	1
2025-05-09	1-E87.5	8
2025-05-09	1-E87.6	6
2025-05-09	1-E87.70	3
2025-05-09	1-E87.8	4
2025-05-09	1-L03.113	1
2025-05-09	1-L03.114	2
2025-05-09	1-L03.115	5
2025-05-09	1-L03.116	3
2025-05-09	1-L03.119	3
2025-05-09	1-L03.213	1
2025-05-09	1-L03.312	1
2025-05-09	1-L03.315	1
2025-05-09	1-L03.317	1
2025-05-09	1-L03.319	1
2025-05-09	1-L03.90	4
2025-05-09	1-M62.82	1
2025-05-09	1-M79.89	10
2025-05-09	1-N17.9	39
2025-05-09	1-R41.0	2
2025-05-09	1-R41.82	30
2025-05-09	1-R41.89	1
2025-05-09	1-R50.81	1
2025-05-09	1-R50.9	15
2025-05-09	1-R53.1	21
2025-05-09	1-R53.81	5
2025-05-09	1-R53.82	1
2025-05-09	1-R53.83	3
2025-05-09	1-R55	29
2025-05-09	1-other	1798
2025-05-10	0-B08.1	1
2025-05-10	0-B08.20	1
2025-05-10	0-B08.4	10
2025-05-10	0-B08.5	1
2025-05-10	0-B34.1	5
2025-05-10	0-B97.11	1
2025-05-10	0-E86	1
2025-05-10	0-E86.0	12
2025-05-10	0-E87.0	1
2025-05-10	0-E87.1	4
2025-05-10	0-E87.20	2
2025-05-10	0-E87.29	1
2025-05-10	0-E87.5	9
2025-05-10	0-E87.6	6
2025-05-10	0-E87.70	2
2025-05-10	0-E87.8	1
2025-05-10	0-H60.10	1
2025-05-10	0-H60.331	1
2025-05-10	0-H60.391	1
2025-05-10	0-H60.392	3
2025-05-10	0-H60.399	1
2025-05-10	0-H60.501	3
2025-05-10	0-H60.502	5
2025-05-10	0-H60.503	1
2025-05-10	0-H60.509	1
2025-05-10	0-H60.61	1
2025-05-10	0-H60.90	2
2025-05-10	0-H60.93	1
2025-05-10	0-L03.011	4
2025-05-10	0-L03.012	3
2025-05-10	0-L03.019	4
2025-05-10	0-L03.031	1
2025-05-10	0-L03.032	1
2025-05-10	0-L03.039	1
2025-05-10	0-L03.113	3
2025-05-10	0-L03.114	3
2025-05-10	0-L03.115	6
2025-05-10	0-L03.116	5
2025-05-10	0-L03.119	3
2025-05-10	0-L03.211	4
2025-05-10	0-L03.213	8
2025-05-10	0-L03.311	1
2025-05-10	0-L03.312	1
2025-05-10	0-L03.314	1
2025-05-10	0-L03.90	17
2025-05-10	0-L23.7	2
2025-05-10	0-L55.9	1
2025-05-10	0-L74.0	1
2025-05-10	0-M62.82	1
2025-05-10	0-M79.81	2
2025-05-10	0-M79.89	21
2025-05-10	0-N17.0	1
2025-05-10	0-N17.9	13
2025-05-10	0-R41.0	1
2025-05-10	0-R41.82	19
2025-05-10	0-R50.82	1
2025-05-10	0-R50.9	74
2025-05-10	0-R53.1	24
2025-05-10	0-R53.81	3
2025-05-10	0-R53.83	10
2025-05-10	0-R55	91
2025-05-10	0-S81.802A	3
2025-05-10	0-S81.809A	1
2025-05-10	0-S81.811A	2
2025-05-10	0-S81.812A	3
2025-05-10	0-S81.819A	2
2025-05-10	0-S81.852A	1
2025-05-10	0-S91.109A	1
2025-05-10	0-S91.112A	1
2025-05-10	0-S91.114A	1
2025-05-10	0-S91.119A	1
2025-05-10	0-S91.311A	1
2025-05-10	0-S91.312A	2
2025-05-10	0-S91.331A	1
2025-05-10	0-S91.332A	1
2025-05-10	0-S91.359A	1
2025-05-10	0-T67.5XXA	1
2025-05-10	0-W57.XXXA	13
2025-05-10	0-other	7930
2025-05-10	1-E86.0	6
2025-05-10	1-E87.0	2
2025-05-10	1-E87.1	11
2025-05-10	1-E87.20	2
2025-05-10	1-E87.29	2
2025-05-10	1-E87.4	1
2025-05-10	1-E87.5	7
2025-05-10	1-E87.6	7
2025-05-10	1-E87.70	4
2025-05-10	1-E87.79	2
2025-05-10	1-E87.8	2
2025-05-10	1-H60.502	1
2025-05-10	1-L03.113	2
2025-05-10	1-L03.114	2
2025-05-10	1-L03.115	2
2025-05-10	1-L03.116	3
2025-05-10	1-L03.119	1
2025-05-10	1-L03.317	2
2025-05-10	1-L03.90	7
2025-05-10	1-M62.82	4
2025-05-10	1-M79.89	4
2025-05-10	1-N17.9	29
2025-05-10	1-R41.0	4
2025-05-10	1-R41.82	29
2025-05-10	1-R41.89	4
2025-05-10	1-R50.81	1
2025-05-10	1-R50.82	1
2025-05-10	1-R50.9	19
2025-05-10	1-R53.1	12
2025-05-10	1-R53.83	1
2025-05-10	1-R55	32
2025-05-10	1-S81.802D	1
2025-05-10	1-S91.103A	1
2025-05-10	1-other	1418
2025-05-11	0-B08.3	1
2025-05-11	0-B08.4	9
2025-05-11	0-B08.5	4
2025-05-11	0-B34.1	7
2025-05-11	0-E86.0	13
2025-05-11	0-E87.1	5
2025-05-11	0-E87.20	2
2025-05-11	0-E87.29	1
2025-05-11	0-E87.5	7
2025-05-11	0-E87.6	9
2025-05-11	0-E87.70	2
2025-05-11	0-H60.02	1
2025-05-11	0-H60.13	1
2025-05-11	0-H60.391	1
2025-05-11	0-H60.392	2
2025-05-11	0-H60.501	1
2025-05-11	0-H60.502	3
2025-05-11	0-H60.549	1
2025-05-11	0-H60.591	1
2025-05-11	0-H60.592	1
2025-05-11	0-H60.90	3
2025-05-11	0-H60.91	1
2025-05-11	0-H60.92	1
2025-05-11	0-H60.93	3
2025-05-11	0-L03.011	6
2025-05-11	0-L03.012	5
2025-05-11	0-L03.019	2
2025-05-11	0-L03.113	2
2025-05-11	0-L03.114	1
2025-05-11	0-L03.115	5
2025-05-11	0-L03.116	4
2025-05-11	0-L03.119	4
2025-05-11	0-L03.211	5
2025-05-11	0-L03.213	9
2025-05-11	0-L03.221	2
2025-05-11	0-L03.313	1
2025-05-11	0-L03.314	1
2025-05-11	0-L03.317	1
2025-05-11	0-L03.818	1
2025-05-11	0-L03.90	25
2025-05-11	0-M79.89	29
2025-05-11	0-N17.9	7
2025-05-11	0-R41.3	2
2025-05-11	0-R41.82	22
2025-05-11	0-R41.840	1
2025-05-11	0-R41.89	2
2025-05-11	0-R50.81	1
2025-05-11	0-R50.9	85
2025-05-11	0-R53.1	24
2025-05-11	0-R53.81	3
2025-05-11	0-R53.83	11
2025-05-11	0-R55	96
2025-05-11	0-S81.801A	1
2025-05-11	0-S81.802A	1
2025-05-11	0-S81.811A	6
2025-05-11	0-S81.812A	3
2025-05-11	0-S81.819A	2
2025-05-11	0-S81.852A	1
2025-05-11	0-S91.001A	1
2025-05-11	0-S91.111A	1
2025-05-11	0-S91.119A	3
2025-05-11	0-S91.209A	1
2025-05-11	0-S91.301A	1
2025-05-11	0-S91.309A	1
2025-05-11	0-S91.311A	2
2025-05-11	0-S91.312A	1
2025-05-11	0-S91.319A	1
2025-05-11	0-S91.339A	1
2025-05-11	0-S91.359A	1
2025-05-11	0-T67.1XXA	1
2025-05-11	0-W57.XXXA	13
2025-05-11	0-other	7306
2025-05-11	1-E86.0	6
2025-05-11	1-E86.1	3
2025-05-11	1-E87.1	12
2025-05-11	1-E87.20	3
2025-05-11	1-E87.21	1
2025-05-11	1-E87.29	3
2025-05-11	1-E87.5	4
2025-05-11	1-E87.6	2
2025-05-11	1-E87.70	3
2025-05-11	1-E87.79	1
2025-05-11	1-E87.8	1
2025-05-11	1-L03.012	1
2025-05-11	1-L03.113	2
2025-05-11	1-L03.114	1
2025-05-11	1-L03.115	4
2025-05-11	1-L03.116	1
2025-05-11	1-L03.211	1
2025-05-11	1-L03.90	6
2025-05-11	1-M62.82	3
2025-05-11	1-M79.89	2
2025-05-11	1-N17.9	24
2025-05-11	1-R41.0	3
2025-05-11	1-R41.3	2
2025-05-11	1-R41.82	30
2025-05-11	1-R41.841	1
2025-05-11	1-R41.89	2
2025-05-11	1-R50.81	2
2025-05-11	1-R50.9	19
2025-05-11	1-R53.1	23
2025-05-11	1-R53.2	2
2025-05-11	1-R53.81	1
2025-05-11	1-R53.83	1
2025-05-11	1-R55	38
2025-05-11	1-S81.801A	1
2025-05-11	1-S91.109A	1
2025-05-11	1-other	1498
2025-05-12	0-B08.4	17
2025-05-12	0-B08.5	3
2025-05-12	0-B34.1	2
2025-05-12	0-B97.10	1
2025-05-12	0-B97.19	1
2025-05-12	0-E86.0	17
2025-05-12	0-E86.9	1
2025-05-12	0-E87.0	1
2025-05-12	0-E87.1	6
2025-05-12	0-E87.20	1
2025-05-12	0-E87.29	1
2025-05-12	0-E87.5	7
2025-05-12	0-E87.6	10
2025-05-12	0-E87.70	5
2025-05-12	0-E87.79	1
2025-05-12	0-H60.12	1
2025-05-12	0-H60.20	1
2025-05-12	0-H60.312	2
2025-05-12	0-H60.391	2
2025-05-12	0-H60.392	1
2025-05-12	0-H60.399	1
2025-05-12	0-H60.501	2
2025-05-12	0-H60.502	3
2025-05-12	0-H60.90	4
2025-05-12	0-H60.91	3
2025-05-12	0-H60.92	2
2025-05-12	0-L03.011	5
2025-05-12	0-L03.012	7
2025-05-12	0-L03.019	1
2025-05-12	0-L03.031	2
2025-05-12	0-L03.032	3
2025-05-12	0-L03.039	2
2025-05-12	0-L03.111	1
2025-05-12	0-L03.114	5
2025-05-12	0-L03.115	13
2025-05-12	0-L03.116	6
2025-05-12	0-L03.119	4
2025-05-12	0-L03.211	3
2025-05-12	0-L03.213	4
2025-05-12	0-L03.311	1
2025-05-12	0-L03.312	2
2025-05-12	0-L03.313	1
2025-05-12	0-L03.316	1
2025-05-12	0-L03.317	2
2025-05-12	0-L03.818	1
2025-05-12	0-L03.90	18
2025-05-12	0-L23.7	1
2025-05-12	0-L55.0	1
2025-05-12	0-L74.0	1
2025-05-12	0-M62.82	5
2025-05-12	0-M79.81	2
2025-05-12	0-M79.89	41
2025-05-12	0-N17.9	26
2025-05-12	0-R41.0	3
2025-05-12	0-R41.3	1
2025-05-12	0-R41.82	23
2025-05-12	0-R41.89	4
2025-05-12	0-R50.81	5
2025-05-12	0-R50.83	1
2025-05-12	0-R50.9	90
2025-05-12	0-R53	1
2025-05-12	0-R53.1	30
2025-05-12	0-R53.81	3
2025-05-12	0-R53.83	25
2025-05-12	0-R55	103
2025-05-12	0-S81.809A	1
2025-05-12	0-S81.811A	2
2025-05-12	0-S81.812A	3
2025-05-12	0-S81.819A	1
2025-05-12	0-S81.832A	1
2025-05-12	0-S81.851A	1
2025-05-12	0-S91.011A	1
2025-05-12	0-S91.019A	1
2025-05-12	0-S91.109A	2
2025-05-12	0-S91.111A	3
2025-05-12	0-S91.115A	1
2025-05-12	0-S91.209A	1
2025-05-12	0-S91.311A	3
2025-05-12	0-S91.312A	1
2025-05-12	0-S91.319A	1
2025-05-12	0-S91.331A	2
2025-05-12	0-S91.332D	1
2025-05-12	0-T67.1XXA	1
2025-05-12	0-W57.XXXA	15
2025-05-12	0-W57.XXXS	1
2025-05-12	0-other	10417
2025-05-12	1-E86.0	10
2025-05-12	1-E87.0	4
2025-05-12	1-E87.1	14
2025-05-12	1-E87.20	8
2025-05-12	1-E87.5	15
2025-05-12	1-E87.6	4
2025-05-12	1-E87.70	3
2025-05-12	1-E87.79	1
2025-05-12	1-L03.011	1
2025-05-12	1-L03.012	1
2025-05-12	1-L03.114	1
2025-05-12	1-L03.115	6
2025-05-12	1-L03.116	4
2025-05-12	1-L03.119	3
2025-05-12	1-L03.213	1
2025-05-12	1-L03.221	2
2025-05-12	1-L03.90	8
2025-05-12	1-M62.82	8
2025-05-12	1-M79.81	1
2025-05-12	1-M79.89	17
2025-05-12	1-N17.9	39
2025-05-12	1-R41.0	5
2025-05-12	1-R41.82	33
2025-05-12	1-R50.9	17
2025-05-12	1-R53.1	24
2025-05-12	1-R53.81	5
2025-05-12	1-R53.83	2
2025-05-12	1-R55	34
2025-05-12	1-S81.802A	1
2025-05-12	1-S81.802S	1
2025-05-12	1-S81.819A	1
2025-05-12	1-other	1927
2025-05-13	0-B08.3	2
2025-05-13	0-B08.4	13
2025-05-13	0-B34.1	5
2025-05-13	0-E86.0	14
2025-05-13	0-E86.1	1
2025-05-13	0-E87.0	1
2025-05-13	0-E87.1	9
2025-05-13	0-E87.2	1
2025-05-13	0-E87.20	1
2025-05-13	0-E87.5	7
2025-05-13	0-E87.6	14
2025-05-13	0-E87.70	1
2025-05-13	0-E87.8	1
2025-05-13	0-H60.11	1
2025-05-13	0-H60.331	1
2025-05-13	0-H60.391	2
2025-05-13	0-H60.399	1
2025-05-13	0-H60.501	6
2025-05-13	0-H60.502	7
2025-05-13	0-H60.503	2
2025-05-13	0-H60.509	1
2025-05-13	0-H60.543	1
2025-05-13	0-H60.8X1	1
2025-05-13	0-H60.90	4
2025-05-13	0-H60.91	1
2025-05-13	0-H60.92	1
2025-05-13	0-H60.93	1
2025-05-13	0-L03.011	2
2025-05-13	0-L03.012	6
2025-05-13	0-L03.019	4
2025-05-13	0-L03.031	4
2025-05-13	0-L03.113	3
2025-05-13	0-L03.114	2
2025-05-13	0-L03.115	5
2025-05-13	0-L03.116	14
2025-05-13	0-L03.119	7
2025-05-13	0-L03.211	3
2025-05-13	0-L03.213	10
2025-05-13	0-L03.317	2
2025-05-13	0-L03.818	2
2025-05-13	0-L03.90	15
2025-05-13	0-L23.7	3
2025-05-13	0-L55.9	1
2025-05-13	0-M62.82	1
2025-05-13	0-M79.89	44
2025-05-13	0-N17.9	13
2025-05-13	0-R41.0	1
2025-05-13	0-R41.3	1
2025-05-13	0-R41.82	19
2025-05-13	0-R41.83	1
2025-05-13	0-R41.89	3
2025-05-13	0-R50.81	1
2025-05-13	0-R50.9	74
2025-05-13	0-R53.1	41
2025-05-13	0-R53.81	4
2025-05-13	0-R53.83	17
2025-05-13	0-R55	85
2025-05-13	0-S81.802A	1
2025-05-13	0-S81.811A	2
2025-05-13	0-S81.812A	4
2025-05-13	0-S81.819A	2
2025-05-13	0-S81.851D	1
2025-05-13	0-S81.859A	1
2025-05-13	0-S91.001A	1
2025-05-13	0-S91.011A	1
2025-05-13	0-S91.019A	1
2025-05-13	0-S91.115A	1
2025-05-13	0-S91.311A	2
2025-05-13	0-S91.312A	2
2025-05-13	0-S91.319A	3
2025-05-13	0-S91.332A	1
2025-05-13	0-T67.1XXA	1
2025-05-13	0-W57.XXXA	13
2025-05-13	0-other	10087
2025-05-13	1-E86	2
2025-05-13	1-E86.0	4
2025-05-13	1-E86.1	1
2025-05-13	1-E87.0	4
2025-05-13	1-E87.1	11
2025-05-13	1-E87.20	5
2025-05-13	1-E87.21	1
2025-05-13	1-E87.29	4
2025-05-13	1-E87.4	1
2025-05-13	1-E87.5	14
2025-05-13	1-E87.6	9
2025-05-13	1-E87.70	3
2025-05-13	1-E87.8	1
2025-05-13	1-H60.312	1
2025-05-13	1-H60.393	1
2025-05-13	1-L03.011	1
2025-05-13	1-L03.019	1
2025-05-13	1-L03.113	2
2025-05-13	1-L03.115	7
2025-05-13	1-L03.116	5
2025-05-13	1-L03.119	1
2025-05-13	1-L03.221	1
2025-05-13	1-L03.317	2
2025-05-13	1-L03.90	4
2025-05-13	1-M62.82	4
2025-05-13	1-M79.89	3
2025-05-13	1-N17.8	1
2025-05-13	1-N17.9	51
2025-05-13	1-R41.0	6
2025-05-13	1-R41.82	33
2025-05-13	1-R50.81	4
2025-05-13	1-R50.9	13
2025-05-13	1-R53.1	18
2025-05-13	1-R53.2	2
2025-05-13	1-R53.81	2
2025-05-13	1-R53.83	1
2025-05-13	1-R55	42
2025-05-13	1-other	2004
2025-05-14	0-B08.1	2
2025-05-14	0-B08.4	13
2025-05-14	0-B08.5	2
2025-05-14	0-B34.1	3
2025-05-14	0-E86.0	12
2025-05-14	0-E87.1	6
2025-05-14	0-E87.20	1
2025-05-14	0-E87.5	12
2025-05-14	0-E87.6	6
2025-05-14	0-E87.8	2
2025-05-14	0-H60.311	1
2025-05-14	0-H60.312	1
2025-05-14	0-H60.332	1
2025-05-14	0-H60.392	2
2025-05-14	0-H60.501	1
2025-05-14	0-H60.502	5
2025-05-14	0-H60.503	2
2025-05-14	0-H60.90	4
2025-05-14	0-H60.91	4
2025-05-14	0-H60.92	6
2025-05-14	0-L03.011	2
2025-05-14	0-L03.012	4
2025-05-14	0-L03.019	3
2025-05-14	0-L03.031	1
2025-05-14	0-L03.032	2
2025-05-14	0-L03.039	1
2025-05-14	0-L03.111	1
2025-05-14	0-L03.113	4
2025-05-14	0-L03.115	13
2025-05-14	0-L03.116	8
2025-05-14	0-L03.119	5
2025-05-14	0-L03.211	3
2025-05-14	0-L03.213	13
2025-05-14	0-L03.311	3
2025-05-14	0-L03.314	1
2025-05-14	0-L03.818	2
2025-05-14	0-L03.90	16
2025-05-14	0-L23.7	3
2025-05-14	0-L55.9	2
2025-05-14	0-L74.0	2
2025-05-14	0-M62.82	1
2025-05-14	0-M79.89	37
2025-05-14	0-N17.9	18
2025-05-14	0-R41.0	3
2025-05-14	0-R41.2	1
2025-05-14	0-R41.3	4
2025-05-14	0-R41.82	21
2025-05-14	0-R50.81	2
2025-05-14	0-R50.83	2
2025-05-14	0-R50.9	77
2025-05-14	0-R53.1	26
2025-05-14	0-R53.81	3
2025-05-14	0-R53.83	18
2025-05-14	0-R55	89
2025-05-14	0-S81.801A	1
2025-05-14	0-S81.802A	1
2025-05-14	0-S81.802S	1
2025-05-14	0-S81.811A	3
2025-05-14	0-S81.812A	1
2025-05-14	0-S91.052A	1
2025-05-14	0-S91.109A	1
2025-05-14	0-S91.209A	2
2025-05-14	0-S91.311A	1
2025-05-14	0-S91.312A	2
2025-05-14	0-S91.331A	1
2025-05-14	0-S91.332A	1
2025-05-14	0-T67.1XXA	2
2025-05-14	0-W57.XXXA	15
2025-05-14	0-other	8976
2025-05-14	1-E86	2
2025-05-14	1-E86.0	9
2025-05-14	1-E86.1	1
2025-05-14	1-E87.0	3
2025-05-14	1-E87.1	10
2025-05-14	1-E87.20	5
2025-05-14	1-E87.29	5
2025-05-14	1-E87.3	1
2025-05-14	1-E87.5	14
2025-05-14	1-E87.6	5
2025-05-14	1-E87.70	6
2025-05-14	1-E87.79	3
2025-05-14	1-E87.8	5
2025-05-14	1-L03.113	2
2025-05-14	1-L03.115	9
2025-05-14	1-L03.116	2
2025-05-14	1-L03.211	1
2025-05-14	1-L03.311	1
2025-05-14	1-L03.90	8
2025-05-14	1-M62.82	2
2025-05-14	1-M79.89	7
2025-05-14	1-N17.8	1
2025-05-14	1-N17.9	34
2025-05-14	1-R41.0	5
2025-05-14	1-R41.3	1
2025-05-14	1-R41.81	1
2025-05-14	1-R41.82	20
2025-05-14	1-R41.89	2
2025-05-14	1-R50.9	18
2025-05-14	1-R53.1	25
2025-05-14	1-R53.2	1
2025-05-14	1-R53.81	4
2025-05-14	1-R53.83	7
2025-05-14	1-R55	26
2025-05-14	1-S81.832A	1
2025-05-14	1-S91.301A	1
2025-05-14	1-S91.302A	1
2025-05-14	1-S91.309A	1
2025-05-14	1-W57.XXXA	1
2025-05-14	1-other	1872
2025-05-15	0-B08.1	2
2025-05-15	0-B08.3	1
2025-05-15	0-B08.4	22
2025-05-15	0-B08.5	2
2025-05-15	0-B34.1	5
2025-05-15	0-B97.10	1
2025-05-15	0-E86.0	9
2025-05-15	0-E86.1	1
2025-05-15	0-E86.9	1
2025-05-15	0-E87.1	9
2025-05-15	0-E87.20	1
2025-05-15	0-E87.5	7
2025-05-15	0-E87.6	14
2025-05-15	0-E87.70	4
2025-05-15	0-E87.8	1
2025-05-15	0-H60.01	1
2025-05-15	0-H60.02	3
2025-05-15	0-H60.11	2
2025-05-15	0-H60.311	2
2025-05-15	0-H60.312	1
2025-05-15	0-H60.331	1
2025-05-15	0-H60.391	2
2025-05-15	0-H60.501	6
2025-05-15	0-H60.502	4
2025-05-15	0-H60.509	1
2025-05-15	0-H60.90	9
2025-05-15	0-H60.91	2
2025-05-15	0-L03.011	6
2025-05-15	0-L03.012	3
2025-05-15	0-L03.019	3
2025-05-15	0-L03.031	1
2025-05-15	0-L03.039	2
2025-05-15	0-L03.113	2
2025-05-15	0-L03.114	2
2025-05-15	0-L03.115	3
2025-05-15	0-L03.116	6
2025-05-15	0-L03.119	3
2025-05-15	0-L03.211	6
2025-05-15	0-L03.213	6
2025-05-15	0-L03.311	2
2025-05-15	0-L03.314	1
2025-05-15	0-L03.316	1
2025-05-15	0-L03.317	1
2025-05-15	0-L03.811	1
2025-05-15	0-L03.818	1
2025-05-15	0-L03.90	23
2025-05-15	0-L23.7	2
2025-05-15	0-M62.82	1
2025-05-15	0-M79.89	35
2025-05-15	0-N17.9	15
2025-05-15	0-R41.0	4
2025-05-15	0-R41.3	1
2025-05-15	0-R41.82	13
2025-05-15	0-R41.89	6
2025-05-15	0-R50.9	91
2025-05-15	0-R53.1	27
2025-05-15	0-R53.81	3
2025-05-15	0-R53.83	13
2025-05-15	0-R55	112
2025-05-15	0-S81.801A	1
2025-05-15	0-S81.802A	1
2025-05-15	0-S81.811A	2
2025-05-15	0-S81.812A	2
2025-05-15	0-S81.819A	2
2025-05-15	0-S81.851A	1
2025-05-15	0-S81.852A	1
2025-05-15	0-S91.001A	1
2025-05-15	0-S91.011A	1
2025-05-15	0-S91.012A	1
2025-05-15	0-S91.309A	3
2025-05-15	0-S91.311A	1
2025-05-15	0-S91.312A	4
2025-05-15	0-S91.319D	1
2025-05-15	0-S91.339A	1
2025-05-15	0-W57.XXXA	11
2025-05-15	0-other	9430
2025-05-15	1-B34.1	1
2025-05-15	1-E86.0	5
2025-05-15	1-E87.0	1
2025-05-15	1-E87.1	13
2025-05-15	1-E87.20	4
2025-05-15	1-E87.29	1
2025-05-15	1-E87.3	1
2025-05-15	1-E87.5	15
2025-05-15	1-E87.6	11
2025-05-15	1-E87.70	7
2025-05-15	1-L03.113	1
2025-05-15	1-L03.114	2
2025-05-15	1-L03.115	2
2025-05-15	1-L03.116	6
2025-05-15	1-L03.119	2
2025-05-15	1-L03.211	1
2025-05-15	1-L03.213	1
2025-05-15	1-L03.314	1
2025-05-15	1-L03.90	10
2025-05-15	1-M62.82	2
2025-05-15	1-M79.89	12
2025-05-15	1-N17.9	40
2025-05-15	1-R41.0	8
2025-05-15	1-R41.82	36
2025-05-15	1-R50.9	19
2025-05-15	1-R53.1	28
2025-05-15	1-R53.83	5
2025-05-15	1-R55	34
2025-05-15	1-S81.801A	2
2025-05-15	1-S81.802A	3
2025-05-15	1-S81.809A	1
2025-05-15	1-S91.002A	1
2025-05-15	1-S91.009A	1
2025-05-15	1-S91.301A	1
2025-05-15	1-S91.302A	2
2025-05-15	1-S91.309A	1
2025-05-15	1-other	1963
2025-05-16	0-B08.1	1
2025-05-16	0-B08.4	15
2025-05-16	0-B08.5	4
2025-05-16	0-B34.1	6
2025-05-16	0-E86.0	11
2025-05-16	0-E87.1	6
2025-05-16	0-E87.20	4
2025-05-16	0-E87.5	12
2025-05-16	0-E87.6	8
2025-05-16	0-E87.70	3
2025-05-16	0-E87.8	1
2025-05-16	0-H60.01	1
2025-05-16	0-H60.312	1
2025-05-16	0-H60.331	1
2025-05-16	0-H60.391	2
2025-05-16	0-H60.392	2
2025-05-16	0-H60.501	2
2025-05-16	0-H60.502	5
2025-05-16	0-H60.503	1
2025-05-16	0-H60.8X2	1
2025-05-16	0-H60.90	5
2025-05-16	0-H60.91	2
2025-05-16	0-L03.011	8
2025-05-16	0-L03.012	2
2025-05-16	0-L03.019	4
2025-05-16	0-L03.031	1
2025-05-16	0-L03.032	4
2025-05-16	0-L03.039	1
2025-05-16	0-L03.113	2
2025-05-16	0-L03.114	3
2025-05-16	0-L03.115	9
2025-05-16	0-L03.116	4
2025-05-16	0-L03.119	2
2025-05-16	0-L03.211	4
2025-05-16	0-L03.213	5
2025-05-16	0-L03.221	1
2025-05-16	0-L03.311	4
2025-05-16	0-L03.314	1
2025-05-16	0-L03.317	1
2025-05-16	0-L03.811	1
2025-05-16	0-L03.90	21
2025-05-16	0-L74.0	1
2025-05-16	0-M62.82	3
2025-05-16	0-M79.89	35
2025-05-16	0-N17.9	24
2025-05-16	0-R41.0	3
2025-05-16	0-R41.3	2
2025-05-16	0-R41.82	19
2025-05-16	0-R41.89	2
2025-05-16	0-R50.81	1
2025-05-16	0-R50.83	2
2025-05-16	0-R50.9	79
2025-05-16	0-R53.1	36
2025-05-16	0-R53.81	7
2025-05-16	0-R53.83	19
2025-05-16	0-R55	101
2025-05-16	0-S81.801A	2
2025-05-16	0-S81.802A	1
2025-05-16	0-S81.802D	1
2025-05-16	0-S81.802S	1
2025-05-16	0-S81.811A	3
2025-05-16	0-S81.812A	5
2025-05-16	0-S81.819A	3
2025-05-16	0-S91.114A	1
2025-05-16	0-S91.209A	1
2025-05-16	0-S91.302D	1
2025-05-16	0-S91.311A	1
2025-05-16	0-S91.312A	1
2025-05-16	0-S91.319A	1
2025-05-16	0-S91.331A	2
2025-05-16	0-S91.351A	1
2025-05-16	0-W57.XXXA	13
2025-05-16	0-other	9130
2025-05-16	1-B34.1	1
2025-05-16	1-E86	1
2025-05-16	1-E86.0	10
2025-05-16	1-E87.1	12
2025-05-16	1-E87.20	4
2025-05-16	1-E87.29	2
2025-05-16	1-E87.5	12
2025-05-16	1-E87.6	3
2025-05-16	1-E87.70	11
2025-05-16	1-E87.79	1
2025-05-16	1-L03.012	1
2025-05-16	1-L03.113	3
2025-05-16	1-L03.115	7
2025-05-16	1-L03.116	2
2025-05-16	1-L03.119	6
2025-05-16	1-L03.211	2
2025-05-16	1-L03.314	1
2025-05-16	1-L03.317	1
2025-05-16	1-L03.90	15
2025-05-16	1-M62.82	2
2025-05-16	1-M79.89	6
2025-05-16	1-N17.0	1
2025-05-16	1-N17.8	1
2025-05-16	1-N17.9	32
2025-05-16	1-R41.0	4
2025-05-16	1-R41.82	27
2025-05-16	1-R50.81	3
2025-05-16	1-R50.9	21
2025-05-16	1-R53.1	21
2025-05-16	1-R53.81	1
2025-05-16	1-R53.83	8
2025-05-16	1-R55	38
2025-05-16	1-S81.801A	2
2025-05-16	1-S81.802A	1
2025-05-16	1-S81.831A	1
2025-05-16	1-S91.011A	1
2025-05-16	1-S91.301A	1
2025-05-16	1-S91.302A	1
2025-05-16	1-other	1765
2025-05-17	0-B08.20	1
2025-05-17	0-B08.4	17
2025-05-17	0-B08.5	2
2025-05-17	0-B34.1	9
2025-05-17	0-B97.10	1
2025-05-17	0-E86.0	16
2025-05-17	0-E87.0	2
2025-05-17	0-E87.1	5
2025-05-17	0-E87.20	1
2025-05-17	0-E87.29	2
2025-05-17	0-E87.3	1
2025-05-17	0-E87.5	5
2025-05-17	0-E87.6	10
2025-05-17	0-E87.70	2
2025-05-17	0-E87.8	2
2025-05-17	0-H60.332	1
2025-05-17	0-H60.391	1
2025-05-17	0-H60.392	3
2025-05-17	0-H60.399	1
2025-05-17	0-H60.501	3
2025-05-17	0-H60.502	1
2025-05-17	0-H60.509	1
2025-05-17	0-H60.90	6
2025-05-17	0-H60.91	2
2025-05-17	0-L03.011	3
2025-05-17	0-L03.012	4
2025-05-17	0-L03.019	2
2025-05-17	0-L03.031	1
2025-05-17	0-L03.032	3
2025-05-17	0-L03.039	2
2025-05-17	0-L03.113	3
2025-05-17	0-L03.114	7
2025-05-17	0-L03.115	7
2025-05-17	0-L03.116	2
2025-05-17	0-L03.119	3
2025-05-17	0-L03.211	3
2025-05-17	0-L03.213	13
2025-05-17	0-L03.221	1
2025-05-17	0-L03.317	6
2025-05-17	0-L03.90	21
2025-05-17	0-M62.82	2
2025-05-17	0-M79.81	1
2025-05-17	0-M79.89	37
2025-05-17	0-N17.9	14
2025-05-17	0-R41.0	3
2025-05-17	0-R41.2	1
2025-05-17	0-R41.3	1
2025-05-17	0-R41.82	35
2025-05-17	0-R41.89	2
2025-05-17	0-R50.81	2
2025-05-17	0-R50.83	1
2025-05-17	0-R50.9	73
2025-05-17	0-R53.1	38
2025-05-17	0-R53.81	5
2025-05-17	0-R53.83	15
2025-05-17	0-R55	92
2025-05-17	0-S81.802A	2
2025-05-17	0-S81.802D	2
2025-05-17	0-S81.811A	8
2025-05-17	0-S81.819A	1
2025-05-17	0-S91.001A	1
2025-05-17	0-S91.002A	2
2025-05-17	0-S91.009A	1
2025-05-17	0-S91.051A	1
2025-05-17	0-S91.114A	1
2025-05-17	0-S91.301A	1
2025-05-17	0-S91.311A	3
2025-05-17	0-S91.312A	1
2025-05-17	0-S91.319A	1
2025-05-17	0-T67.0	1
2025-05-17	0-T67.01XA	1
2025-05-17	0-T67.1XXA	1
2025-05-17	0-T67.5XXA	2
2025-05-17	0-W57.XXXA	10
2025-05-17	0-other	8638
2025-05-17	1-E86	1
2025-05-17	1-E86.0	5
2025-05-17	1-E86.1	1
2025-05-17	1-E87.0	5
2025-05-17	1-E87.1	13
2025-05-17	1-E87.20	4
2025-05-17	1-E87.29	1
2025-05-17	1-E87.5	7
2025-05-17	1-E87.6	7
2025-05-17	1-E87.70	4
2025-05-17	1-E87.79	3
2025-05-17	1-E87.8	2
2025-05-17	1-L03.113	1
2025-05-17	1-L03.114	1
2025-05-17	1-L03.115	3
2025-05-17	1-L03.116	6
2025-05-17	1-L03.119	4
2025-05-17	1-L03.211	1
2025-05-17	1-L03.221	2
2025-05-17	1-L03.90	7
2025-05-17	1-M62.82	6
2025-05-17	1-M79.89	8
2025-05-17	1-N17.9	51
2025-05-17	1-R41.0	4
2025-05-17	1-R41.82	26
2025-05-17	1-R41.89	2
2025-05-17	1-R50.9	23
2025-05-17	1-R53.1	25
2025-05-17	1-R53.2	1
2025-05-17	1-R53.81	2
2025-05-17	1-R53.83	3
2025-05-17	1-R55	32
2025-05-17	1-S81.802A	2
2025-05-17	1-T67.01XA	6
2025-05-17	1-T67.1XXA	3
2025-05-17	1-T67.5XXA	3
2025-05-17	1-other	1492
2025-05-18	0-B08.4	14
2025-05-18	0-B34.1	7
2025-05-18	0-B97.10	1
2025-05-18	0-E86.0	12
2025-05-18	0-E86.9	1
2025-05-18	0-E87.1	9
2025-05-18	0-E87.20	1
2025-05-18	0-E87.5	4
2025-05-18	0-E87.6	10
2025-05-18	0-H60.01	3
2025-05-18	0-H60.311	1
2025-05-18	0-H60.331	1
2025-05-18	0-H60.391	1
2025-05-18	0-H60.501	4
2025-05-18	0-H60.503	1
2025-05-18	0-H60.592	1
2025-05-18	0-H60.90	9
2025-05-18	0-H60.91	1
2025-05-18	0-H60.93	1
2025-05-18	0-L03.011	4
2025-05-18	0-L03.012	9
2025-05-18	0-L03.019	2
2025-05-18	0-L03.031	1
2025-05-18	0-L03.039	1
2025-05-18	0-L03.113	1
2025-05-18	0-L03.114	1
2025-05-18	0-L03.115	3
2025-05-18	0-L03.116	8
2025-05-18	0-L03.119	3
2025-05-18	0-L03.211	2
2025-05-18	0-L03.213	8
2025-05-18	0-L03.311	2
2025-05-18	0-L03.312	1
2025-05-18	0-L03.317	1
2025-05-18	0-L03.319	1
2025-05-18	0-L03.90	19
2025-05-18	0-L23.7	1
2025-05-18	0-L74.0	1
2025-05-18	0-M62.82	1
2025-05-18	0-M79.89	29
2025-05-18	0-N17.8	1
2025-05-18	0-N17.9	18
2025-05-18	0-R41.0	3
2025-05-18	0-R41.82	14
2025-05-18	0-R41.89	4
2025-05-18	0-R41.9	1
2025-05-18	0-R50.81	2
2025-05-18	0-R50.9	76
2025-05-18	0-R53	2
2025-05-18	0-R53.1	33
2025-05-18	0-R53.81	3
2025-05-18	0-R53.83	13
2025-05-18	0-R55	97
2025-05-18	0-S81.801A	2
2025-05-18	0-S81.802A	2
2025-05-18	0-S81.802D	1
2025-05-18	0-S81.811A	2
2025-05-18	0-S81.812A	1
2025-05-18	0-S81.819A	3
2025-05-18	0-S91.011A	1
2025-05-18	0-S91.111A	1
2025-05-18	0-S91.112A	1
2025-05-18	0-S91.115A	1
2025-05-18	0-S91.209A	2
2025-05-18	0-S91.311A	4
2025-05-18	0-S91.319A	1
2025-05-18	0-S91.332A	1
2025-05-18	0-S91.342A	1
2025-05-18	0-S91.352A	1
2025-05-18	0-W57.XXXA	21
2025-05-18	0-other	8357
2025-05-18	1-E86.0	4
2025-05-18	1-E87.0	2
2025-05-18	1-E87.1	13
2025-05-18	1-E87.2	1
2025-05-18	1-E87.20	4
2025-05-18	1-E87.29	3
2025-05-18	1-E87.4	1
2025-05-18	1-E87.5	2
2025-05-18	1-E87.6	9
2025-05-18	1-E87.70	4
2025-05-18	1-E87.8	2
2025-05-18	1-H60.90	1
2025-05-18	1-L03.113	1
2025-05-18	1-L03.114	1
2025-05-18	1-L03.115	8
2025-05-18	1-L03.116	4
2025-05-18	1-L03.119	1
2025-05-18	1-L03.211	1
2025-05-18	1-L03.213	1
2025-05-18	1-L03.221	1
2025-05-18	1-L03.811	1
2025-05-18	1-L03.90	10
2025-05-18	1-M62.82	3
2025-05-18	1-M79.89	5
2025-05-18	1-N17.0	1
2025-05-18	1-N17.9	26
2025-05-18	1-R41.0	4
2025-05-18	1-R41.82	31
2025-05-18	1-R41.89	1
2025-05-18	1-R50.81	1
2025-05-18	1-R50.9	17
2025-05-18	1-R53.1	12
2025-05-18	1-R53.81	1
2025-05-18	1-R53.83	1
2025-05-18	1-R55	28
2025-05-18	1-S91.301A	1
2025-05-18	1-other	1549
2025-05-19	0-B08.1	4
2025-05-19	0-B08.4	14
2025-05-19	0-B08.5	1
2025-05-19	0-B34.1	8
2025-05-19	0-B97.10	2
2025-05-19	0-E86.0	21
2025-05-19	0-E86.1	1
2025-05-19	0-E87.0	1
2025-05-19	0-E87.1	9
2025-05-19	0-E87.2	1
2025-05-19	0-E87.20	2
2025-05-19	0-E87.29	2
2025-05-19	0-E87.5	8
2025-05-19	0-E87.6	21
2025-05-19	0-E87.70	1
2025-05-19	0-E87.8	1
2025-05-19	0-H60.11	1
2025-05-19	0-H60.21	1
2025-05-19	0-H60.311	1
2025-05-19	0-H60.329	1
2025-05-19	0-H60.392	1
2025-05-19	0-H60.501	4
2025-05-19	0-H60.502	1
2025-05-19	0-H60.90	7
2025-05-19	0-H60.91	1
2025-05-19	0-H60.92	1
2025-05-19	0-L03.011	5
2025-05-19	0-L03.012	4
2025-05-19	0-L03.019	2
2025-05-19	0-L03.031	3
2025-05-19	0-L03.032	3
2025-05-19	0-L03.039	2
2025-05-19	0-L03.113	1
2025-05-19	0-L03.114	5
2025-05-19	0-L03.115	8
2025-05-19	0-L03.116	4
2025-05-19	0-L03.119	5
2025-05-19	0-L03.211	2
2025-05-19	0-L03.213	10
2025-05-19	0-L03.311	1
2025-05-19	0-L03.314	2
2025-05-19	0-L03.317	2
2025-05-19	0-L03.811	2
2025-05-19	0-L03.818	1
2025-05-19	0-L03.90	24
2025-05-19	0-L23.7	1
2025-05-19	0-L55.9	1
2025-05-19	0-M62.82	1
2025-05-19	0-M79.89	54
2025-05-19	0-N17.9	15
2025-05-19	0-R41.0	1
2025-05-19	0-R41.82	17
2025-05-19	0-R41.89	2
2025-05-19	0-R41.9	1
2025-05-19	0-R50.82	1
2025-05-19	0-R50.9	93
2025-05-19	0-R53.1	35
2025-05-19	0-R53.81	5
2025-05-19	0-R53.83	24
2025-05-19	0-R55	103
2025-05-19	0-S81.801A	3
2025-05-19	0-S81.801D	1
2025-05-19	0-S81.802A	3
2025-05-19	0-S81.802D	2
2025-05-19	0-S81.811A	3
2025-05-19	0-S81.811D	1
2025-05-19	0-S81.811S	1
2025-05-19	0-S81.812A	3
2025-05-19	0-S81.819A	2
2025-05-19	0-S91.109A	3
2025-05-19	0-S91.112A	1
2025-05-19	0-S91.209A	1
2025-05-19	0-S91.212A	1
2025-05-19	0-S91.319A	1
2025-05-19	0-S91.332A	1
2025-05-19	0-T67.1XXS	1
2025-05-19	0-W57	1
2025-05-19	0-W57.XXXA	27
2025-05-19	0-other	10813
2025-05-19	1-E86.0	8
2025-05-19	1-E86.1	2
2025-05-19	1-E86.9	1
2025-05-19	1-E87.0	2
2025-05-19	1-E87.1	14
2025-05-19	1-E87.2	1
2025-05-19	1-E87.20	7
2025-05-19	1-E87.29	2
2025-05-19	1-E87.3	1
2025-05-19	1-E87.4	1
2025-05-19	1-E87.5	11
2025-05-19	1-E87.6	7
2025-05-19	1-E87.70	6
2025-05-19	1-E87.8	2
2025-05-19	1-L03.019	1
2025-05-19	1-L03.031	1
2025-05-19	1-L03.113	1
2025-05-19	1-L03.114	1
2025-05-19	1-L03.115	4
2025-05-19	1-L03.116	3
2025-05-19	1-L03.119	3
2025-05-19	1-L03.211	2
2025-05-19	1-L03.221	1
2025-05-19	1-L03.311	1
2025-05-19	1-L03.317	2
2025-05-19	1-L03.90	8
2025-05-19	1-M62.82	6
2025-05-19	1-M79.89	6
2025-05-19	1-N17.9	44
2025-05-19	1-R41.0	7
2025-05-19	1-R41.3	1
2025-05-19	1-R41.82	23
2025-05-19	1-R41.89	1
2025-05-19	1-R50.81	2
2025-05-19	1-R50.9	22
2025-05-19	1-R53.1	25
2025-05-19	1-R53.2	1
2025-05-19	1-R53.81	2
2025-05-19	1-R53.83	6
2025-05-19	1-R55	35
2025-05-19	1-other	2065
2025-05-20	0-B08.4	10
2025-05-20	0-B08.5	5
2025-05-20	0-B34.1	10
2025-05-20	0-E86.0	27
2025-05-20	0-E87.1	6
2025-05-20	0-E87.2	2
2025-05-20	0-E87.20	2
2025-05-20	0-E87.5	15
2025-05-20	0-E87.6	21
2025-05-20	0-E87.70	1
2025-05-20	0-E87.8	2
2025-05-20	0-H60.02	1
2025-05-20	0-H60.11	2
2025-05-20	0-H60.311	1
2025-05-20	0-H60.312	2
2025-05-20	0-H60.391	2
2025-05-20	0-H60.392	1
2025-05-20	0-H60.501	3
2025-05-20	0-H60.502	6
2025-05-20	0-H60.503	1
2025-05-20	0-H60.509	1
2025-05-20	0-H60.541	1
2025-05-20	0-H60.62	1
2025-05-20	0-H60.8X1	1
2025-05-20	0-H60.90	6
2025-05-20	0-H60.92	2
2025-05-20	0-H60.93	1
2025-05-20	0-L03.011	6
2025-05-20	0-L03.012	3
2025-05-20	0-L03.019	4
2025-05-20	0-L03.031	3
2025-05-20	0-L03.032	4
2025-05-20	0-L03.039	1
2025-05-20	0-L03.113	3
2025-05-20	0-L03.114	5
2025-05-20	0-L03.115	9
2025-05-20	0-L03.116	11
2025-05-20	0-L03.119	7
2025-05-20	0-L03.211	7
2025-05-20	0-L03.213	9
2025-05-20	0-L03.311	1
2025-05-20	0-L03.317	2
2025-05-20	0-L03.319	1
2025-05-20	0-L03.818	3
2025-05-20	0-L03.90	19
2025-05-20	0-L55.0	1
2025-05-20	0-L74.0	1
2025-05-20	0-M62.82	2
2025-05-20	0-M79.89	33
2025-05-20	0-N17.9	13
2025-05-20	0-R41.0	6
2025-05-20	0-R41.3	4
2025-05-20	0-R41.82	15
2025-05-20	0-R41.89	2
2025-05-20	0-R50.81	1
2025-05-20	0-R50.83	3
2025-05-20	0-R50.9	91
2025-05-20	0-R53.1	41
2025-05-20	0-R53.81	6
2025-05-20	0-R53.82	1
2025-05-20	0-R53.83	10
2025-05-20	0-R55	102
2025-05-20	0-S81.801A	1
2025-05-20	0-S81.809A	1
2025-05-20	0-S81.811A	2
2025-05-20	0-S81.812A	5
2025-05-20	0-S81.851A	1
2025-05-20	0-S91.301A	1
2025-05-20	0-S91.301S	1
2025-05-20	0-S91.302A	1
2025-05-20	0-S91.312A	1
2025-05-20	0-S91.319A	1
2025-05-20	0-S91.339A	1
2025-05-20	0-S91.351A	1
2025-05-20	0-W57.XXXA	17
2025-05-20	0-other	9894
2025-05-20	1-B08.02	1
2025-05-20	1-E86	1
2025-05-20	1-E86.0	6
2025-05-20	1-E87.0	5
2025-05-20	1-E87.1	21
2025-05-20	1-E87.2	1
2025-05-20	1-E87.20	3
2025-05-20	1-E87.5	11
2025-05-20	1-E87.6	9
2025-05-20	1-E87.70	7
2025-05-20	1-E87.8	1
2025-05-20	1-L03.012	1
2025-05-20	1-L03.031	1
2025-05-20	1-L03.113	1
2025-05-20	1-L03.114	2
2025-05-20	1-L03.115	2
2025-05-20	1-L03.116	4
2025-05-20	1-L03.119	6
2025-05-20	1-L03.211	1
2025-05-20	1-L03.213	1
2025-05-20	1-L03.221	1
2025-05-20	1-L03.317	1
2025-05-20	1-L03.90	6
2025-05-20	1-M62.82	5
2025-05-20	1-M79.89	10
2025-05-20	1-N17.9	45
2025-05-20	1-R41.0	4
2025-05-20	1-R41.3	3
2025-05-20	1-R41.82	28
2025-05-20	1-R41.89	3
2025-05-20	1-R50.9	18
2025-05-20	1-R53.1	31
2025-05-20	1-R53.2	1
2025-05-20	1-R53.81	5
2025-05-20	1-R53.83	1
2025-05-20	1-R55	43
2025-05-20	1-S81.801D	1
2025-05-20	1-S81.802A	1
2025-05-20	1-S91.301A	1
2025-05-20	1-other	1825
2025-05-21	0-B08.1	1
2025-05-21	0-B08.4	19
2025-05-21	0-B34.1	7
2025-05-21	0-B97.10	1
2025-05-21	0-E86.0	18
2025-05-21	0-E87.1	10
2025-05-21	0-E87.5	14
2025-05-21	0-E87.6	12
2025-05-21	0-E87.70	3
2025-05-21	0-E87.79	1
2025-05-21	0-E87.8	2
2025-05-21	0-H60.00	1
2025-05-21	0-H60.11	1
2025-05-21	0-H60.311	3
2025-05-21	0-H60.312	1
2025-05-21	0-H60.332	1
2025-05-21	0-H60.391	2
2025-05-21	0-H60.392	1
2025-05-21	0-H60.502	2
2025-05-21	0-H60.90	8
2025-05-21	0-H60.91	1
2025-05-21	0-H60.92	4
2025-05-21	0-L03.011	1
2025-05-21	0-L03.012	4
2025-05-21	0-L03.031	1
2025-05-21	0-L03.032	3
2025-05-21	0-L03.111	1
2025-05-21	0-L03.113	1
2025-05-21	0-L03.114	2
2025-05-21	0-L03.115	3
2025-05-21	0-L03.116	3
2025-05-21	0-L03.119	6
2025-05-21	0-L03.211	3
2025-05-21	0-L03.213	12
2025-05-21	0-L03.311	1
2025-05-21	0-L03.313	1
2025-05-21	0-L03.317	2
2025-05-21	0-L03.811	3
2025-05-21	0-L03.90	21
2025-05-21	0-L23.7	1
2025-05-21	0-L55.9	1
2025-05-21	0-L74.8	1
2025-05-21	0-M62.82	1
2025-05-21	0-M79.89	35
2025-05-21	0-N17.9	22
2025-05-21	0-R41.0	1
2025-05-21	0-R41.82	24
2025-05-21	0-R41.89	3
2025-05-21	0-R41.9	1
2025-05-21	0-R50.83	1
2025-05-21	0-R50.9	64
2025-05-21	0-R53	1
2025-05-21	0-R53.1	24
2025-05-21	0-R53.2	1
2025-05-21	0-R53.81	3
2025-05-21	0-R53.83	23
2025-05-21	0-R55	98
2025-05-21	0-S81.801A	1
2025-05-21	0-S81.802A	1
2025-05-21	0-S81.811A	1
2025-05-21	0-S81.812A	2
2025-05-21	0-S81.819A	3
2025-05-21	0-S81.851A	1
2025-05-21	0-S91.002A	1
2025-05-21	0-S91.011A	1
2025-05-21	0-S91.209A	1
2025-05-21	0-S91.212D	1
2025-05-21	0-S91.301A	1
2025-05-21	0-S91.309A	1
2025-05-21	0-W57.XXXA	17
2025-05-21	0-other	9247
2025-05-21	1-B34.1	2
2025-05-21	1-E86.0	11
2025-05-21	1-E86.1	1
2025-05-21	1-E87.0	4
2025-05-21	1-E87.1	12
2025-05-21	1-E87.20	6
2025-05-21	1-E87.29	1
2025-05-21	1-E87.5	14
2025-05-21	1-E87.6	4
2025-05-21	1-E87.70	4
2025-05-21	1-E87.79	1
2025-05-21	1-E87.8	5
2025-05-21	1-L03.039	1
2025-05-21	1-L03.113	3
2025-05-21	1-L03.115	2
2025-05-21	1-L03.116	4
2025-05-21	1-L03.119	4
2025-05-21	1-L03.213	1
2025-05-21	1-L03.312	1
2025-05-21	1-L03.314	1
2025-05-21	1-L03.90	7
2025-05-21	1-M62.82	2
2025-05-21	1-M79.81	1
2025-05-21	1-M79.89	7
2025-05-21	1-N17.9	37
2025-05-21	1-R41.0	5
2025-05-21	1-R41.82	26
2025-05-21	1-R41.89	1
2025-05-21	1-R50.9	20
2025-05-21	1-R53.1	22
2025-05-21	1-R53.81	4
2025-05-21	1-R53.83	3
2025-05-21	1-R55	25
2025-05-21	1-S91.302A	1
2025-05-21	1-S91.332S	1
2025-05-21	1-S91.352A	1
2025-05-21	1-T67.1XXA	1
2025-05-21	1-other	1737
2025-05-22	0-B08.1	1
2025-05-22	0-B08.20	1
2025-05-22	0-B08.3	1
2025-05-22	0-B08.4	11
2025-05-22	0-B08.5	7
2025-05-22	0-B34.1	3
2025-05-22	0-B97.10	2
2025-05-22	0-E86.0	16
2025-05-22	0-E86.1	1
2025-05-22	0-E87.0	4
2025-05-22	0-E87.1	11
2025-05-22	0-E87.20	4
2025-05-22	0-E87.29	1
2025-05-22	0-E87.3	1
2025-05-22	0-E87.5	12
2025-05-22	0-E87.6	13
2025-05-22	0-E87.79	1
2025-05-22	0-E87.8	2
2025-05-22	0-H60.01	2
2025-05-22	0-H60.11	1
2025-05-22	0-H60.21	1
2025-05-22	0-H60.311	1
2025-05-22	0-H60.313	1
2025-05-22	0-H60.392	2
2025-05-22	0-H60.393	1
2025-05-22	0-H60.501	2
2025-05-22	0-H60.502	2
2025-05-22	0-H60.503	3
2025-05-22	0-H60.90	5
2025-05-22	0-H60.92	1
2025-05-22	0-L03.011	5
2025-05-22	0-L03.012	5
2025-05-22	0-L03.031	3
2025-05-22	0-L03.032	3
2025-05-22	0-L03.039	1
2025-05-22	0-L03.113	3
2025-05-22	0-L03.114	3
2025-05-22	0-L03.115	8
2025-05-22	0-L03.116	4
2025-05-22	0-L03.119	3
2025-05-22	0-L03.211	2
2025-05-22	0-L03.213	14
2025-05-22	0-L03.221	1
2025-05-22	0-L03.311	2
2025-05-22	0-L03.316	1
2025-05-22	0-L03.317	1
2025-05-22	0-L03.319	1
2025-05-22	0-L03.818	1
2025-05-22	0-L03.90	22
2025-05-22	0-L23.7	2
2025-05-22	0-M62.82	2
2025-05-22	0-M79.81	1
2025-05-22	0-M79.89	39
2025-05-22	0-N17.9	12
2025-05-22	0-R41.0	4
2025-05-22	0-R41.82	18
2025-05-22	0-R41.89	2
2025-05-22	0-R50.9	79
2025-05-22	0-R53.1	22
2025-05-22	0-R53.81	7
2025-05-22	0-R53.82	2
2025-05-22	0-R53.83	18
2025-05-22	0-R55	94
2025-05-22	0-S81.801A	1
2025-05-22	0-S81.802A	1
2025-05-22	0-S81.811A	1
2025-05-22	0-S81.812A	1
2025-05-22	0-S81.819A	1
2025-05-22	0-S81.852A	1
2025-05-22	0-S91.109A	1
2025-05-22	0-S91.301A	1
2025-05-22	0-S91.309A	1
2025-05-22	0-S91.312A	1
2025-05-22	0-S91.331A	1
2025-05-22	0-W57.XXXA	12
2025-05-22	0-other	8767
2025-05-22	1-E86.0	5
2025-05-22	1-E86.1	1
2025-05-22	1-E87.0	3
2025-05-22	1-E87.1	15
2025-05-22	1-E87.20	4
2025-05-22	1-E87.21	1
2025-05-22	1-E87.29	4
2025-05-22	1-E87.5	11
2025-05-22	1-E87.6	9
2025-05-22	1-E87.71	1
2025-05-22	1-E87.79	1
2025-05-22	1-E87.8	3
2025-05-22	1-H60.02	1
2025-05-22	1-H60.22	1
2025-05-22	1-L03.011	1
2025-05-22	1-L03.012	1
2025-05-22	1-L03.031	1
2025-05-22	1-L03.113	1
2025-05-22	1-L03.115	3
2025-05-22	1-L03.116	3
2025-05-22	1-L03.119	4
2025-05-22	1-L03.213	1
2025-05-22	1-L03.90	7
2025-05-22	1-M62.82	3
2025-05-22	1-M79.89	8
2025-05-22	1-N17.0	1
2025-05-22	1-N17.8	1
2025-05-22	1-N17.9	29
2025-05-22	1-R41.0	2
2025-05-22	1-R41.82	26
2025-05-22	1-R50.9	14
2025-05-22	1-R53.1	17
2025-05-22	1-R53.81	2
2025-05-22	1-R53.83	3
2025-05-22	1-R55	35
2025-05-22	1-S91.301A	1
2025-05-22	1-other	1717
2025-05-23	0-B08.1	2
2025-05-23	0-B08.4	18
2025-05-23	0-B08.5	5
2025-05-23	0-B34.1	9
2025-05-23	0-B97.10	1
2025-05-23	0-B97.11	1
2025-05-23	0-E86.0	5
2025-05-23	0-E87.0	2
2025-05-23	0-E87.1	5
2025-05-23	0-E87.20	1
2025-05-23	0-E87.5	16
2025-05-23	0-E87.6	12
2025-05-23	0-E87.70	1
2025-05-23	0-E87.8	2
2025-05-23	0-H60.00	1
2025-05-23	0-H60.12	1
2025-05-23	0-H60.313	1
2025-05-23	0-H60.322	1
2025-05-23	0-H60.392	2
2025-05-23	0-H60.393	1
2025-05-23	0-H60.501	3
2025-05-23	0-H60.502	3
2025-05-23	0-H60.503	1
2025-05-23	0-H60.509	1
2025-05-23	0-H60.591	1
2025-05-23	0-H60.90	9
2025-05-23	0-H60.91	1
2025-05-23	0-H60.92	4
2025-05-23	0-H60.93	1
2025-05-23	0-L03.011	7
2025-05-23	0-L03.012	3
2025-05-23	0-L03.019	4
2025-05-23	0-L03.031	5
2025-05-23	0-L03.032	1
2025-05-23	0-L03.039	4
2025-05-23	0-L03.112	1
2025-05-23	0-L03.113	3
2025-05-23	0-L03.114	1
2025-05-23	0-L03.115	6
2025-05-23	0-L03.116	8
2025-05-23	0-L03.119	4
2025-05-23	0-L03.211	4
2025-05-23	0-L03.213	6
2025-05-23	0-L03.221	2
2025-05-23	0-L03.311	3
2025-05-23	0-L03.317	2
2025-05-23	0-L03.818	1
2025-05-23	0-L03.90	21
2025-05-23	0-L23.7	6
2025-05-23	0-L55.0	1
2025-05-23	0-L55.9	1
2025-05-23	0-M79.81	1
2025-05-23	0-M79.89	24
2025-05-23	0-N17.8	1
2025-05-23	0-N17.9	18
2025-05-23	0-R41.0	5
2025-05-23	0-R41.3	1
2025-05-23	0-R41.82	14
2025-05-23	0-R41.89	4
2025-05-23	0-R50.9	92
2025-05-23	0-R53.1	35
2025-05-23	0-R53.81	1
2025-05-23	0-R53.83	10
2025-05-23	0-R55	118
2025-05-23	0-S81.802A	2
2025-05-23	0-S81.802D	1
2025-05-23	0-S81.811A	3
2025-05-23	0-S81.812A	2
2025-05-23	0-S81.819A	2
2025-05-23	0-S81.852A	1
2025-05-23	0-S91.012A	1
2025-05-23	0-S91.119A	2
2025-05-23	0-S91.311A	2
2025-05-23	0-S91.312A	1
2025-05-23	0-S91.359A	1
2025-05-23	0-T67.1XXA	1
2025-05-23	0-W57.XXXA	9
2025-05-23	0-other	9117
2025-05-23	1-B34.1	1
2025-05-23	1-E86.0	6
2025-05-23	1-E87.1	20
2025-05-23	1-E87.2	1
2025-05-23	1-E87.20	5
2025-05-23	1-E87.29	1
2025-05-23	1-E87.3	2
2025-05-23	1-E87.4	1
2025-05-23	1-E87.5	11
2025-05-23	1-E87.6	8
2025-05-23	1-E87.70	4
2025-05-23	1-E87.79	1
2025-05-23	1-E87.8	1
2025-05-23	1-L03.011	1
2025-05-23	1-L03.113	1
2025-05-23	1-L03.115	4
2025-05-23	1-L03.116	3
2025-05-23	1-L03.119	4
2025-05-23	1-L03.211	1
2025-05-23	1-L03.312	1
2025-05-23	1-L03.317	1
2025-05-23	1-L03.90	5
2025-05-23	1-M79.89	6
2025-05-23	1-N17.0	2
2025-05-23	1-N17.9	38
2025-05-23	1-R41.0	4
2025-05-23	1-R41.82	31
2025-05-23	1-R50.81	1
2025-05-23	1-R50.9	24
2025-05-23	1-R53.1	18
2025-05-23	1-R53.2	1
2025-05-23	1-R53.81	3
2025-05-23	1-R53.83	8
2025-05-23	1-R55	31
2025-05-23	1-S91.301A	1
2025-05-23	1-other	1785
2025-05-24	0-B08.4	22
2025-05-24	0-B08.5	2
2025-05-24	0-B34.1	8
2025-05-24	0-B97.10	2
2025-05-24	0-B97.11	1
2025-05-24	0-B97.19	1
2025-05-24	0-E86.0	12
2025-05-24	0-E87.1	11
2025-05-24	0-E87.29	1
2025-05-24	0-E87.5	6
2025-05-24	0-E87.6	12
2025-05-24	0-E87.70	2
2025-05-24	0-E87.79	1
2025-05-24	0-H60.01	2
2025-05-24	0-H60.311	1
2025-05-24	0-H60.501	4
2025-05-24	0-H60.502	5
2025-05-24	0-H60.509	2
2025-05-24	0-H60.521	1
2025-05-24	0-H60.90	5
2025-05-24	0-H60.92	1
2025-05-24	0-L03.011	5
2025-05-24	0-L03.012	5
2025-05-24	0-L03.019	3
2025-05-24	0-L03.031	1
2025-05-24	0-L03.032	2
2025-05-24	0-L03.039	1
2025-05-24	0-L03.113	2
2025-05-24	0-L03.114	3
2025-05-24	0-L03.115	8
2025-05-24	0-L03.116	3
2025-05-24	0-L03.119	4
2025-05-24	0-L03.211	2
2025-05-24	0-L03.213	8
2025-05-24	0-L03.818	1
2025-05-24	0-L03.90	16
2025-05-24	0-L55.9	1
2025-05-24	0-L74.0	1
2025-05-24	0-M62.82	3
2025-05-24	0-M79.89	24
2025-05-24	0-N17.9	16
2025-05-24	0-R41.0	4
2025-05-24	0-R41.3	3
2025-05-24	0-R41.82	20
2025-05-24	0-R50.83	1
2025-05-24	0-R50.9	85
2025-05-24	0-R53.1	28
2025-05-24	0-R53.2	1
2025-05-24	0-R53.81	4
2025-05-24	0-R53.83	24
2025-05-24	0-R55	74
2025-05-24	0-S81.801A	2
2025-05-24	0-S81.811A	4
2025-05-24	0-S81.812A	4
2025-05-24	0-S81.819A	3
2025-05-24	0-S81.839A	1
2025-05-24	0-S91.002A	1
2025-05-24	0-S91.109A	2
2025-05-24	0-S91.112A	2
2025-05-24	0-S91.115A	1
2025-05-24	0-S91.209A	1
2025-05-24	0-S91.215A	1
2025-05-24	0-S91.311A	1
2025-05-24	0-S91.319A	1
2025-05-24	0-S91.351A	1
2025-05-24	0-S91.359A	1
2025-05-24	0-W57.XXXA	7
2025-05-24	0-other	8227
2025-05-24	1-E86.0	5
2025-05-24	1-E86.1	1
2025-05-24	1-E87.0	4
2025-05-24	1-E87.1	16
2025-05-24	1-E87.20	3
2025-05-24	1-E87.21	2
2025-05-24	1-E87.29	3
2025-05-24	1-E87.3	1
2025-05-24	1-E87.5	10
2025-05-24	1-E87.6	3
2025-05-24	1-E87.70	4
2025-05-24	1-E87.79	3
2025-05-24	1-E87.8	1
2025-05-24	1-L03.019	1
2025-05-24	1-L03.114	2
2025-05-24	1-L03.115	4
2025-05-24	1-L03.116	2
2025-05-24	1-L03.211	1
2025-05-24	1-L03.213	1
2025-05-24	1-L03.317	1
2025-05-24	1-L03.90	6
2025-05-24	1-M62.82	1
2025-05-24	1-M79.89	5
2025-05-24	1-N17.9	27
2025-05-24	1-R41.0	2
2025-05-24	1-R41.82	28
2025-05-24	1-R41.89	1
2025-05-24	1-R50.81	1
2025-05-24	1-R50.9	13
2025-05-24	1-R53.1	21
2025-05-24	1-R53.81	3
2025-05-24	1-R53.83	1
2025-05-24	1-R55	28
2025-05-24	1-S81.801A	2
2025-05-24	1-S81.801D	1
2025-05-24	1-S81.802A	1
2025-05-24	1-S81.812A	1
2025-05-24	1-other	1578
2025-05-25	0-B08.1	1
2025-05-25	0-B08.20	1
2025-05-25	0-B08.4	23
2025-05-25	0-B08.5	7
2025-05-25	0-B34.1	15
2025-05-25	0-B97.11	1
2025-05-25	0-E86.0	18
2025-05-25	0-E87.1	6
2025-05-25	0-E87.20	1
2025-05-25	0-E87.5	4
2025-05-25	0-E87.6	10
2025-05-25	0-E87.70	1
2025-05-25	0-E87.79	1
2025-05-25	0-H60.01	1
2025-05-25	0-H60.21	1
2025-05-25	0-H60.391	1
2025-05-25	0-H60.392	2
2025-05-25	0-H60.393	1
2025-05-25	0-H60.501	2
2025-05-25	0-H60.502	2
2025-05-25	0-H60.503	1
2025-05-25	0-H60.509	1
2025-05-25	0-H60.591	1
2025-05-25	0-H60.90	1
2025-05-25	0-H60.91	2
2025-05-25	0-H60.92	1
2025-05-25	0-L03.011	1
2025-05-25	0-L03.012	5
2025-05-25	0-L03.019	3
2025-05-25	0-L03.031	1
2025-05-25	0-L03.032	1
2025-05-25	0-L03.113	1
2025-05-25	0-L03.114	3
2025-05-25	0-L03.115	9
2025-05-25	0-L03.116	5
2025-05-25	0-L03.119	3
2025-05-25	0-L03.211	6
2025-05-25	0-L03.213	11
2025-05-25	0-L03.317	3
2025-05-25	0-L03.319	1
2025-05-25	0-L03.90	16
2025-05-25	0-L23.7	2
2025-05-25	0-L74.0	2
2025-05-25	0-M62.82	2
2025-05-25	0-M79.89	20
2025-05-25	0-N17.9	12
2025-05-25	0-R41.0	4
2025-05-25	0-R41.82	18
2025-05-25	0-R41.840	1
2025-05-25	0-R41.89	1
2025-05-25	0-R41.9	1
2025-05-25	0-R50.83	1
2025-05-25	0-R50.9	76
2025-05-25	0-R53	1
2025-05-25	0-R53.1	18
2025-05-25	0-R53.81	3
2025-05-25	0-R53.83	10
2025-05-25	0-R55	95
2025-05-25	0-S81.802A	1
2025-05-25	0-S81.811A	6
2025-05-25	0-S81.812A	3
2025-05-25	0-S81.819A	2
2025-05-25	0-S91.101A	1
2025-05-25	0-S91.119A	2
2025-05-25	0-S91.209A	1
2025-05-25	0-S91.312A	2
2025-05-25	0-S91.319A	1
2025-05-25	0-W57.XXXA	13
2025-05-25	0-other	7950
2025-05-25	1-E86.0	5
2025-05-25	1-E86.1	1
2025-05-25	1-E87.0	3
2025-05-25	1-E87.1	9
2025-05-25	1-E87.20	5
2025-05-25	1-E87.29	1
2025-05-25	1-E87.5	8
2025-05-25	1-E87.6	4
2025-05-25	1-E87.70	5
2025-05-25	1-E87.8	3
2025-05-25	1-L03.039	1
2025-05-25	1-L03.113	1
2025-05-25	1-L03.114	2
2025-05-25	1-L03.115	1
2025-05-25	1-L03.116	4
2025-05-25	1-L03.119	2
2025-05-25	1-L03.211	1
2025-05-25	1-L03.90	7
2025-05-25	1-M62.82	4
2025-05-25	1-M79.89	2
2025-05-25	1-N17.9	40
2025-05-25	1-R41.0	3
2025-05-25	1-R41.82	32
2025-05-25	1-R41.89	1
2025-05-25	1-R50.81	1
2025-05-25	1-R50.9	16
2025-05-25	1-R53.1	10
2025-05-25	1-R53.2	1
2025-05-25	1-R53.83	1
2025-05-25	1-R55	46
2025-05-25	1-S91.302A	1
2025-05-25	1-T67.1XXA	1
2025-05-25	1-other	1654
2025-05-26	0-A87.0	1
2025-05-26	0-B08.1	3
2025-05-26	0-B08.20	1
2025-05-26	0-B08.4	19
2025-05-26	0-B08.5	2
2025-05-26	0-B34.1	9
2025-05-26	0-B97.10	1
2025-05-26	0-E86.0	18
2025-05-26	0-E87.0	1
2025-05-26	0-E87.1	7
2025-05-26	0-E87.20	2
2025-05-26	0-E87.29	1
2025-05-26	0-E87.5	5
2025-05-26	0-E87.6	13
2025-05-26	0-E87.70	1
2025-05-26	0-H60.00	1
2025-05-26	0-H60.312	1
2025-05-26	0-H60.332	1
2025-05-26	0-H60.391	4
2025-05-26	0-H60.392	1
2025-05-26	0-H60.399	1
2025-05-26	0-H60.501	5
2025-05-26	0-H60.502	2
2025-05-26	0-H60.509	1
2025-05-26	0-H60.511	1
2025-05-26	0-H60.513	1
2025-05-26	0-H60.61	1
2025-05-26	0-H60.90	4
2025-05-26	0-H60.91	1
2025-05-26	0-H60.92	1
2025-05-26	0-L03.011	2
2025-05-26	0-L03.012	4
2025-05-26	0-L03.019	2
2025-05-26	0-L03.031	4
2025-05-26	0-L03.032	1
2025-05-26	0-L03.039	1
2025-05-26	0-L03.113	6
2025-05-26	0-L03.114	2
2025-05-26	0-L03.115	4
2025-05-26	0-L03.116	4
2025-05-26	0-L03.119	3
2025-05-26	0-L03.211	7
2025-05-26	0-L03.213	6
2025-05-26	0-L03.3	1
2025-05-26	0-L03.313	2
2025-05-26	0-L03.317	1
2025-05-26	0-L03.811	1
2025-05-26	0-L03.818	1
2025-05-26	0-L03.90	14
2025-05-26	0-L23.7	2
2025-05-26	0-L55.9	2
2025-05-26	0-L74.0	1
2025-05-26	0-L74.3	1
2025-05-26	0-M79.89	34
2025-05-26	0-N17.1	1
2025-05-26	0-N17.9	15
2025-05-26	0-R41.0	1
2025-05-26	0-R41.82	22
2025-05-26	0-R41.89	2
2025-05-26	0-R50.9	68
2025-05-26	0-R53	1
2025-05-26	0-R53.1	37
2025-05-26	0-R53.2	1
2025-05-26	0-R53.81	5
2025-05-26	0-R53.83	16
2025-05-26	0-R55	93
2025-05-26	0-S81.801A	1
2025-05-26	0-S81.811A	3
2025-05-26	0-S81.812A	6
2025-05-26	0-S81.819A	2
2025-05-26	0-S81.831A	1
2025-05-26	0-S81.859A	1
2025-05-26	0-S91.011A	1
2025-05-26	0-S91.112A	2
2025-05-26	0-S91.119A	1
2025-05-26	0-S91.209A	1
2025-05-26	0-S91.311A	1
2025-05-26	0-S91.312A	3
2025-05-26	0-S91.319A	1
2025-05-26	0-T67.1XXA	2
2025-05-26	0-T67.5XXA	1
2025-05-26	0-W57.XXXA	34
2025-05-26	0-other	8864
2025-05-26	1-B08.4	1
2025-05-26	1-B34.1	1
2025-05-26	1-E86.0	6
2025-05-26	1-E87.0	2
2025-05-26	1-E87.1	13
2025-05-26	1-E87.20	4
2025-05-26	1-E87.4	1
2025-05-26	1-E87.5	21
2025-05-26	1-E87.6	5
2025-05-26	1-E87.70	4
2025-05-26	1-E87.79	3
2025-05-26	1-E87.8	2
2025-05-26	1-L03.113	1
2025-05-26	1-L03.114	1
2025-05-26	1-L03.115	2
2025-05-26	1-L03.116	2
2025-05-26	1-L03.119	3
2025-05-26	1-L03.211	5
2025-05-26	1-L03.213	1
2025-05-26	1-L03.314	1
2025-05-26	1-L03.317	1
2025-05-26	1-L03.90	6
2025-05-26	1-M62.82	2
2025-05-26	1-M79.89	10
2025-05-26	1-N17.0	1
2025-05-26	1-N17.9	35
2025-05-26	1-R41.0	2
2025-05-26	1-R41.82	35
2025-05-26	1-R41.843	1
2025-05-26	1-R41.89	3
2025-05-26	1-R50.81	1
2025-05-26	1-R50.9	21
2025-05-26	1-R53.1	20
2025-05-26	1-R53.2	1
2025-05-26	1-R53.83	2
2025-05-26	1-R55	25
2025-05-26	1-S91.101A	1
2025-05-26	1-S91.309A	1
2025-05-26	1-other	1704
2025-05-27	0-B08.1	2
2025-05-27	0-B08.4	25
2025-05-27	0-B08.5	3
2025-05-27	0-B34.1	8
2025-05-27	0-E86.0	18
2025-05-27	0-E87.1	9
2025-05-27	0-E87.20	2
2025-05-27	0-E87.5	12
2025-05-27	0-E87.6	17
2025-05-27	0-E87.70	4
2025-05-27	0-E87.8	1
2025-05-27	0-H60.00	2
2025-05-27	0-H60.10	1
2025-05-27	0-H60.312	3
2025-05-27	0-H60.332	1
2025-05-27	0-H60.391	2
2025-05-27	0-H60.501	3
2025-05-27	0-H60.502	5
2025-05-27	0-H60.509	1
2025-05-27	0-H60.8X1	1
2025-05-27	0-H60.90	7
2025-05-27	0-H60.92	2
2025-05-27	0-H60.93	1
2025-05-27	0-L03.011	4
2025-05-27	0-L03.012	9
2025-05-27	0-L03.019	3
2025-05-27	0-L03.031	2
2025-05-27	0-L03.032	1
2025-05-27	0-L03.039	5
2025-05-27	0-L03.113	3
2025-05-27	0-L03.114	3
2025-05-27	0-L03.115	12
2025-05-27	0-L03.116	6
2025-05-27	0-L03.119	6
2025-05-27	0-L03.211	5
2025-05-27	0-L03.213	6
2025-05-27	0-L03.221	1
2025-05-27	0-L03.311	1
2025-05-27	0-L03.317	2
2025-05-27	0-L03.811	1
2025-05-27	0-L03.818	3
2025-05-27	0-L03.90	25
2025-05-27	0-L23.7	4
2025-05-27	0-L55.0	1
2025-05-27	0-L55.9	1
2025-05-27	0-L74.0	2
2025-05-27	0-L74.9	1
2025-05-27	0-M62.82	1
2025-05-27	0-M79.89	44
2025-05-27	0-N17.9	17
2025-05-27	0-R41.0	4
2025-05-27	0-R41.82	16
2025-05-27	0-R50.83	1
2025-05-27	0-R50.9	88
2025-05-27	0-R53	1
2025-05-27	0-R53.1	38
2025-05-27	0-R53.81	2
2025-05-27	0-R53.83	14
2025-05-27	0-R55	127
2025-05-27	0-S81.802A	1
2025-05-27	0-S81.811A	2
2025-05-27	0-S81.812A	4
2025-05-27	0-S81.819A	3
2025-05-27	0-S81.832A	1
2025-05-27	0-S91.109A	1
2025-05-27	0-S91.119A	2
2025-05-27	0-S91.209A	1
2025-05-27	0-S91.301A	1
2025-05-27	0-S91.311A	1
2025-05-27	0-S91.312D	1
2025-05-27	0-S91.339A	1
2025-05-27	0-T67.1XXA	2
2025-05-27	0-W57.XXXA	24
2025-05-27	0-other	10375
2025-05-27	1-E86.0	5
2025-05-27	1-E86.1	1
2025-05-27	1-E87.0	2
2025-05-27	1-E87.1	7
2025-05-27	1-E87.20	2
2025-05-27	1-E87.29	2
2025-05-27	1-E87.5	10
2025-05-27	1-E87.6	8
2025-05-27	1-E87.70	8
2025-05-27	1-E87.79	1
2025-05-27	1-E87.8	2
2025-05-27	1-L03.011	1
2025-05-27	1-L03.012	1
2025-05-27	1-L03.031	2
2025-05-27	1-L03.032	3
2025-05-27	1-L03.113	2
2025-05-27	1-L03.114	1
2025-05-27	1-L03.115	5
2025-05-27	1-L03.116	2
2025-05-27	1-L03.119	2
2025-05-27	1-L03.211	1
2025-05-27	1-L03.213	1
2025-05-27	1-L03.311	1
2025-05-27	1-L03.317	4
2025-05-27	1-L03.90	11
2025-05-27	1-M62.82	4
2025-05-27	1-M79.89	13
2025-05-27	1-N17.0	1
2025-05-27	1-N17.9	40
2025-05-27	1-R41.0	5
2025-05-27	1-R41.82	39
2025-05-27	1-R41.89	2
2025-05-27	1-R50.9	20
2025-05-27	1-R53.1	27
2025-05-27	1-R53.81	3
2025-05-27	1-R53.83	2
2025-05-27	1-R55	31
2025-05-27	1-S81.812A	1
2025-05-27	1-S91.302A	1
2025-05-27	1-other	2121
2025-05-28	0-B08.1	1
2025-05-28	0-B08.3	2
2025-05-28	0-B08.4	16
2025-05-28	0-B08.5	7
2025-05-28	0-B34.1	10
2025-05-28	0-B97.19	1
2025-05-28	0-E86.0	25
2025-05-28	0-E87.1	6
2025-05-28	0-E87.29	2
2025-05-28	0-E87.5	9
2025-05-28	0-E87.6	16
2025-05-28	0-E87.70	1
2025-05-28	0-E87.79	1
2025-05-28	0-E87.8	1
2025-05-28	0-H60.20	1
2025-05-28	0-H60.391	3
2025-05-28	0-H60.393	1
2025-05-28	0-H60.501	4
2025-05-28	0-H60.502	3
2025-05-28	0-H60.90	5
2025-05-28	0-H60.91	2
2025-05-28	0-H60.92	1
2025-05-28	0-L03.011	5
2025-05-28	0-L03.012	3
2025-05-28	0-L03.019	5
2025-05-28	0-L03.031	4
2025-05-28	0-L03.032	2
2025-05-28	0-L03.039	1
2025-05-28	0-L03.113	4
2025-05-28	0-L03.114	1
2025-05-28	0-L03.115	9
2025-05-28	0-L03.116	6
2025-05-28	0-L03.119	3
2025-05-28	0-L03.211	2
2025-05-28	0-L03.213	11
2025-05-28	0-L03.311	2
2025-05-28	0-L03.316	1
2025-05-28	0-L03.811	1
2025-05-28	0-L03.818	2
2025-05-28	0-L03.90	17
2025-05-28	0-L55.9	3
2025-05-28	0-M79.89	22
2025-05-28	0-N17.9	18
2025-05-28	0-R41.0	5
2025-05-28	0-R41.3	1
2025-05-28	0-R41.82	12
2025-05-28	0-R41.83	1
2025-05-28	0-R41.89	2
2025-05-28	0-R41.9	1
2025-05-28	0-R50.81	1
2025-05-28	0-R50.9	76
2025-05-28	0-R53.1	33
2025-05-28	0-R53.81	2
2025-05-28	0-R53.83	18
2025-05-28	0-R55	86
2025-05-28	0-S81.801A	2
2025-05-28	0-S81.811A	1
2025-05-28	0-S81.812A	3
2025-05-28	0-S81.831A	1
2025-05-28	0-S81.852A	1
2025-05-28	0-S91.101A	1
2025-05-28	0-S91.209A	2
2025-05-28	0-S91.211A	1
2025-05-28	0-S91.301A	2
2025-05-28	0-S91.302A	1
2025-05-28	0-S91.312A	2
2025-05-28	0-S91.319A	1
2025-05-28	0-S91.331A	1
2025-05-28	0-S91.341A	1
2025-05-28	0-T67.1XXA	1
2025-05-28	0-W57.XXXA	20
2025-05-28	0-other	9614
2025-05-28	1-B97.10	1
2025-05-28	1-E86	1
2025-05-28	1-E86.0	6
2025-05-28	1-E87.1	17
2025-05-28	1-E87.20	7
2025-05-28	1-E87.29	1
2025-05-28	1-E87.5	16
2025-05-28	1-E87.6	10
2025-05-28	1-E87.70	6
2025-05-28	1-E87.79	3
2025-05-28	1-H60.392	1
2025-05-28	1-L03.113	1
2025-05-28	1-L03.115	7
2025-05-28	1-L03.116	6
2025-05-28	1-L03.119	1
2025-05-28	1-L03.211	1
2025-05-28	1-L03.213	2
2025-05-28	1-L03.3	1
2025-05-28	1-L03.312	1
2025-05-28	1-L03.313	1
2025-05-28	1-L03.90	8
2025-05-28	1-M62.82	7
2025-05-28	1-M79.89	10
2025-05-28	1-N17.9	26
2025-05-28	1-R41.0	5
2025-05-28	1-R41.3	2
2025-05-28	1-R41.82	32
2025-05-28	1-R41.89	1
2025-05-28	1-R50.81	1
2025-05-28	1-R50.9	16
2025-05-28	1-R53.1	28
2025-05-28	1-R53.83	6
2025-05-28	1-R55	38
2025-05-28	1-S81.801A	2
2025-05-28	1-S91.309A	1
2025-05-28	1-other	1837
2025-05-29	0-B08.3	1
2025-05-29	0-B08.4	16
2025-05-29	0-B08.5	3
2025-05-29	0-B34.1	9
2025-05-29	0-B97.11	1
2025-05-29	0-E86.0	20
2025-05-29	0-E86.9	1
2025-05-29	0-E87.1	11
2025-05-29	0-E87.29	1
2025-05-29	0-E87.5	15
2025-05-29	0-E87.6	12
2025-05-29	0-E87.70	2
2025-05-29	0-E87.79	1
2025-05-29	0-H60.01	1
2025-05-29	0-H60.02	1
2025-05-29	0-H60.11	1
2025-05-29	0-H60.311	1
2025-05-29	0-H60.313	1
2025-05-29	0-H60.331	1
2025-05-29	0-H60.391	3
2025-05-29	0-H60.501	7
2025-05-29	0-H60.502	6
2025-05-29	0-H60.511	1
2025-05-29	0-H60.90	5
2025-05-29	0-H60.91	2
2025-05-29	0-H60.92	1
2025-05-29	0-H60.93	1
2025-05-29	0-L03.011	5
2025-05-29	0-L03.012	5
2025-05-29	0-L03.019	2
2025-05-29	0-L03.032	5
2025-05-29	0-L03.039	1
2025-05-29	0-L03.114	1
2025-05-29	0-L03.115	3
2025-05-29	0-L03.116	2
2025-05-29	0-L03.119	5
2025-05-29	0-L03.211	9
2025-05-29	0-L03.213	9
2025-05-29	0-L03.311	1
2025-05-29	0-L03.312	1
2025-05-29	0-L03.317	1
2025-05-29	0-L03.818	1
2025-05-29	0-L03.90	17
2025-05-29	0-L23.7	2
2025-05-29	0-M62.82	1
2025-05-29	0-M79.81	1
2025-05-29	0-M79.89	33
2025-05-29	0-N17.9	19
2025-05-29	0-R41.0	5
2025-05-29	0-R41.3	1
2025-05-29	0-R41.82	21
2025-05-29	0-R50.83	1
2025-05-29	0-R50.9	72
2025-05-29	0-R53.1	37
2025-05-29	0-R53.81	6
2025-05-29	0-R53.83	16
2025-05-29	0-R55	110
2025-05-29	0-S81.801A	1
2025-05-29	0-S81.801D	1
2025-05-29	0-S81.812A	1
2025-05-29	0-S81.819A	3
2025-05-29	0-S81.852A	1
2025-05-29	0-S91.009	1
2025-05-29	0-S91.204A	1
2025-05-29	0-S91.209A	4
2025-05-29	0-S91.302A	1
2025-05-29	0-S91.312A	1
2025-05-29	0-S91.331A	1
2025-05-29	0-T67.1XXA	1
2025-05-29	0-W57.XXXA	15
2025-05-29	0-other	9378
2025-05-29	1-B08.5	1
2025-05-29	1-E86	1
2025-05-29	1-E86.0	12
2025-05-29	1-E86.1	1
2025-05-29	1-E87.0	3
2025-05-29	1-E87.1	17
2025-05-29	1-E87.2	1
2025-05-29	1-E87.20	5
2025-05-29	1-E87.29	5
2025-05-29	1-E87.3	1
2025-05-29	1-E87.5	12
2025-05-29	1-E87.6	4
2025-05-29	1-E87.70	4
2025-05-29	1-E87.79	1
2025-05-29	1-E87.8	2
2025-05-29	1-H60.90	1
2025-05-29	1-H60.91	1
2025-05-29	1-L03.019	1
2025-05-29	1-L03.032	1
2025-05-29	1-L03.114	1
2025-05-29	1-L03.115	2
2025-05-29	1-L03.116	4
2025-05-29	1-L03.119	3
2025-05-29	1-L03.211	1
2025-05-29	1-L03.213	2
2025-05-29	1-L03.311	1
2025-05-29	1-L03.314	1
2025-05-29	1-L03.90	14
2025-05-29	1-M62.82	4
2025-05-29	1-M79.89	15
2025-05-29	1-N17.0	1
2025-05-29	1-N17.1	1
2025-05-29	1-N17.8	1
2025-05-29	1-N17.9	42
2025-05-29	1-R41.0	4
2025-05-29	1-R41.3	2
2025-05-29	1-R41.82	31
2025-05-29	1-R41.89	1
2025-05-29	1-R50.9	25
2025-05-29	1-R53.1	16
2025-05-29	1-R53.81	3
2025-05-29	1-R53.83	2
2025-05-29	1-R55	41
2025-05-29	1-S81.809A	1
2025-05-29	1-S91.002A	1
2025-05-29	1-S91.309A	1
2025-05-29	1-other	1912
2025-05-30	0-B08.1	3
2025-05-30	0-B08.4	18
2025-05-30	0-B08.5	2
2025-05-30	0-B34.1	5
2025-05-30	0-E86.0	18
2025-05-30	0-E86.1	1
2025-05-30	0-E87.0	4
2025-05-30	0-E87.1	6
2025-05-30	0-E87.20	4
2025-05-30	0-E87.5	3
2025-05-30	0-E87.6	17
2025-05-30	0-E87.70	3
2025-05-30	0-E87.8	1
2025-05-30	0-H60.02	2
2025-05-30	0-H60.12	1
2025-05-30	0-H60.331	1
2025-05-30	0-H60.332	1
2025-05-30	0-H60.391	3
2025-05-30	0-H60.392	1
2025-05-30	0-H60.393	1
2025-05-30	0-H60.501	3
2025-05-30	0-H60.502	3
2025-05-30	0-H60.509	1
2025-05-30	0-H60.511	1
2025-05-30	0-H60.90	4
2025-05-30	0-H60.91	1
2025-05-30	0-H60.92	1
2025-05-30	0-L03.011	5
2025-05-30	0-L03.012	4
2025-05-30	0-L03.019	3
2025-05-30	0-L03.032	3
2025-05-30	0-L03.113	1
2025-05-30	0-L03.114	3
2025-05-30	0-L03.115	14
2025-05-30	0-L03.116	5
2025-05-30	0-L03.119	4
2025-05-30	0-L03.211	3
2025-05-30	0-L03.213	5
2025-05-30	0-L03.311	1
2025-05-30	0-L03.312	1
2025-05-30	0-L03.316	1
2025-05-30	0-L03.317	2
2025-05-30	0-L03.811	1
2025-05-30	0-L03.818	1
2025-05-30	0-L03.90	17
2025-05-30	0-L23.7	2
2025-05-30	0-L74.0	1
2025-05-30	0-M62.82	4
2025-05-30	0-M79.81	1
2025-05-30	0-M79.89	32
2025-05-30	0-N17.9	17
2025-05-30	0-R41.0	1
2025-05-30	0-R41.82	28
2025-05-30	0-R41.89	3
2025-05-30	0-R50.81	2
2025-05-30	0-R50.9	83
2025-05-30	0-R53	2
2025-05-30	0-R53.1	33
2025-05-30	0-R53.81	6
2025-05-30	0-R53.83	17
2025-05-30	0-R55	96
2025-05-30	0-S81.801A	1
2025-05-30	0-S81.802A	1
2025-05-30	0-S81.802D	1
2025-05-30	0-S81.811A	5
2025-05-30	0-S81.812A	3
2025-05-30	0-S81.819A	1
2025-05-30	0-S81.851A	1
2025-05-30	0-S91.019A	1
2025-05-30	0-S91.051D	1
2025-05-30	0-S91.059A	1
2025-05-30	0-S91.115A	1
2025-05-30	0-S91.116A	1
2025-05-30	0-S91.119A	1
2025-05-30	0-S91.204A	1
2025-05-30	0-S91.209A	1
2025-05-30	0-S91.301A	1
2025-05-30	0-S91.311A	2
2025-05-30	0-S91.342A	1
2025-05-30	0-S91.351A	1
2025-05-30	0-T67.1XXA	1
2025-05-30	0-W57.XXXA	14
2025-05-30	0-other	9445
2025-05-30	1-E86.0	8
2025-05-30	1-E87.0	4
2025-05-30	1-E87.1	19
2025-05-30	1-E87.20	5
2025-05-30	1-E87.29	4
2025-05-30	1-E87.5	14
2025-05-30	1-E87.6	8
2025-05-30	1-E87.70	7
2025-05-30	1-E87.8	2
2025-05-30	1-H60.63	1
2025-05-30	1-L03.113	2
2025-05-30	1-L03.115	4
2025-05-30	1-L03.116	4
2025-05-30	1-L03.119	4
2025-05-30	1-L03.211	1
2025-05-30	1-L03.311	1
2025-05-30	1-L03.811	1
2025-05-30	1-L03.90	4
2025-05-30	1-M62.82	6
2025-05-30	1-M79.89	5
2025-05-30	1-N17.9	45
2025-05-30	1-R41.0	5
2025-05-30	1-R41.3	1
2025-05-30	1-R41.82	36
2025-05-30	1-R41.9	1
2025-05-30	1-R50.81	1
2025-05-30	1-R50.9	19
2025-05-30	1-R53.1	17
2025-05-30	1-R53.81	5
2025-05-30	1-R53.83	3
2025-05-30	1-R55	54
2025-05-30	1-S81.809A	1
2025-05-30	1-S81.859A	1
2025-05-30	1-S91.309A	1
2025-05-30	1-other	1832
2025-05-31	0-B08.4	15
2025-05-31	0-B08.5	4
2025-05-31	0-B34.1	8
2025-05-31	0-E86.0	9
2025-05-31	0-E87.1	7
2025-05-31	0-E87.20	4
2025-05-31	0-E87.5	5
2025-05-31	0-E87.6	13
2025-05-31	0-H60.11	1
2025-05-31	0-H60.332	2
2025-05-31	0-H60.333	1
2025-05-31	0-H60.391	1
2025-05-31	0-H60.501	2
2025-05-31	0-H60.502	2
2025-05-31	0-H60.503	2
2025-05-31	0-H60.90	2
2025-05-31	0-H60.91	1
2025-05-31	0-H60.92	1
2025-05-31	0-H60.93	1
2025-05-31	0-L03.011	5
2025-05-31	0-L03.012	1
2025-05-31	0-L03.019	5
2025-05-31	0-L03.031	3
2025-05-31	0-L03.032	1
2025-05-31	0-L03.039	3
2025-05-31	0-L03.113	3
2025-05-31	0-L03.114	4
2025-05-31	0-L03.115	9
2025-05-31	0-L03.116	9
2025-05-31	0-L03.119	1
2025-05-31	0-L03.211	2
2025-05-31	0-L03.213	11
2025-05-31	0-L03.311	1
2025-05-31	0-L03.312	1
2025-05-31	0-L03.313	2
2025-05-31	0-L03.314	2
2025-05-31	0-L03.818	2
2025-05-31	0-L03.90	14
2025-05-31	0-L23.7	1
2025-05-31	0-L74.0	3
2025-05-31	0-M62.82	2
2025-05-31	0-M79.89	28
2025-05-31	0-N17.9	17
2025-05-31	0-R41.0	1
2025-05-31	0-R41.3	1
2025-05-31	0-R41.4	1
2025-05-31	0-R41.82	21
2025-05-31	0-R41.89	1
2025-05-31	0-R50.9	78
2025-05-31	0-R53	1
2025-05-31	0-R53.1	32
2025-05-31	0-R53.81	2
2025-05-31	0-R53.83	7
2025-05-31	0-R55	87
2025-05-31	0-S81.801A	1
2025-05-31	0-S81.802A	1
2025-05-31	0-S81.811A	4
2025-05-31	0-S81.812A	2
2025-05-31	0-S81.819A	3
2025-05-31	0-S81.852A	1
2025-05-31	0-S91.116A	1
2025-05-31	0-S91.209A	2
2025-05-31	0-S91.214A	1
2025-05-31	0-S91.312A	2
2025-05-31	0-S91.332A	1
2025-05-31	0-W57.XXXA	15
2025-05-31	0-other	8410
2025-05-31	1-B08.4	1
2025-05-31	1-B34.1	1
2025-05-31	1-E86.0	3
2025-05-31	1-E86.1	2
2025-05-31	1-E86.9	1
2025-05-31	1-E87.0	2
2025-05-31	1-E87.1	8
2025-05-31	1-E87.2	1
2025-05-31	1-E87.20	4
2025-05-31	1-E87.29	2
2025-05-31	1-E87.3	1
2025-05-31	1-E87.5	8
2025-05-31	1-E87.6	4
2025-05-31	1-E87.70	6
2025-05-31	1-E87.8	1
2025-05-31	1-L03.012	1
2025-05-31	1-L03.114	1
2025-05-31	1-L03.115	4
2025-05-31	1-L03.116	3
2025-05-31	1-L03.119	6
2025-05-31	1-L03.317	1
2025-05-31	1-L03.90	10
2025-05-31	1-M62.82	2
2025-05-31	1-M79.89	4
2025-05-31	1-N17.9	22
2025-05-31	1-R41.0	5
2025-05-31	1-R41.3	1
2025-05-31	1-R41.82	21
2025-05-31	1-R41.89	1
2025-05-31	1-R50.9	12
2025-05-31	1-R53.1	22
2025-05-31	1-R53.81	2
2025-05-31	1-R53.83	4
2025-05-31	1-R55	14
2025-05-31	1-S91.302A	1
2025-05-31	1-other	1483
2025-06-01	0-B08.20	3
2025-06-01	0-B08.4	19
2025-06-01	0-B08.5	6
2025-06-01	0-B34.1	8
2025-06-01	0-B97.19	1
2025-06-01	0-E86.0	11
2025-06-01	0-E87.0	2
2025-06-01	0-E87.1	8
2025-06-01	0-E87.20	4
2025-06-01	0-E87.22	1
2025-06-01	0-E87.29	1
2025-06-01	0-E87.5	5
2025-06-01	0-E87.6	17
2025-06-01	0-E87.70	1
2025-06-01	0-E87.8	1
2025-06-01	0-H60.311	1
2025-06-01	0-H60.321	1
2025-06-01	0-H60.331	1
2025-06-01	0-H60.391	1
2025-06-01	0-H60.392	3
2025-06-01	0-H60.399	1
2025-06-01	0-H60.501	7
2025-06-01	0-H60.502	1
2025-06-01	0-H60.503	1
2025-06-01	0-H60.90	3
2025-06-01	0-H60.91	1
2025-06-01	0-H60.92	1
2025-06-01	0-L03.011	3
2025-06-01	0-L03.012	3
2025-06-01	0-L03.019	3
2025-06-01	0-L03.022	1
2025-06-01	0-L03.031	2
2025-06-01	0-L03.032	2
2025-06-01	0-L03.039	6
2025-06-01	0-L03.112	1
2025-06-01	0-L03.113	2
2025-06-01	0-L03.114	2
2025-06-01	0-L03.115	7
2025-06-01	0-L03.116	7
2025-06-01	0-L03.119	8
2025-06-01	0-L03.211	1
2025-06-01	0-L03.213	9
2025-06-01	0-L03.311	3
2025-06-01	0-L03.811	1
2025-06-01	0-L03.818	3
2025-06-01	0-L03.90	16
2025-06-01	0-L74.0	1
2025-06-01	0-M62.82	4
2025-06-01	0-M79.81	1
2025-06-01	0-M79.89	34
2025-06-01	0-N17.9	16
2025-06-01	0-R41.82	15
2025-06-01	0-R41.89	2
2025-06-01	0-R41.9	1
2025-06-01	0-R50.81	1
2025-06-01	0-R50.82	1
2025-06-01	0-R50.9	77
2025-06-01	0-R53.1	24
2025-06-01	0-R53.81	4
2025-06-01	0-R53.83	14
2025-06-01	0-R55	80
2025-06-01	0-S81.801A	1
2025-06-01	0-S81.802A	3
2025-06-01	0-S81.811A	3
2025-06-01	0-S81.812A	4
2025-06-01	0-S81.819A	1
2025-06-01	0-S81.851A	1
2025-06-01	0-S91.001A	1
2025-06-01	0-S91.012A	1
2025-06-01	0-S91.109A	1
2025-06-01	0-S91.111A	1
2025-06-01	0-S91.112A	1
2025-06-01	0-S91.119A	1
2025-06-01	0-S91.204A	1
2025-06-01	0-S91.209A	1
2025-06-01	0-S91.311A	2
2025-06-01	0-S91.312A	1
2025-06-01	0-S91.331A	2
2025-06-01	0-S91.332A	1
2025-06-01	0-S91.339A	1
2025-06-01	0-T67.01XA	1
2025-06-01	0-T67.02XA	1
2025-06-01	0-W57.XXXA	16
2025-06-01	0-W57.XXXD	1
2025-06-01	0-other	8146
2025-06-01	1-B97.10	1
2025-06-01	1-E86.0	3
2025-06-01	1-E87.0	1
2025-06-01	1-E87.1	16
2025-06-01	1-E87.2	1
2025-06-01	1-E87.20	10
2025-06-01	1-E87.29	2
2025-06-01	1-E87.5	9
2025-06-01	1-E87.6	3
2025-06-01	1-E87.70	13
2025-06-01	1-E87.8	6
2025-06-01	1-L03.113	1
2025-06-01	1-L03.114	1
2025-06-01	1-L03.116	3
2025-06-01	1-L03.119	2
2025-06-01	1-L03.211	2
2025-06-01	1-L03.213	2
2025-06-01	1-L03.317	1
2025-06-01	1-L03.90	7
2025-06-01	1-M62.82	6
2025-06-01	1-M79.89	8
2025-06-01	1-N17.8	1
2025-06-01	1-N17.9	33
2025-06-01	1-R41.0	3
2025-06-01	1-R41.3	1
2025-06-01	1-R41.82	37
2025-06-01	1-R41.89	3
2025-06-01	1-R50.9	12
2025-06-01	1-R53.1	11
2025-06-01	1-R53.81	3
2025-06-01	1-R53.83	2
2025-06-01	1-R55	38
2025-06-01	1-other	1514
2025-06-02	0-B08.1	1
2025-06-02	0-B08.4	22
2025-06-02	0-B08.5	7
2025-06-02	0-B34.1	8
2025-06-02	0-B97.10	4
2025-06-02	0-E86.0	18
2025-06-02	0-E87.1	4
2025-06-02	0-E87.21	1
2025-06-02	0-E87.29	1
2025-06-02	0-E87.5	10
2025-06-02	0-E87.6	9
2025-06-02	0-H60.02	1
2025-06-02	0-H60.11	1
2025-06-02	0-H60.391	2
2025-06-02	0-H60.392	3
2025-06-02	0-H60.501	1
2025-06-02	0-H60.502	3
2025-06-02	0-H60.503	2
2025-06-02	0-H60.592	1
2025-06-02	0-H60.90	5
2025-06-02	0-H60.91	2
2025-06-02	0-H60.92	2
2025-06-02	0-L03.011	12
2025-06-02	0-L03.012	4
2025-06-02	0-L03.019	3
2025-06-02	0-L03.031	4
2025-06-02	0-L03.032	3
2025-06-02	0-L03.039	2
2025-06-02	0-L03.113	1
2025-06-02	0-L03.114	1
2025-06-02	0-L03.115	5
2025-06-02	0-L03.116	8
2025-06-02	0-L03.119	4
2025-06-02	0-L03.211	3
2025-06-02	0-L03.213	7
2025-06-02	0-L03.221	1
2025-06-02	0-L03.313	2
2025-06-02	0-L03.818	2
2025-06-02	0-L03.90	21
2025-06-02	0-L23.7	4
2025-06-02	0-L74.0	3
2025-06-02	0-M62.82	3
2025-06-02	0-M79.81	1
2025-06-02	0-M79.89	54
2025-06-02	0-N17.9	21
2025-06-02	0-R41.0	3
2025-06-02	0-R41.3	5
2025-06-02	0-R41.82	15
2025-06-02	0-R41.89	2
2025-06-02	0-R50.81	2
2025-06-02	0-R50.83	1
2025-06-02	0-R50.9	108
2025-06-02	0-R53.1	29
2025-06-02	0-R53.81	5
2025-06-02	0-R53.83	20
2025-06-02	0-R55	126
2025-06-02	0-S81.801D	1
2025-06-02	0-S81.811A	2
2025-06-02	0-S81.812A	3
2025-06-02	0-S81.819A	1
2025-06-02	0-S91.011A	1
2025-06-02	0-S91.019A	1
2025-06-02	0-S91.109A	1
2025-06-02	0-S91.209A	3
2025-06-02	0-S91.311A	1
2025-06-02	0-S91.312A	3
2025-06-02	0-S91.319A	3
2025-06-02	0-S91.321A	1
2025-06-02	0-S91.332A	2
2025-06-02	0-W57.XXXA	9
2025-06-02	0-other	10638
2025-06-02	1-E86.0	8
2025-06-02	1-E87.0	7
2025-06-02	1-E87.1	15
2025-06-02	1-E87.20	6
2025-06-02	1-E87.29	5
2025-06-02	1-E87.5	9
2025-06-02	1-E87.6	5
2025-06-02	1-E87.70	8
2025-06-02	1-E87.79	1
2025-06-02	1-E87.8	2
2025-06-02	1-H60.502	1
2025-06-02	1-L03.012	1
2025-06-02	1-L03.031	1
2025-06-02	1-L03.113	1
2025-06-02	1-L03.114	4
2025-06-02	1-L03.115	2
2025-06-02	1-L03.116	1
2025-06-02	1-L03.119	2
2025-06-02	1-L03.211	1
2025-06-02	1-L03.90	7
2025-06-02	1-M62.82	2
2025-06-02	1-M79.89	16
2025-06-02	1-N17.9	41
2025-06-02	1-R41.0	5
2025-06-02	1-R41.3	1
2025-06-02	1-R41.82	41
2025-06-02	1-R50.81	1
2025-06-02	1-R50.9	22
2025-06-02	1-R53.1	30
2025-06-02	1-R53.81	3
2025-06-02	1-R53.83	1
2025-06-02	1-R55	39
2025-06-02	1-S81.801A	2
2025-06-02	1-S81.811A	1
2025-06-02	1-S91.052A	1
2025-06-02	1-T67.1XXA	1
2025-06-02	1-other	2048
2025-06-03	0-B08.1	2
2025-06-03	0-B08.4	20
2025-06-03	0-B08.5	2
2025-06-03	0-B34.1	9
2025-06-03	0-B97.11	1
2025-06-03	0-E86.0	14
2025-06-03	0-E87.1	9
2025-06-03	0-E87.20	4
2025-06-03	0-E87.5	8
2025-06-03	0-E87.6	6
2025-06-03	0-E87.70	5
2025-06-03	0-E87.8	1
2025-06-03	0-H60.01	1
2025-06-03	0-H60.13	1
2025-06-03	0-H60.332	1
2025-06-03	0-H60.392	1
2025-06-03	0-H60.501	3
2025-06-03	0-H60.502	4
2025-06-03	0-H60.503	1
2025-06-03	0-H60.90	9
2025-06-03	0-H60.92	1
2025-06-03	0-L03.011	5
2025-06-03	0-L03.012	4
2025-06-03	0-L03.019	5
2025-06-03	0-L03.031	2
2025-06-03	0-L03.032	4
2025-06-03	0-L03.039	1
2025-06-03	0-L03.113	5
2025-06-03	0-L03.114	2
2025-06-03	0-L03.115	4
2025-06-03	0-L03.116	6
2025-06-03	0-L03.119	1
2025-06-03	0-L03.211	2
2025-06-03	0-L03.213	10
2025-06-03	0-L03.221	2
2025-06-03	0-L03.311	3
2025-06-03	0-L03.313	2
2025-06-03	0-L03.317	2
2025-06-03	0-L03.818	1
2025-06-03	0-L03.90	16
2025-06-03	0-L23.7	3
2025-06-03	0-L55.0	1
2025-06-03	0-L55.9	1
2025-06-03	0-L74.0	1
2025-06-03	0-M62.82	2
2025-06-03	0-M79.81	1
2025-06-03	0-M79.89	41
2025-06-03	0-N17.9	22
2025-06-03	0-R41.0	4
2025-06-03	0-R41.82	21
2025-06-03	0-R41.89	1
2025-06-03	0-R50.83	1
2025-06-03	0-R50.9	83
2025-06-03	0-R53.1	32
2025-06-03	0-R53.81	2
2025-06-03	0-R53.83	11
2025-06-03	0-R55	123
2025-06-03	0-S81.801A	4
2025-06-03	0-S81.811A	4
2025-06-03	0-S81.812A	6
2025-06-03	0-S81.819A	3
2025-06-03	0-S91.001A	1
2025-06-03	0-S91.002A	1
2025-06-03	0-S91.052A	1
2025-06-03	0-S91.109D	1
2025-06-03	0-S91.119A	1
2025-06-03	0-S91.209A	3
2025-06-03	0-S91.301A	1
2025-06-03	0-S91.312A	3
2025-06-03	0-S91.319A	3
2025-06-03	0-S91.321A	1
2025-06-03	0-W57.XXXA	18
2025-06-03	0-W57.XXXD	1
2025-06-03	0-other	9713
2025-06-03	1-B34.1	1
2025-06-03	1-E86.0	8
2025-06-03	1-E87.0	6
2025-06-03	1-E87.1	17
2025-06-03	1-E87.20	5
2025-06-03	1-E87.29	5
2025-06-03	1-E87.3	1
2025-06-03	1-E87.5	10
2025-06-03	1-E87.6	4
2025-06-03	1-E87.70	4
2025-06-03	1-E87.79	3
2025-06-03	1-E87.8	1
2025-06-03	1-H60.22	1
2025-06-03	1-L03.019	1
2025-06-03	1-L03.113	1
2025-06-03	1-L03.114	1
2025-06-03	1-L03.115	7
2025-06-03	1-L03.116	4
2025-06-03	1-L03.119	2
2025-06-03	1-L03.211	1
2025-06-03	1-L03.90	4
2025-06-03	1-M62.82	6
2025-06-03	1-M79.81	1
2025-06-03	1-M79.89	6
2025-06-03	1-N17.0	1
2025-06-03	1-N17.8	2
2025-06-03	1-N17.9	42
2025-06-03	1-R41.0	6
2025-06-03	1-R41.3	2
2025-06-03	1-R41.82	31
2025-06-03	1-R50.81	1
2025-06-03	1-R50.9	18
2025-06-03	1-R53.1	31
2025-06-03	1-R53.2	3
2025-06-03	1-R53.83	2
2025-06-03	1-R55	33
2025-06-03	1-S81.802A	1
2025-06-03	1-S91.309A	1
2025-06-03	1-other	1876
2025-06-04	0-B08.1	1
2025-06-04	0-B08.4	17
2025-06-04	0-B08.5	3
2025-06-04	0-B34.1	5
2025-06-04	0-E86.0	14
2025-06-04	0-E87.1	5
2025-06-04	0-E87.2	1
2025-06-04	0-E87.5	8
2025-06-04	0-E87.6	11
2025-06-04	0-E87.70	1
2025-06-04	0-E87.8	1
2025-06-04	0-H60.01	2
2025-06-04	0-H60.02	3
2025-06-04	0-H60.311	2
2025-06-04	0-H60.391	2
2025-06-04	0-H60.392	2
2025-06-04	0-H60.501	2
2025-06-04	0-H60.502	7
2025-06-04	0-H60.90	8
2025-06-04	0-H60.91	3
2025-06-04	0-H60.92	1
2025-06-04	0-L03.011	8
2025-06-04	0-L03.012	7
2025-06-04	0-L03.019	1
2025-06-04	0-L03.031	2
2025-06-04	0-L03.032	2
2025-06-04	0-L03.039	2
2025-06-04	0-L03.114	2
2025-06-04	0-L03.115	6
2025-06-04	0-L03.116	8
2025-06-04	0-L03.119	9
2025-06-04	0-L03.211	2
2025-06-04	0-L03.213	4
2025-06-04	0-L03.221	2
2025-06-04	0-L03.311	2
2025-06-04	0-L03.312	1
2025-06-04	0-L03.317	1
2025-06-04	0-L03.319	1
2025-06-04	0-L03.811	1
2025-06-04	0-L03.818	1
2025-06-04	0-L03.90	18
2025-06-04	0-L23.7	1
2025-06-04	0-L55.9	1
2025-06-04	0-L74.0	1
2025-06-04	0-L74.512	1
2025-06-04	0-M62.82	3
2025-06-04	0-M79.81	1
2025-06-04	0-M79.89	34
2025-06-04	0-N17.9	22
2025-06-04	0-R41.0	7
2025-06-04	0-R41.3	2
2025-06-04	0-R41.82	17
2025-06-04	0-R50.9	77
2025-06-04	0-R53.0	1
2025-06-04	0-R53.1	29
2025-06-04	0-R53.81	3
2025-06-04	0-R53.83	21
2025-06-04	0-R55	120
2025-06-04	0-S81.801A	2
2025-06-04	0-S81.801S	1
2025-06-04	0-S81.811A	1
2025-06-04	0-S81.811D	1
2025-06-04	0-S81.812A	6
2025-06-04	0-S81.851A	1
2025-06-04	0-S91.002A	1
2025-06-04	0-S91.009A	1
2025-06-04	0-S91.209A	2
2025-06-04	0-S91.302A	3
2025-06-04	0-S91.309A	1
2025-06-04	0-S91.311A	5
2025-06-04	0-S91.312A	3
2025-06-04	0-S91.331A	2
2025-06-04	0-T67.1XXA	2
2025-06-04	0-T67.9XXA	1
2025-06-04	0-W57.XXXA	14
2025-06-04	0-other	9435
2025-06-04	1-E86.0	4
2025-06-04	1-E86.1	1
2025-06-04	1-E87.0	1
2025-06-04	1-E87.1	20
2025-06-04	1-E87.20	2
2025-06-04	1-E87.22	1
2025-06-04	1-E87.29	2
2025-06-04	1-E87.5	11
2025-06-04	1-E87.6	8
2025-06-04	1-E87.70	5
2025-06-04	1-E87.79	1
2025-06-04	1-E87.8	4
2025-06-04	1-L03.115	5
2025-06-04	1-L03.116	4
2025-06-04	1-L03.119	3
2025-06-04	1-L03.211	1
2025-06-04	1-L03.213	3
2025-06-04	1-L03.90	7
2025-06-04	1-M79.89	5
2025-06-04	1-N17.8	1
2025-06-04	1-N17.9	37
2025-06-04	1-R41.0	6
2025-06-04	1-R41.82	27
2025-06-04	1-R41.89	2
2025-06-04	1-R50.82	1
2025-06-04	1-R50.9	19
2025-06-04	1-R53.1	14
2025-06-04	1-R53.81	6
2025-06-04	1-R53.83	4
2025-06-04	1-R55	42
2025-06-04	1-S81.801D	1
2025-06-04	1-S81.809A	1
2025-06-04	1-S91.301A	2
2025-06-04	1-other	1744
2025-06-05	0-B08.1	2
2025-06-05	0-B08.4	25
2025-06-05	0-B08.5	3
2025-06-05	0-B34.1	4
2025-06-05	0-B97.10	1
2025-06-05	0-E86.0	19
2025-06-05	0-E86.1	2
2025-06-05	0-E87.1	5
2025-06-05	0-E87.3	1
2025-06-05	0-E87.5	12
2025-06-05	0-E87.6	11
2025-06-05	0-E87.70	2
2025-06-05	0-E87.8	1
2025-06-05	0-H60.01	1
2025-06-05	0-H60.12	1
2025-06-05	0-H60.312	1
2025-06-05	0-H60.331	1
2025-06-05	0-H60.392	1
2025-06-05	0-H60.501	3
2025-06-05	0-H60.502	2
2025-06-05	0-H60.509	1
2025-06-05	0-H60.90	7
2025-06-05	0-H60.91	2
2025-06-05	0-L03.011	6
2025-06-05	0-L03.012	6
2025-06-05	0-L03.019	4
2025-06-05	0-L03.031	4
2025-06-05	0-L03.032	2
2025-06-05	0-L03.039	1
2025-06-05	0-L03.113	1
2025-06-05	0-L03.115	9
2025-06-05	0-L03.116	5
2025-06-05	0-L03.119	4
2025-06-05	0-L03.211	2
2025-06-05	0-L03.213	10
2025-06-05	0-L03.811	1
2025-06-05	0-L03.90	23
2025-06-05	0-L23.7	3
2025-06-05	0-L55.0	3
2025-06-05	0-L55.9	4
2025-06-05	0-L74.0	1
2025-06-05	0-M62.82	1
2025-06-05	0-M79.89	38
2025-06-05	0-N17.9	26
2025-06-05	0-R41.0	2
2025-06-05	0-R41.3	3
2025-06-05	0-R41.82	16
2025-06-05	0-R41.89	1
2025-06-05	0-R50.9	90
2025-06-05	0-R53.1	35
2025-06-05	0-R53.81	5
2025-06-05	0-R53.82	1
2025-06-05	0-R53.83	9
2025-06-05	0-R55	102
2025-06-05	0-S81.802A	1
2025-06-05	0-S81.809A	1
2025-06-05	0-S81.811A	3
2025-06-05	0-S81.811D	1
2025-06-05	0-S81.812A	4
2025-06-05	0-S91.012A	1
2025-06-05	0-S91.109A	1
2025-06-05	0-S91.112A	2
2025-06-05	0-S91.209A	1
2025-06-05	0-S91.311A	1
2025-06-05	0-S91.312A	2
2025-06-05	0-S91.319A	3
2025-06-05	0-S91.331A	1
2025-06-05	0-S91.339A	1
2025-06-05	0-T67.01XA	1
2025-06-05	0-T67.9XXA	1
2025-06-05	0-W57.XXXA	13
2025-06-05	0-other	8502
2025-06-05	1-B08.5	1
2025-06-05	1-E86.0	6
2025-06-05	1-E86.1	1
2025-06-05	1-E87.0	1
2025-06-05	1-E87.1	14
2025-06-05	1-E87.20	3
2025-06-05	1-E87.29	1
2025-06-05	1-E87.5	9
2025-06-05	1-E87.6	12
2025-06-05	1-E87.70	7
2025-06-05	1-E87.8	2
2025-06-05	1-L03.012	1
2025-06-05	1-L03.113	1
2025-06-05	1-L03.115	4
2025-06-05	1-L03.116	6
2025-06-05	1-L03.119	1
2025-06-05	1-L03.211	1
2025-06-05	1-L03.313	1
2025-06-05	1-L03.317	1
2025-06-05	1-L03.811	1
2025-06-05	1-L03.90	5
2025-06-05	1-M62.82	4
2025-06-05	1-M79.89	8
2025-06-05	1-N17.1	1
2025-06-05	1-N17.9	38
2025-06-05	1-R41.0	3
2025-06-05	1-R41.3	3
2025-06-05	1-R41.82	34
2025-06-05	1-R41.89	1
2025-06-05	1-R50.81	1
2025-06-05	1-R50.9	23
2025-06-05	1-R53.1	20
2025-06-05	1-R53.2	1
2025-06-05	1-R53.81	1
2025-06-05	1-R53.83	4
2025-06-05	1-R55	31
2025-06-05	1-S81.801A	1
2025-06-05	1-S91.302A	2
2025-06-05	1-S91.309A	1
2025-06-05	1-T67.1XXS	1
2025-06-05	1-W57.XXXA	1
2025-06-05	1-other	1703
2025-06-06	0-B08.4	29
2025-06-06	0-B08.5	4
2025-06-06	0-B34.1	3
2025-06-06	0-B97.10	1
2025-06-06	0-E86.0	16
2025-06-06	0-E86.1	1
2025-06-06	0-E86.9	1
2025-06-06	0-E87.1	4
2025-06-06	0-E87.20	4
2025-06-06	0-E87.29	2
2025-06-06	0-E87.5	14
2025-06-06	0-E87.6	6
2025-06-06	0-E87.70	2
2025-06-06	0-E87.8	3
2025-06-06	0-H60.01	1
2025-06-06	0-H60.12	1
2025-06-06	0-H60.391	1
2025-06-06	0-H60.502	3
2025-06-06	0-H60.503	1
2025-06-06	0-H60.60	1
2025-06-06	0-H60.90	5
2025-06-06	0-H60.91	1
2025-06-06	0-H60.92	1
2025-06-06	0-L03.011	9
2025-06-06	0-L03.012	2
2025-06-06	0-L03.019	3
2025-06-06	0-L03.031	1
2025-06-06	0-L03.032	1
2025-06-06	0-L03.039	4
2025-06-06	0-L03.114	2
2025-06-06	0-L03.115	7
2025-06-06	0-L03.116	2
2025-06-06	0-L03.119	5
2025-06-06	0-L03.211	4
2025-06-06	0-L03.213	11
2025-06-06	0-L03.311	1
2025-06-06	0-L03.818	2
2025-06-06	0-L03.90	23
2025-06-06	0-L23.7	1
2025-06-06	0-L55.9	2
2025-06-06	0-L74.0	1
2025-06-06	0-M62.82	4
2025-06-06	0-M79.81	2
2025-06-06	0-M79.89	44
2025-06-06	0-N17.9	28
2025-06-06	0-R41.0	3
2025-06-06	0-R41.3	1
2025-06-06	0-R41.82	23
2025-06-06	0-R41.89	2
2025-06-06	0-R41.9	2
2025-06-06	0-R50.9	80
2025-06-06	0-R53.1	37
2025-06-06	0-R53.81	2
2025-06-06	0-R53.83	9
2025-06-06	0-R55	107
2025-06-06	0-S81.802A	1
2025-06-06	0-S81.809A	1
2025-06-06	0-S81.811A	4
2025-06-06	0-S81.812A	4
2025-06-06	0-S81.812S	1
2025-06-06	0-S81.819A	3
2025-06-06	0-S81.851A	2
2025-06-06	0-S91.011A	1
2025-06-06	0-S91.109A	1
2025-06-06	0-S91.115A	1
2025-06-06	0-S91.116A	1
2025-06-06	0-S91.119A	1
2025-06-06	0-S91.215A	1
2025-06-06	0-S91.301A	2
2025-06-06	0-S91.309A	1
2025-06-06	0-S91.311A	1
2025-06-06	0-S91.319A	1
2025-06-06	0-S91.331A	1
2025-06-06	0-T67.5XXA	2
2025-06-06	0-T67.9XXA	1
2025-06-06	0-W57.XXXA	12
2025-06-06	0-other	8626
2025-06-06	1-E86.0	8
2025-06-06	1-E86.1	1
2025-06-06	1-E87.0	3
2025-06-06	1-E87.1	14
2025-06-06	1-E87.20	6
2025-06-06	1-E87.29	2
2025-06-06	1-E87.5	13
2025-06-06	1-E87.6	8
2025-06-06	1-E87.70	8
2025-06-06	1-H60.22	1
2025-06-06	1-L03.011	1
2025-06-06	1-L03.031	1
2025-06-06	1-L03.113	1
2025-06-06	1-L03.114	1
2025-06-06	1-L03.115	8
2025-06-06	1-L03.116	5
2025-06-06	1-L03.119	1
2025-06-06	1-L03.211	1
2025-06-06	1-L03.90	9
2025-06-06	1-M62.82	3
2025-06-06	1-M79.89	12
2025-06-06	1-N17.9	40
2025-06-06	1-R41.3	1
2025-06-06	1-R41.82	36
2025-06-06	1-R41.89	1
2025-06-06	1-R50.81	1
2025-06-06	1-R50.9	19
2025-06-06	1-R53.1	30
2025-06-06	1-R53.81	2
2025-06-06	1-R53.83	3
2025-06-06	1-R55	31
2025-06-06	1-S91.301A	1
2025-06-06	1-other	1801
2025-06-07	0-B08.1	1
2025-06-07	0-B08.21	1
2025-06-07	0-B08.4	23
2025-06-07	0-B08.5	5
2025-06-07	0-B34.1	11
2025-06-07	0-B97.11	1
2025-06-07	0-E86	1
2025-06-07	0-E86.0	13
2025-06-07	0-E86.1	1
2025-06-07	0-E87.1	10
2025-06-07	0-E87.20	3
2025-06-07	0-E87.29	2
2025-06-07	0-E87.5	7
2025-06-07	0-E87.6	11
2025-06-07	0-E87.70	1
2025-06-07	0-E87.79	1
2025-06-07	0-E87.8	1
2025-06-07	0-H60.02	1
2025-06-07	0-H60.501	6
2025-06-07	0-H60.502	3
2025-06-07	0-H60.509	1
2025-06-07	0-H60.90	5
2025-06-07	0-H60.91	2
2025-06-07	0-H60.93	1
2025-06-07	0-L03.011	5
2025-06-07	0-L03.012	5
2025-06-07	0-L03.019	2
2025-06-07	0-L03.031	4
2025-06-07	0-L03.032	2
2025-06-07	0-L03.113	1
2025-06-07	0-L03.115	5
2025-06-07	0-L03.116	6
2025-06-07	0-L03.119	5
2025-06-07	0-L03.211	3
2025-06-07	0-L03.213	5
2025-06-07	0-L03.221	2
2025-06-07	0-L03.311	1
2025-06-07	0-L03.313	1
2025-06-07	0-L03.314	1
2025-06-07	0-L03.818	1
2025-06-07	0-L03.90	26
2025-06-07	0-L23.7	2
2025-06-07	0-L55.9	2
2025-06-07	0-L74.0	2
2025-06-07	0-M62.82	1
2025-06-07	0-M79.89	49
2025-06-07	0-N17.9	18
2025-06-07	0-R41.0	4
2025-06-07	0-R41.82	29
2025-06-07	0-R41.89	4
2025-06-07	0-R50.83	2
2025-06-07	0-R50.9	71
2025-06-07	0-R53.1	29
2025-06-07	0-R53.81	6
2025-06-07	0-R53.83	12
2025-06-07	0-R55	90
2025-06-07	0-S81.802A	1
2025-06-07	0-S81.809A	1
2025-06-07	0-S81.811A	4
2025-06-07	0-S81.812A	4
2025-06-07	0-S81.819A	2
2025-06-07	0-S91.002S	1
2025-06-07	0-S91.012A	1
2025-06-07	0-S91.019A	1
2025-06-07	0-S91.109A	1
2025-06-07	0-S91.111A	2
2025-06-07	0-S91.119A	1
2025-06-07	0-S91.209A	4
2025-06-07	0-S91.222A	1
2025-06-07	0-S91.309A	1
2025-06-07	0-S91.311A	3
2025-06-07	0-S91.332A	1
2025-06-07	0-S91.341A	1
2025-06-07	0-T67.01XA	1
2025-06-07	0-W57.XXXA	22
2025-06-07	0-other	8136
2025-06-07	1-B34.1	2
2025-06-07	1-E86.0	4
2025-06-07	1-E87.0	3
2025-06-07	1-E87.1	14
2025-06-07	1-E87.20	3
2025-06-07	1-E87.29	2
2025-06-07	1-E87.3	1
2025-06-07	1-E87.5	10
2025-06-07	1-E87.6	7
2025-06-07	1-E87.70	3
2025-06-07	1-H60.501	1
2025-06-07	1-L03.032	1
2025-06-07	1-L03.114	2
2025-06-07	1-L03.115	3
2025-06-07	1-L03.116	1
2025-06-07	1-L03.119	2
2025-06-07	1-L03.314	1
2025-06-07	1-L03.317	1
2025-06-07	1-L03.90	5
2025-06-07	1-M62.82	4
2025-06-07	1-M79.89	8
2025-06-07	1-N17.9	35
2025-06-07	1-R41.0	4
2025-06-07	1-R41.82	31
2025-06-07	1-R50.9	16
2025-06-07	1-R53.1	25
2025-06-07	1-R53.81	5
2025-06-07	1-R53.83	1
2025-06-07	1-R55	26
2025-06-07	1-S81.802A	1
2025-06-07	1-S81.811A	1
2025-06-07	1-S91.301A	2
2025-06-07	1-other	1513
2025-06-08	0-B08.4	29
2025-06-08	0-B08.5	4
2025-06-08	0-B34.1	11
2025-06-08	0-E86	1
2025-06-08	0-E86.0	14
2025-06-08	0-E87.1	7
2025-06-08	0-E87.20	2
2025-06-08	0-E87.21	1
2025-06-08	0-E87.29	1
2025-06-08	0-E87.5	2
2025-06-08	0-E87.6	5
2025-06-08	0-H60.00	1
2025-06-08	0-H60.11	1
2025-06-08	0-H60.332	2
2025-06-08	0-H60.391	2
2025-06-08	0-H60.392	2
2025-06-08	0-H60.393	1
2025-06-08	0-H60.501	3
2025-06-08	0-H60.502	4
2025-06-08	0-H60.503	1
2025-06-08	0-H60.90	4
2025-06-08	0-H60.91	2
2025-06-08	0-L03.011	2
2025-06-08	0-L03.012	6
2025-06-08	0-L03.019	2
2025-06-08	0-L03.032	3
2025-06-08	0-L03.039	2
2025-06-08	0-L03.113	2
2025-06-08	0-L03.114	4
2025-06-08	0-L03.115	7
2025-06-08	0-L03.116	7
2025-06-08	0-L03.119	8
2025-06-08	0-L03.211	4
2025-06-08	0-L03.213	3
2025-06-08	0-L03.312	1
2025-06-08	0-L03.313	1
2025-06-08	0-L03.317	2
2025-06-08	0-L03.818	2
2025-06-08	0-L03.90	18
2025-06-08	0-L23.7	1
2025-06-08	0-L74.0	1
2025-06-08	0-L74.511	1
2025-06-08	0-M62.82	3
2025-06-08	0-M79.89	61
2025-06-08	0-N17.9	17
2025-06-08	0-R41.0	3
2025-06-08	0-R41.3	1
2025-06-08	0-R41.82	21
2025-06-08	0-R41.840	2
2025-06-08	0-R41.89	3
2025-06-08	0-R41.9	1
2025-06-08	0-R50.9	62
2025-06-08	0-R53.1	26
2025-06-08	0-R53.81	6
2025-06-08	0-R53.83	14
2025-06-08	0-R55	84
2025-06-08	0-S81.801A	1
2025-06-08	0-S81.811A	3
2025-06-08	0-S81.811S	1
2025-06-08	0-S81.812A	4
2025-06-08	0-S81.819A	2
2025-06-08	0-S81.851A	1
2025-06-08	0-S91.009A	1
2025-06-08	0-S91.011A	1
2025-06-08	0-S91.019A	1
2025-06-08	0-S91.052D	1
2025-06-08	0-S91.109A	1
2025-06-08	0-S91.114A	1
2025-06-08	0-S91.119A	2
2025-06-08	0-S91.209A	4
2025-06-08	0-S91.302A	1
2025-06-08	0-S91.311A	1
2025-06-08	0-S91.319A	4
2025-06-08	0-S91.331A	1
2025-06-08	0-S91.332A	1
2025-06-08	0-T67.5XXA	1
2025-06-08	0-W57.XXXA	14
2025-06-08	0-other	7863
2025-06-08	1-E86	1
2025-06-08	1-E86.0	5
2025-06-08	1-E86.9	1
2025-06-08	1-E87.1	9
2025-06-08	1-E87.20	2
2025-06-08	1-E87.29	1
2025-06-08	1-E87.5	12
2025-06-08	1-E87.6	6
2025-06-08	1-E87.70	4
2025-06-08	1-E87.79	1
2025-06-08	1-H60.501	1
2025-06-08	1-L03.114	1
2025-06-08	1-L03.115	2
2025-06-08	1-L03.116	1
2025-06-08	1-L03.119	1
2025-06-08	1-L03.312	1
2025-06-08	1-L03.317	2
2025-06-08	1-L03.90	4
2025-06-08	1-M62.82	1
2025-06-08	1-M79.89	7
2025-06-08	1-N17.9	31
2025-06-08	1-R41.0	1
2025-06-08	1-R41.82	25
2025-06-08	1-R41.89	1
2025-06-08	1-R50.82	1
2025-06-08	1-R50.9	18
2025-06-08	1-R53.1	22
2025-06-08	1-R53.81	3
2025-06-08	1-R53.83	3
2025-06-08	1-R55	26
2025-06-08	1-S81.802A	1
2025-06-08	1-S81.812A	1
2025-06-08	1-S91.109A	1
2025-06-08	1-S91.302A	1
2025-06-08	1-other	1591
2025-06-09	0-B08.1	2
2025-06-09	0-B08.20	1
2025-06-09	0-B08.4	28
2025-06-09	0-B08.5	5
2025-06-09	0-B34.1	13
2025-06-09	0-E86	3
2025-06-09	0-E86.0	14
2025-06-09	0-E86.1	1
2025-06-09	0-E87.1	3
2025-06-09	0-E87.20	4
2025-06-09	0-E87.29	1
2025-06-09	0-E87.5	10
2025-06-09	0-E87.6	10
2025-06-09	0-E87.70	2
2025-06-09	0-E87.79	1
2025-06-09	0-H60.10	1
2025-06-09	0-H60.21	1
2025-06-09	0-H60.311	1
2025-06-09	0-H60.331	1
2025-06-09	0-H60.392	2
2025-06-09	0-H60.393	1
2025-06-09	0-H60.501	4
2025-06-09	0-H60.502	6
2025-06-09	0-H60.503	1
2025-06-09	0-H60.509	2
2025-06-09	0-H60.90	9
2025-06-09	0-H60.91	1
2025-06-09	0-H60.92	2
2025-06-09	0-H60.93	2
2025-06-09	0-L03.011	6
2025-06-09	0-L03.012	5
2025-06-09	0-L03.019	4
2025-06-09	0-L03.032	1
2025-06-09	0-L03.039	1
2025-06-09	0-L03.113	1
2025-06-09	0-L03.114	1
2025-06-09	0-L03.115	14
2025-06-09	0-L03.116	8
2025-06-09	0-L03.119	9
2025-06-09	0-L03.211	3
2025-06-09	0-L03.213	6
2025-06-09	0-L03.221	2
2025-06-09	0-L03.311	2
2025-06-09	0-L03.312	1
2025-06-09	0-L03.317	2
2025-06-09	0-L03.811	2
2025-06-09	0-L03.818	2
2025-06-09	0-L03.90	27
2025-06-09	0-L23.7	3
2025-06-09	0-L55.9	1
2025-06-09	0-L74.0	2
2025-06-09	0-L74.52	1
2025-06-09	0-M79.89	39
2025-06-09	0-N17.9	22
2025-06-09	0-R41.0	5
2025-06-09	0-R41.2	1
2025-06-09	0-R41.82	23
2025-06-09	0-R50.9	83
2025-06-09	0-R53.1	39
2025-06-09	0-R53.81	8
2025-06-09	0-R53.83	17
2025-06-09	0-R55	118
2025-06-09	0-S81.801A	2
2025-06-09	0-S81.802A	1
2025-06-09	0-S81.809A	2
2025-06-09	0-S81.811A	4
2025-06-09	0-S81.811D	1
2025-06-09	0-S81.812A	2
2025-06-09	0-S81.851A	1
2025-06-09	0-S91.012A	1
2025-06-09	0-S91.122A	1
2025-06-09	0-S91.209A	1
2025-06-09	0-S91.302A	1
2025-06-09	0-S91.311A	1
2025-06-09	0-S91.312A	1
2025-06-09	0-S91.319A	1
2025-06-09	0-S91.331A	1
2025-06-09	0-S91.332A	2
2025-06-09	0-S91.339A	1
2025-06-09	0-S91.359A	1
2025-06-09	0-W57.XXXA	31
2025-06-09	0-other	10288
2025-06-09	1-B34.1	1
2025-06-09	1-E86	1
2025-06-09	1-E86.0	11
2025-06-09	1-E86.1	2
2025-06-09	1-E87.0	1
2025-06-09	1-E87.1	8
2025-06-09	1-E87.20	6
2025-06-09	1-E87.29	1
2025-06-09	1-E87.3	1
2025-06-09	1-E87.5	13
2025-06-09	1-E87.6	8
2025-06-09	1-E87.70	7
2025-06-09	1-E87.8	5
2025-06-09	1-L03.115	4
2025-06-09	1-L03.116	4
2025-06-09	1-L03.119	3
2025-06-09	1-L03.129	1
2025-06-09	1-L03.211	2
2025-06-09	1-L03.213	3
2025-06-09	1-L03.311	1
2025-06-09	1-L03.312	1
2025-06-09	1-L03.90	5
2025-06-09	1-M62.82	6
2025-06-09	1-M79.89	8
2025-06-09	1-N17.8	1
2025-06-09	1-N17.9	48
2025-06-09	1-R41.0	4
2025-06-09	1-R41.3	1
2025-06-09	1-R41.82	29
2025-06-09	1-R41.89	2
2025-06-09	1-R50.81	1
2025-06-09	1-R50.9	19
2025-06-09	1-R53.1	23
2025-06-09	1-R53.81	3
2025-06-09	1-R53.83	1
2025-06-09	1-R55	33
2025-06-09	1-S81.801A	2
2025-06-09	1-S81.802A	1
2025-06-09	1-S81.802D	1
2025-06-09	1-S81.809A	1
2025-06-09	1-S91.302A	1
2025-06-09	1-S91.339A	1
2025-06-09	1-other	1955
2025-06-10	0-B08.20	1
2025-06-10	0-B08.4	51
2025-06-10	0-B08.5	2
2025-06-10	0-B08.8	1
2025-06-10	0-B34.1	5
2025-06-10	0-E86.0	22
2025-06-10	0-E87.1	9
2025-06-10	0-E87.5	11
2025-06-10	0-E87.6	15
2025-06-10	0-E87.70	1
2025-06-10	0-H60.00	1
2025-06-10	0-H60.01	1
2025-06-10	0-H60.391	2
2025-06-10	0-H60.392	1
2025-06-10	0-H60.501	8
2025-06-10	0-H60.502	2
2025-06-10	0-H60.503	1
2025-06-10	0-H60.90	8
2025-06-10	0-L03.011	5
2025-06-10	0-L03.012	3
2025-06-10	0-L03.019	1
2025-06-10	0-L03.031	1
2025-06-10	0-L03.032	1
2025-06-10	0-L03.039	3
2025-06-10	0-L03.112	1
2025-06-10	0-L03.113	1
2025-06-10	0-L03.114	3
2025-06-10	0-L03.115	6
2025-06-10	0-L03.116	3
2025-06-10	0-L03.119	7
2025-06-10	0-L03.211	6
2025-06-10	0-L03.213	6
2025-06-10	0-L03.221	1
2025-06-10	0-L03.311	1
2025-06-10	0-L03.313	1
2025-06-10	0-L03.314	1
2025-06-10	0-L03.818	2
2025-06-10	0-L03.90	20
2025-06-10	0-L23.7	1
2025-06-10	0-L55.0	1
2025-06-10	0-L55.9	1
2025-06-10	0-L74.0	2
2025-06-10	0-L74.3	1
2025-06-10	0-M62.82	2
2025-06-10	0-M79.89	53
2025-06-10	0-N17.9	21
2025-06-10	0-R41.0	4
2025-06-10	0-R41.82	20
2025-06-10	0-R41.89	2
2025-06-10	0-R41.9	1
2025-06-10	0-R50.83	4
2025-06-10	0-R50.9	75
2025-06-10	0-R53.1	31
2025-06-10	0-R53.81	5
2025-06-10	0-R53.83	21
2025-06-10	0-R55	85
2025-06-10	0-S81.801A	1
2025-06-10	0-S81.809A	1
2025-06-10	0-S81.811A	2
2025-06-10	0-S81.812D	1
2025-06-10	0-S81.819A	1
2025-06-10	0-S81.851A	2
2025-06-10	0-S91.001A	1
2025-06-10	0-S91.011A	1
2025-06-10	0-S91.051A	1
2025-06-10	0-S91.102A	1
2025-06-10	0-S91.111A	1
2025-06-10	0-S91.115A	1
2025-06-10	0-S91.119A	1
2025-06-10	0-S91.201A	1
2025-06-10	0-S91.209A	1
2025-06-10	0-S91.302A	1
2025-06-10	0-S91.312A	2
2025-06-10	0-S91.319A	2
2025-06-10	0-S91.331A	1
2025-06-10	0-S91.339A	1
2025-06-10	0-T67.5XXA	2
2025-06-10	0-W57.XXXA	16
2025-06-10	0-W57.XXXD	1
2025-06-10	0-other	9279
2025-06-10	1-B34.1	1
2025-06-10	1-E86.0	6
2025-06-10	1-E87.0	5
2025-06-10	1-E87.1	13
2025-06-10	1-E87.2	1
2025-06-10	1-E87.20	11
2025-06-10	1-E87.21	1
2025-06-10	1-E87.29	3
2025-06-10	1-E87.5	17
2025-06-10	1-E87.6	9
2025-06-10	1-E87.70	9
2025-06-10	1-H60.10	1
2025-06-10	1-L03.012	1
2025-06-10	1-L03.032	1
2025-06-10	1-L03.113	1
2025-06-10	1-L03.114	2
2025-06-10	1-L03.115	2
2025-06-10	1-L03.116	3
2025-06-10	1-L03.119	2
2025-06-10	1-L03.211	1
2025-06-10	1-L03.213	1
2025-06-10	1-L03.90	6
2025-06-10	1-M62.82	4
2025-06-10	1-M79.89	8
2025-06-10	1-N17.9	41
2025-06-10	1-R41.0	7
2025-06-10	1-R41.3	1
2025-06-10	1-R41.82	28
2025-06-10	1-R41.89	1
2025-06-10	1-R50.9	14
2025-06-10	1-R53.1	28
2025-06-10	1-R53.83	6
2025-06-10	1-R55	32
2025-06-10	1-S81.801A	1
2025-06-10	1-S81.802A	2
2025-06-10	1-S91.309A	2
2025-06-10	1-other	1855
2025-06-11	0-B08.1	1
2025-06-11	0-B08.20	1
2025-06-11	0-B08.3	2
2025-06-11	0-B08.4	34
2025-06-11	0-B08.5	5
2025-06-11	0-B34.1	16
2025-06-11	0-B97.10	1
2025-06-11	0-E86	1
2025-06-11	0-E86.0	24
2025-06-11	0-E86.1	1
2025-06-11	0-E86.9	1
2025-06-11	0-E87.1	3
2025-06-11	0-E87.29	1
2025-06-11	0-E87.5	8
2025-06-11	0-E87.6	14
2025-06-11	0-E87.70	1
2025-06-11	0-E87.79	1
2025-06-11	0-E87.8	1
2025-06-11	0-H60.311	2
2025-06-11	0-H60.312	2
2025-06-11	0-H60.322	1
2025-06-11	0-H60.391	2
2025-06-11	0-H60.392	1
2025-06-11	0-H60.393	1
2025-06-11	0-H60.501	5
2025-06-11	0-H60.502	8
2025-06-11	0-H60.509	1
2025-06-11	0-H60.591	1
2025-06-11	0-H60.8X2	1
2025-06-11	0-H60.90	5
2025-06-11	0-H60.92	1
2025-06-11	0-H60.93	2
2025-06-11	0-L03.011	6
2025-06-11	0-L03.012	3
2025-06-11	0-L03.019	5
2025-06-11	0-L03.113	5
2025-06-11	0-L03.114	3
2025-06-11	0-L03.115	14
2025-06-11	0-L03.116	11
2025-06-11	0-L03.119	5
2025-06-11	0-L03.211	4
2025-06-11	0-L03.213	12
2025-06-11	0-L03.221	2
2025-06-11	0-L03.311	1
2025-06-11	0-L03.312	1
2025-06-11	0-L03.313	1
2025-06-11	0-L03.317	3
2025-06-11	0-L03.818	1
2025-06-11	0-L03.90	22
2025-06-11	0-L23.7	1
2025-06-11	0-L55.0	1
2025-06-11	0-L55.9	1
2025-06-11	0-M62.82	2
2025-06-11	0-M79.89	48
2025-06-11	0-N17.9	16
2025-06-11	0-R41.0	6
2025-06-11	0-R41.3	2
2025-06-11	0-R41.82	17
2025-06-11	0-R41.83	1
2025-06-11	0-R41.89	2
2025-06-11	0-R41.9	1
2025-06-11	0-R50.81	1
2025-06-11	0-R50.83	1
2025-06-11	0-R50.9	79
2025-06-11	0-R53.1	38
2025-06-11	0-R53.81	6
2025-06-11	0-R53.82	1
2025-06-11	0-R53.83	19
2025-06-11	0-R55	125
2025-06-11	0-S81.801D	1
2025-06-11	0-S81.811A	3
2025-06-11	0-S81.812A	1
2025-06-11	0-S81.819A	1
2025-06-11	0-S81.852A	1
2025-06-11	0-S91.012A	1
2025-06-11	0-S91.101A	1
2025-06-11	0-S91.112A	1
2025-06-11	0-S91.115A	1
2025-06-11	0-S91.119A	1
2025-06-11	0-S91.119D	1
2025-06-11	0-S91.209A	3
2025-06-11	0-S91.301A	1
2025-06-11	0-S91.311A	3
2025-06-11	0-S91.312A	2
2025-06-11	0-S91.319A	1
2025-06-11	0-S91.339A	1
2025-06-11	0-T67.1XXA	1
2025-06-11	0-T67.5XXA	1
2025-06-11	0-W57.XXXA	26
2025-06-11	0-other	9463
2025-06-11	1-B34.1	1
2025-06-11	1-E86.0	10
2025-06-11	1-E86.1	1
2025-06-11	1-E87.0	1
2025-06-11	1-E87.1	12
2025-06-11	1-E87.20	6
2025-06-11	1-E87.29	2
2025-06-11	1-E87.5	15
2025-06-11	1-E87.6	9
2025-06-11	1-E87.70	3
2025-06-11	1-E87.79	1
2025-06-11	1-E87.8	1
2025-06-11	1-L03.019	1
2025-06-11	1-L03.113	4
2025-06-11	1-L03.115	4
2025-06-11	1-L03.116	4
2025-06-11	1-L03.119	1
2025-06-11	1-L03.211	1
2025-06-11	1-L03.213	1
2025-06-11	1-L03.315	1
2025-06-11	1-L03.90	14
2025-06-11	1-M62.82	3
2025-06-11	1-M79.89	13
2025-06-11	1-N17.8	1
2025-06-11	1-N17.9	42
2025-06-11	1-R41.0	1
2025-06-11	1-R41.3	2
2025-06-11	1-R41.82	25
2025-06-11	1-R41.89	1
2025-06-11	1-R50.81	1
2025-06-11	1-R50.9	18
2025-06-11	1-R53.1	23
2025-06-11	1-R53.81	6
2025-06-11	1-R53.83	6
2025-06-11	1-R55	36
2025-06-11	1-S81.802A	1
2025-06-11	1-S91.102A	1
2025-06-11	1-S91.309A	1
2025-06-11	1-S91.331S	1
2025-06-11	1-T67.1XXA	1
2025-06-11	1-T67.1XXD	1
2025-06-11	1-other	1831
2025-06-12	0-B08.4	42
2025-06-12	0-B08.5	7
2025-06-12	0-B34.1	18
2025-06-12	0-E86	2
2025-06-12	0-E86.0	20
2025-06-12	0-E86.9	2
2025-06-12	0-E87.0	1
2025-06-12	0-E87.1	4
2025-06-12	0-E87.2	1
2025-06-12	0-E87.20	2
2025-06-12	0-E87.3	1
2025-06-12	0-E87.5	17
2025-06-12	0-E87.6	11
2025-06-12	0-E87.70	2
2025-06-12	0-E87.79	1
2025-06-12	0-E87.8	2
2025-06-12	0-H60.12	1
2025-06-12	0-H60.312	1
2025-06-12	0-H60.332	1
2025-06-12	0-H60.392	1
2025-06-12	0-H60.501	5
2025-06-12	0-H60.502	7
2025-06-12	0-H60.503	3
2025-06-12	0-H60.90	8
2025-06-12	0-H60.91	1
2025-06-12	0-H60.92	1
2025-06-12	0-H60.93	2
2025-06-12	0-L03.011	7
2025-06-12	0-L03.012	3
2025-06-12	0-L03.019	1
2025-06-12	0-L03.032	2
2025-06-12	0-L03.039	3
2025-06-12	0-L03.111	1
2025-06-12	0-L03.113	1
2025-06-12	0-L03.114	4
2025-06-12	0-L03.115	7
2025-06-12	0-L03.116	10
2025-06-12	0-L03.119	7
2025-06-12	0-L03.211	3
2025-06-12	0-L03.213	4
2025-06-12	0-L03.314	1
2025-06-12	0-L03.316	1
2025-06-12	0-L03.317	1
2025-06-12	0-L03.90	21
2025-06-12	0-L23.7	7
2025-06-12	0-L55.1	1
2025-06-12	0-L74.0	1
2025-06-12	0-M62.82	4
2025-06-12	0-M79.81	1
2025-06-12	0-M79.89	40
2025-06-12	0-N17.9	21
2025-06-12	0-R41.0	4
2025-06-12	0-R41.3	3
2025-06-12	0-R41.82	22
2025-06-12	0-R41.89	2
2025-06-12	0-R50.81	1
2025-06-12	0-R50.83	3
2025-06-12	0-R50.9	76
2025-06-12	0-R53.1	41
2025-06-12	0-R53.81	4
2025-06-12	0-R53.83	13
2025-06-12	0-R55	98
2025-06-12	0-S81.801A	1
2025-06-12	0-S81.811A	4
2025-06-12	0-S81.812A	2
2025-06-12	0-S81.819A	4
2025-06-12	0-S81.851A	2
2025-06-12	0-S91.001A	1
2025-06-12	0-S91.012A	2
2025-06-12	0-S91.209A	3
2025-06-12	0-S91.219A	1
2025-06-12	0-S91.234A	1
2025-06-12	0-S91.311A	4
2025-06-12	0-S91.331A	1
2025-06-12	0-T67.1XXA	4
2025-06-12	0-T67.5XXA	4
2025-06-12	0-T67.9XXA	1
2025-06-12	0-W57.XXXA	19
2025-06-12	0-other	9161
2025-06-12	1-B34.1	1
2025-06-12	1-E86.0	11
2025-06-12	1-E86.1	1
2025-06-12	1-E87.0	5
2025-06-12	1-E87.1	25
2025-06-12	1-E87.20	13
2025-06-12	1-E87.29	2
2025-06-12	1-E87.4	1
2025-06-12	1-E87.5	9
2025-06-12	1-E87.6	6
2025-06-12	1-E87.70	8
2025-06-12	1-E87.8	4
2025-06-12	1-L03.019	1
2025-06-12	1-L03.031	1
2025-06-12	1-L03.113	2
2025-06-12	1-L03.115	2
2025-06-12	1-L03.116	3
2025-06-12	1-L03.119	4
2025-06-12	1-L03.211	1
2025-06-12	1-L03.311	1
2025-06-12	1-L03.90	10
2025-06-12	1-M62.82	2
2025-06-12	1-M79.89	12
2025-06-12	1-N17.9	53
2025-06-12	1-R41.0	2
2025-06-12	1-R41.3	1
2025-06-12	1-R41.82	43
2025-06-12	1-R41.89	3
2025-06-12	1-R50.2	1
2025-06-12	1-R50.81	2
2025-06-12	1-R50.9	21
2025-06-12	1-R53.1	18
2025-06-12	1-R53.81	2
2025-06-12	1-R53.83	7
2025-06-12	1-R55	37
2025-06-12	1-S81.801A	1
2025-06-12	1-S81.812A	1
2025-06-12	1-S81.831A	1
2025-06-12	1-S91.001A	1
2025-06-12	1-S91.301A	1
2025-06-12	1-T67.01XA	4
2025-06-12	1-other	1869
2025-06-13	0-B08.1	1
2025-06-13	0-B08.4	32
2025-06-13	0-B08.5	2
2025-06-13	0-B34.1	5
2025-06-13	0-B97.11	1
2025-06-13	0-E86	1
2025-06-13	0-E86.0	25
2025-06-13	0-E87.0	1
2025-06-13	0-E87.1	9
2025-06-13	0-E87.20	2
2025-06-13	0-E87.5	9
2025-06-13	0-E87.6	13
2025-06-13	0-E87.70	3
2025-06-13	0-H60.02	2
2025-06-13	0-H60.12	1
2025-06-13	0-H60.312	1
2025-06-13	0-H60.391	1
2025-06-13	0-H60.501	3
2025-06-13	0-H60.502	5
2025-06-13	0-H60.509	2
2025-06-13	0-H60.60	1
2025-06-13	0-H60.90	6
2025-06-13	0-H60.91	4
2025-06-13	0-H60.92	2
2025-06-13	0-L03.011	4
2025-06-13	0-L03.012	5
2025-06-13	0-L03.019	2
2025-06-13	0-L03.032	2
2025-06-13	0-L03.039	2
2025-06-13	0-L03.113	3
2025-06-13	0-L03.114	2
2025-06-13	0-L03.115	14
2025-06-13	0-L03.116	10
2025-06-13	0-L03.119	7
2025-06-13	0-L03.211	3
2025-06-13	0-L03.213	10
2025-06-13	0-L03.221	2
2025-06-13	0-L03.311	3
2025-06-13	0-L03.312	1
2025-06-13	0-L03.316	1
2025-06-13	0-L03.90	21
2025-06-13	0-L23.7	3
2025-06-13	0-L74.0	4
2025-06-13	0-M62.82	1
2025-06-13	0-M79.89	44
2025-06-13	0-N17.9	19
2025-06-13	0-R41.0	1
2025-06-13	0-R41.3	2
2025-06-13	0-R41.82	22
2025-06-13	0-R41.89	1
2025-06-13	0-R50.82	1
2025-06-13	0-R50.9	81
2025-06-13	0-R53	1
2025-06-13	0-R53.1	44
2025-06-13	0-R53.81	5
2025-06-13	0-R53.83	19
2025-06-13	0-R55	82
2025-06-13	0-S81.802A	3
2025-06-13	0-S81.811A	2
2025-06-13	0-S81.812A	2
2025-06-13	0-S81.819A	3
2025-06-13	0-S81.851A	1
2025-06-13	0-S91.009A	1
2025-06-13	0-S91.019A	1
2025-06-13	0-S91.052A	1
2025-06-13	0-S91.059A	1
2025-06-13	0-S91.102A	1
2025-06-13	0-S91.115A	1
2025-06-13	0-S91.209A	1
2025-06-13	0-S91.311A	4
2025-06-13	0-S91.319A	1
2025-06-13	0-S91.342A	1
2025-06-13	0-T67.5XXA	1
2025-06-13	0-W57.XXXA	19
2025-06-13	0-other	8584
2025-06-13	1-E86.0	8
2025-06-13	1-E86.1	1
2025-06-13	1-E87.0	2
2025-06-13	1-E87.1	13
2025-06-13	1-E87.20	3
2025-06-13	1-E87.21	1
2025-06-13	1-E87.29	2
2025-06-13	1-E87.4	1
2025-06-13	1-E87.5	13
2025-06-13	1-E87.6	6
2025-06-13	1-E87.70	2
2025-06-13	1-E87.8	1
2025-06-13	1-L03.012	1
2025-06-13	1-L03.115	6
2025-06-13	1-L03.116	4
2025-06-13	1-L03.119	3
2025-06-13	1-L03.211	1
2025-06-13	1-L03.311	1
2025-06-13	1-L03.90	10
2025-06-13	1-M62.82	3
2025-06-13	1-M79.89	8
2025-06-13	1-N17.0	1
2025-06-13	1-N17.9	41
2025-06-13	1-R41.0	2
2025-06-13	1-R41.3	1
2025-06-13	1-R41.82	35
2025-06-13	1-R41.89	1
2025-06-13	1-R50.81	1
2025-06-13	1-R50.9	22
2025-06-13	1-R53.1	23
2025-06-13	1-R53.2	1
2025-06-13	1-R53.81	1
2025-06-13	1-R53.83	2
2025-06-13	1-R55	43
2025-06-13	1-S81.809A	1
2025-06-13	1-other	1839
2025-06-14	0-B08.20	1
2025-06-14	0-B08.4	55
2025-06-14	0-B08.5	4
2025-06-14	0-B34.1	9
2025-06-14	0-B97.11	1
2025-06-14	0-E86	1
2025-06-14	0-E86.0	12
2025-06-14	0-E87.0	1
2025-06-14	0-E87.1	7
2025-06-14	0-E87.5	8
2025-06-14	0-E87.6	9
2025-06-14	0-E87.70	2
2025-06-14	0-E87.79	1
2025-06-14	0-E87.8	1
2025-06-14	0-H60.01	1
2025-06-14	0-H60.02	1
2025-06-14	0-H60.22	1
2025-06-14	0-H60.312	1
2025-06-14	0-H60.332	1
2025-06-14	0-H60.391	2
2025-06-14	0-H60.392	1
2025-06-14	0-H60.501	6
2025-06-14	0-H60.502	7
2025-06-14	0-H60.90	6
2025-06-14	0-H60.91	2
2025-06-14	0-H60.92	1
2025-06-14	0-L03.011	4
2025-06-14	0-L03.012	8
2025-06-14	0-L03.019	3
2025-06-14	0-L03.031	2
2025-06-14	0-L03.032	1
2025-06-14	0-L03.039	1
2025-06-14	0-L03.113	3
2025-06-14	0-L03.114	5
2025-06-14	0-L03.115	7
2025-06-14	0-L03.116	7
2025-06-14	0-L03.119	8
2025-06-14	0-L03.211	4
2025-06-14	0-L03.213	5
2025-06-14	0-L03.221	1
2025-06-14	0-L03.313	1
2025-06-14	0-L03.315	1
2025-06-14	0-L03.317	4
2025-06-14	0-L03.818	1
2025-06-14	0-L03.90	16
2025-06-14	0-L23.7	2
2025-06-14	0-L74.0	3
2025-06-14	0-L74.3	2
2025-06-14	0-M62.82	2
2025-06-14	0-M79.89	42
2025-06-14	0-N17.9	15
2025-06-14	0-R41.0	2
2025-06-14	0-R41.3	2
2025-06-14	0-R41.82	22
2025-06-14	0-R41.840	2
2025-06-14	0-R41.89	4
2025-06-14	0-R50.81	2
2025-06-14	0-R50.83	1
2025-06-14	0-R50.9	91
2025-06-14	0-R53.1	18
2025-06-14	0-R53.81	2
2025-06-14	0-R53.83	7
2025-06-14	0-R55	84
2025-06-14	0-S81.801A	1
2025-06-14	0-S81.802A	1
2025-06-14	0-S81.811A	4
2025-06-14	0-S81.812A	1
2025-06-14	0-S81.819A	3
2025-06-14	0-S91.105A	1
2025-06-14	0-S91.114A	1
2025-06-14	0-S91.115A	1
2025-06-14	0-S91.209A	1
2025-06-14	0-S91.301A	1
2025-06-14	0-S91.309A	1
2025-06-14	0-S91.311A	3
2025-06-14	0-S91.312A	4
2025-06-14	0-S91.319A	1
2025-06-14	0-S91.331A	1
2025-06-14	0-W57.XXXA	17
2025-06-14	0-other	7832
2025-06-14	1-E86.0	5
2025-06-14	1-E87.0	1
2025-06-14	1-E87.1	8
2025-06-14	1-E87.20	7
2025-06-14	1-E87.29	2
2025-06-14	1-E87.3	1
2025-06-14	1-E87.5	3
2025-06-14	1-E87.6	7
2025-06-14	1-E87.70	2
2025-06-14	1-L03.019	1
2025-06-14	1-L03.114	2
2025-06-14	1-L03.115	1
2025-06-14	1-L03.116	3
2025-06-14	1-L03.119	5
2025-06-14	1-L03.213	1
2025-06-14	1-L03.314	1
2025-06-14	1-L03.90	4
2025-06-14	1-M79.89	11
2025-06-14	1-N17.9	24
2025-06-14	1-R41.0	3
2025-06-14	1-R41.82	20
2025-06-14	1-R41.840	1
2025-06-14	1-R41.89	1
2025-06-14	1-R50.9	10
2025-06-14	1-R53.1	18
2025-06-14	1-R53.2	1
2025-06-14	1-R53.81	2
2025-06-14	1-R53.82	1
2025-06-14	1-R53.83	3
2025-06-14	1-R55	34
2025-06-14	1-S81.802A	1
2025-06-14	1-S81.811A	1
2025-06-14	1-S81.812A	1
2025-06-14	1-other	1478
2025-06-15	0-B08.4	41
2025-06-15	0-B08.5	6
2025-06-15	0-B34.1	7
2025-06-15	0-E86.0	11
2025-06-15	0-E87.1	5
2025-06-15	0-E87.20	1
2025-06-15	0-E87.29	1
2025-06-15	0-E87.5	4
2025-06-15	0-E87.6	7
2025-06-15	0-E87.70	1
2025-06-15	0-H60.02	1
2025-06-15	0-H60.11	1
2025-06-15	0-H60.391	3
2025-06-15	0-H60.501	5
2025-06-15	0-H60.502	10
2025-06-15	0-H60.61	1
2025-06-15	0-H60.90	5
2025-06-15	0-H60.91	3
2025-06-15	0-H60.92	2
2025-06-15	0-H60.93	1
2025-06-15	0-L03.011	7
2025-06-15	0-L03.012	2
2025-06-15	0-L03.019	4
2025-06-15	0-L03.031	1
2025-06-15	0-L03.032	3
2025-06-15	0-L03.039	2
2025-06-15	0-L03.113	1
2025-06-15	0-L03.114	3
2025-06-15	0-L03.115	4
2025-06-15	0-L03.116	9
2025-06-15	0-L03.119	1
2025-06-15	0-L03.211	1
2025-06-15	0-L03.213	8
2025-06-15	0-L03.316	2
2025-06-15	0-L03.811	1
2025-06-15	0-L03.818	2
2025-06-15	0-L03.90	27
2025-06-15	0-L23.7	1
2025-06-15	0-L55.0	1
2025-06-15	0-L74.0	2
2025-06-15	0-M79.89	28
2025-06-15	0-N17.9	15
2025-06-15	0-R41.0	2
2025-06-15	0-R41.3	2
2025-06-15	0-R41.82	12
2025-06-15	0-R50.81	1
2025-06-15	0-R50.83	1
2025-06-15	0-R50.9	84
2025-06-15	0-R53	1
2025-06-15	0-R53.1	13
2025-06-15	0-R53.81	3
2025-06-15	0-R53.83	11
2025-06-15	0-R55	77
2025-06-15	0-S81.801A	1
2025-06-15	0-S81.802D	1
2025-06-15	0-S81.809A	1
2025-06-15	0-S81.812A	1
2025-06-15	0-S91.109A	2
2025-06-15	0-S91.115A	1
2025-06-15	0-S91.116A	1
2025-06-15	0-S91.209A	1
2025-06-15	0-S91.319A	1
2025-06-15	0-T67.1XXA	1
2025-06-15	0-W57.XXXA	17
2025-06-15	0-other	7342
2025-06-15	1-B08.4	1
2025-06-15	1-E86.0	8
2025-06-15	1-E87.0	1
2025-06-15	1-E87.1	14
2025-06-15	1-E87.20	3
2025-06-15	1-E87.21	1
2025-06-15	1-E87.29	2
2025-06-15	1-E87.5	10
2025-06-15	1-E87.6	4
2025-06-15	1-E87.70	3
2025-06-15	1-E87.79	1
2025-06-15	1-E87.8	2
2025-06-15	1-L03.011	1
2025-06-15	1-L03.113	1
2025-06-15	1-L03.115	3
2025-06-15	1-L03.213	1
2025-06-15	1-L03.818	1
2025-06-15	1-L03.90	3
2025-06-15	1-M62.82	5
2025-06-15	1-M79.89	6
2025-06-15	1-N17.9	21
2025-06-15	1-R41.0	4
2025-06-15	1-R41.3	1
2025-06-15	1-R41.82	25
2025-06-15	1-R50.81	2
2025-06-15	1-R50.9	19
2025-06-15	1-R53.1	14
2025-06-15	1-R53.2	1
2025-06-15	1-R53.81	4
2025-06-15	1-R53.83	1
2025-06-15	1-R55	22
2025-06-15	1-S91.001A	1
2025-06-15	1-W57.XXXA	1
2025-06-15	1-W57.XXXD	1
2025-06-15	1-other	1659
2025-06-16	0-B08.1	2
2025-06-16	0-B08.3	1
2025-06-16	0-B08.4	52
2025-06-16	0-B08.5	3
2025-06-16	0-B34.1	11
2025-06-16	0-B97.11	1
2025-06-16	0-E86.0	14
2025-06-16	0-E87.1	12
2025-06-16	0-E87.20	2
2025-06-16	0-E87.29	1
2025-06-16	0-E87.5	10
2025-06-16	0-E87.6	12
2025-06-16	0-E87.70	3
2025-06-16	0-E87.8	2
2025-06-16	0-H60.00	1
2025-06-16	0-H60.11	1
2025-06-16	0-H60.312	1
2025-06-16	0-H60.332	1
2025-06-16	0-H60.392	2
2025-06-16	0-H60.393	1
2025-06-16	0-H60.399	1
2025-06-16	0-H60.501	2
2025-06-16	0-H60.502	4
2025-06-16	0-H60.503	2
2025-06-16	0-H60.592	1
2025-06-16	0-H60.90	8
2025-06-16	0-H60.91	2
2025-06-16	0-H60.92	1
2025-06-16	0-H60.93	1
2025-06-16	0-L03.011	8
2025-06-16	0-L03.012	6
2025-06-16	0-L03.019	3
2025-06-16	0-L03.031	3
2025-06-16	0-L03.032	3
2025-06-16	0-L03.111	1
2025-06-16	0-L03.113	1
2025-06-16	0-L03.114	4
2025-06-16	0-L03.115	11
2025-06-16	0-L03.116	12
2025-06-16	0-L03.119	2
2025-06-16	0-L03.211	5
2025-06-16	0-L03.213	15
2025-06-16	0-L03.311	2
2025-06-16	0-L03.312	2
2025-06-16	0-L03.313	1
2025-06-16	0-L03.314	1
2025-06-16	0-L03.317	1
2025-06-16	0-L03.811	2
2025-06-16	0-L03.818	1
2025-06-16	0-L03.90	26
2025-06-16	0-L23.7	1
2025-06-16	0-L55.9	1
2025-06-16	0-L74.0	1
2025-06-16	0-L74.3	1
2025-06-16	0-M62.82	3
2025-06-16	0-M79.89	45
2025-06-16	0-N17.9	17
2025-06-16	0-R41.0	4
2025-06-16	0-R41.3	3
2025-06-16	0-R41.4	1
2025-06-16	0-R41.82	16
2025-06-16	0-R41.89	2
2025-06-16	0-R41.9	1
2025-06-16	0-R50.81	1
2025-06-16	0-R50.9	73
2025-06-16	0-R53.1	46
2025-06-16	0-R53.81	6
2025-06-16	0-R53.83	17
2025-06-16	0-R55	107
2025-06-16	0-S81.801A	4
2025-06-16	0-S81.802A	1
2025-06-16	0-S81.802D	1
2025-06-16	0-S81.809A	1
2025-06-16	0-S81.811A	1
2025-06-16	0-S81.812A	4
2025-06-16	0-S81.819A	1
2025-06-16	0-S81.851A	1
2025-06-16	0-S81.852A	2
2025-06-16	0-S91.011A	1
2025-06-16	0-S91.111A	1
2025-06-16	0-S91.112A	1
2025-06-16	0-S91.119A	1
2025-06-16	0-S91.215A	1
2025-06-16	0-S91.311A	1
2025-06-16	0-S91.319A	1
2025-06-16	0-S91.351A	1
2025-06-16	0-T67.1XXA	1
2025-06-16	0-T67.5XXA	1
2025-06-16	0-W57.XXXA	24
2025-06-16	0-W57.XXXD	1
2025-06-16	0-other	10123
2025-06-16	1-B08.4	2
2025-06-16	1-E86.0	11
2025-06-16	1-E87.0	4
2025-06-16	1-E87.1	13
2025-06-16	1-E87.20	8
2025-06-16	1-E87.29	3
2025-06-16	1-E87.5	12
2025-06-16	1-E87.6	7
2025-06-16	1-E87.70	6
2025-06-16	1-E87.8	1
2025-06-16	1-H60.90	1
2025-06-16	1-L03.012	1
2025-06-16	1-L03.113	2
2025-06-16	1-L03.114	2
2025-06-16	1-L03.115	5
2025-06-16	1-L03.116	3
2025-06-16	1-L03.119	2
2025-06-16	1-L03.213	2
2025-06-16	1-L03.317	1
2025-06-16	1-L03.90	6
2025-06-16	1-M62.82	3
2025-06-16	1-M79.89	10
2025-06-16	1-N17.0	1
2025-06-16	1-N17.9	35
2025-06-16	1-R41.0	3
2025-06-16	1-R41.3	1
2025-06-16	1-R41.82	34
2025-06-16	1-R41.89	3
2025-06-16	1-R50.81	3
2025-06-16	1-R50.9	26
2025-06-16	1-R53.0	1
2025-06-16	1-R53.1	21
2025-06-16	1-R53.2	1
2025-06-16	1-R53.81	5
2025-06-16	1-R53.83	4
2025-06-16	1-R55	35
2025-06-16	1-S81.802A	2
2025-06-16	1-S81.802S	1
2025-06-16	1-S91.301A	1
2025-06-16	1-S91.309A	1
2025-06-16	1-other	2035
2025-06-17	0-B08.4	59
2025-06-17	0-B08.5	5
2025-06-17	0-B34.1	16
2025-06-17	0-E86.0	18
2025-06-17	0-E87.1	7
2025-06-17	0-E87.20	1
2025-06-17	0-E87.29	1
2025-06-17	0-E87.5	13
2025-06-17	0-E87.6	7
2025-06-17	0-E87.70	2
2025-06-17	0-H60.00	1
2025-06-17	0-H60.01	1
2025-06-17	0-H60.02	3
2025-06-17	0-H60.11	2
2025-06-17	0-H60.311	1
2025-06-17	0-H60.312	1
2025-06-17	0-H60.332	1
2025-06-17	0-H60.391	2
2025-06-17	0-H60.392	2
2025-06-17	0-H60.501	1
2025-06-17	0-H60.502	3
2025-06-17	0-H60.509	1
2025-06-17	0-H60.542	1
2025-06-17	0-H60.90	11
2025-06-17	0-H60.91	1
2025-06-17	0-H60.92	2
2025-06-17	0-L03.011	4
2025-06-17	0-L03.012	3
2025-06-17	0-L03.019	1
2025-06-17	0-L03.031	4
2025-06-17	0-L03.032	1
2025-06-17	0-L03.039	1
2025-06-17	0-L03.113	3
2025-06-17	0-L03.114	1
2025-06-17	0-L03.115	8
2025-06-17	0-L03.116	4
2025-06-17	0-L03.119	1
2025-06-17	0-L03.211	3
2025-06-17	0-L03.213	5
2025-06-17	0-L03.317	1
2025-06-17	0-L03.818	1
2025-06-17	0-L03.90	20
2025-06-17	0-L23.7	1
2025-06-17	0-L55.9	1
2025-06-17	0-M62.82	2
2025-06-17	0-M79.89	58
2025-06-17	0-N17.9	17
2025-06-17	0-R41.0	2
2025-06-17	0-R41.3	5
2025-06-17	0-R41.82	17
2025-06-17	0-R41.89	1
2025-06-17	0-R41.9	1
2025-06-17	0-R50.9	77
2025-06-17	0-R53.1	36
2025-06-17	0-R53.81	2
2025-06-17	0-R53.82	1
2025-06-17	0-R53.83	11
2025-06-17	0-R55	86
2025-06-17	0-S81.801A	2
2025-06-17	0-S81.802A	2
2025-06-17	0-S81.811A	2
2025-06-17	0-S81.812A	2
2025-06-17	0-S81.819A	1
2025-06-17	0-S81.831A	1
2025-06-17	0-S81.851A	1
2025-06-17	0-S91.001A	1
2025-06-17	0-S91.109A	1
2025-06-17	0-S91.112A	1
2025-06-17	0-S91.115A	1
2025-06-17	0-S91.301A	1
2025-06-17	0-S91.309A	2
2025-06-17	0-S91.311A	1
2025-06-17	0-S91.312A	2
2025-06-17	0-S91.319A	1
2025-06-17	0-S91.331A	1
2025-06-17	0-S91.332A	1
2025-06-17	0-T67.1XXS	1
2025-06-17	0-W57.XXXA	22
2025-06-17	0-other	8961
2025-06-17	1-B34.1	1
2025-06-17	1-E86	1
2025-06-17	1-E86.0	4
2025-06-17	1-E86.1	1
2025-06-17	1-E87.0	1
2025-06-17	1-E87.1	14
2025-06-17	1-E87.20	4
2025-06-17	1-E87.29	2
2025-06-17	1-E87.5	10
2025-06-17	1-E87.6	13
2025-06-17	1-E87.70	3
2025-06-17	1-E87.79	1
2025-06-17	1-H60.21	1
2025-06-17	1-H60.90	1
2025-06-17	1-L03.113	1
2025-06-17	1-L03.114	1
2025-06-17	1-L03.115	5
2025-06-17	1-L03.116	2
2025-06-17	1-L03.119	2
2025-06-17	1-L03.90	13
2025-06-17	1-M62.82	2
2025-06-17	1-M79.89	12
2025-06-17	1-N17.9	44
2025-06-17	1-R41.0	1
2025-06-17	1-R41.3	1
2025-06-17	1-R41.82	26
2025-06-17	1-R41.89	1
2025-06-17	1-R50.81	1
2025-06-17	1-R50.9	24
2025-06-17	1-R53.1	25
2025-06-17	1-R53.81	3
2025-06-17	1-R53.83	6
2025-06-17	1-R55	36
2025-06-17	1-other	1851
2025-06-18	0-B08.1	2
2025-06-18	0-B08.20	1
2025-06-18	0-B08.4	47
2025-06-18	0-B08.5	5
2025-06-18	0-B34.1	14
2025-06-18	0-B97.10	2
2025-06-18	0-B97.11	4
2025-06-18	0-B97.19	1
2025-06-18	0-E86	1
2025-06-18	0-E86.0	24
2025-06-18	0-E86.9	2
2025-06-18	0-E87.0	1
2025-06-18	0-E87.1	12
2025-06-18	0-E87.5	15
2025-06-18	0-E87.6	10
2025-06-18	0-E87.70	2
2025-06-18	0-E87.79	1
2025-06-18	0-E87.8	1
2025-06-18	0-H60.331	1
2025-06-18	0-H60.332	2
2025-06-18	0-H60.392	1
2025-06-18	0-H60.501	2
2025-06-18	0-H60.502	3
2025-06-18	0-H60.63	1
2025-06-18	0-H60.90	10
2025-06-18	0-H60.91	2
2025-06-18	0-H60.92	3
2025-06-18	0-H60.93	1
2025-06-18	0-L03.011	1
2025-06-18	0-L03.012	4
2025-06-18	0-L03.019	1
2025-06-18	0-L03.032	4
2025-06-18	0-L03.039	2
2025-06-18	0-L03.113	1
2025-06-18	0-L03.114	3
2025-06-18	0-L03.115	8
2025-06-18	0-L03.116	4
2025-06-18	0-L03.119	7
2025-06-18	0-L03.211	3
2025-06-18	0-L03.213	10
2025-06-18	0-L03.313	1
2025-06-18	0-L03.314	1
2025-06-18	0-L03.317	2
2025-06-18	0-L03.90	20
2025-06-18	0-L23.7	2
2025-06-18	0-M62.82	1
2025-06-18	0-M79.89	34
2025-06-18	0-N17.9	23
2025-06-18	0-R41.1	1
2025-06-18	0-R41.3	1
2025-06-18	0-R41.82	26
2025-06-18	0-R41.89	2
2025-06-18	0-R50.81	3
2025-06-18	0-R50.9	90
2025-06-18	0-R53.1	41
2025-06-18	0-R53.81	7
2025-06-18	0-R53.82	1
2025-06-18	0-R53.83	22
2025-06-18	0-R55	112
2025-06-18	0-S81.801A	5
2025-06-18	0-S81.802A	2
2025-06-18	0-S81.811A	1
2025-06-18	0-S81.812A	1
2025-06-18	0-S81.812D	1
2025-06-18	0-S81.832A	1
2025-06-18	0-S81.852A	2
2025-06-18	0-S91.009A	1
2025-06-18	0-S91.012A	1
2025-06-18	0-S91.019A	1
2025-06-18	0-S91.209A	1
2025-06-18	0-S91.302A	1
2025-06-18	0-S91.309A	1
2025-06-18	0-S91.311A	5
2025-06-18	0-S91.311S	1
2025-06-18	0-S91.312A	1
2025-06-18	0-S91.319A	1
2025-06-18	0-S91.331D	1
2025-06-18	0-T67.1XXA	1
2025-06-18	0-T67.5XXA	1
2025-06-18	0-T67.6XXA	1
2025-06-18	0-W57.XXXA	20
2025-06-18	0-other	9061
2025-06-18	1-E86.0	6
2025-06-18	1-E87.0	1
2025-06-18	1-E87.1	19
2025-06-18	1-E87.20	5
2025-06-18	1-E87.29	2
2025-06-18	1-E87.5	15
2025-06-18	1-E87.6	10
2025-06-18	1-E87.70	10
2025-06-18	1-L03.113	1
2025-06-18	1-L03.114	2
2025-06-18	1-L03.115	6
2025-06-18	1-L03.116	4
2025-06-18	1-L03.119	2
2025-06-18	1-L03.211	2
2025-06-18	1-L03.314	1
2025-06-18	1-L03.90	11
2025-06-18	1-M62.82	2
2025-06-18	1-M79.89	6
2025-06-18	1-N17.9	49
2025-06-18	1-R41.0	4
2025-06-18	1-R41.82	38
2025-06-18	1-R50.81	1
2025-06-18	1-R50.9	22
2025-06-18	1-R53.1	31
2025-06-18	1-R53.81	3
2025-06-18	1-R53.83	2
2025-06-18	1-R55	33
2025-06-18	1-S91.301A	1
2025-06-18	1-S91.302A	3
2025-06-18	1-W57.XXXA	1
2025-06-18	1-other	2002
2025-06-19	0-A87.0	1
2025-06-19	0-B08.1	1
2025-06-19	0-B08.4	50
2025-06-19	0-B08.5	7
2025-06-19	0-B34.1	9
2025-06-19	0-B97.10	2
2025-06-19	0-E86.0	19
2025-06-19	0-E86.1	1
2025-06-19	0-E86.9	1
2025-06-19	0-E87.1	5
2025-06-19	0-E87.20	4
2025-06-19	0-E87.29	1
2025-06-19	0-E87.5	15
2025-06-19	0-E87.6	9
2025-06-19	0-E87.70	2
2025-06-19	0-E87.8	1
2025-06-19	0-H60.12	1
2025-06-19	0-H60.332	1
2025-06-19	0-H60.391	1
2025-06-19	0-H60.392	1
2025-06-19	0-H60.501	5
2025-06-19	0-H60.502	5
2025-06-19	0-H60.509	1
2025-06-19	0-H60.90	5
2025-06-19	0-L03.011	7
2025-06-19	0-L03.012	6
2025-06-19	0-L03.019	4
2025-06-19	0-L03.031	4
2025-06-19	0-L03.113	1
2025-06-19	0-L03.114	3
2025-06-19	0-L03.115	10
2025-06-19	0-L03.116	8
2025-06-19	0-L03.119	2
2025-06-19	0-L03.211	1
2025-06-19	0-L03.213	6
2025-06-19	0-L03.221	2
2025-06-19	0-L03.311	4
2025-06-19	0-L03.314	1
2025-06-19	0-L03.317	1
2025-06-19	0-L03.90	17
2025-06-19	0-L23.7	5
2025-06-19	0-L74.3	1
2025-06-19	0-M62.82	4
2025-06-19	0-M79.89	35
2025-06-19	0-N17.9	21
2025-06-19	0-R41.0	7
2025-06-19	0-R41.3	2
2025-06-19	0-R41.82	30
2025-06-19	0-R41.9	1
2025-06-19	0-R50.83	1
2025-06-19	0-R50.9	97
2025-06-19	0-R53.1	31
2025-06-19	0-R53.81	5
2025-06-19	0-R53.83	11
2025-06-19	0-R55	107
2025-06-19	0-S81.801A	1
2025-06-19	0-S81.801D	1
2025-06-19	0-S81.802A	3
2025-06-19	0-S81.811A	2
2025-06-19	0-S81.812A	1
2025-06-19	0-S81.819A	2
2025-06-19	0-S81.832A	1
2025-06-19	0-S81.852A	2
2025-06-19	0-S91.012A	1
2025-06-19	0-S91.111A	1
2025-06-19	0-S91.112A	1
2025-06-19	0-S91.209A	4
2025-06-19	0-S91.301A	1
2025-06-19	0-S91.311A	2
2025-06-19	0-S91.312A	4
2025-06-19	0-S91.319A	3
2025-06-19	0-S91.332A	2
2025-06-19	0-T67.1XXA	1
2025-06-19	0-T67.5XXA	7
2025-06-19	0-T67.8XXA	1
2025-06-19	0-T67.9XXA	1
2025-06-19	0-W57.XXXA	20
2025-06-19	0-other	8596
2025-06-19	1-B34.1	1
2025-06-19	1-E86	1
2025-06-19	1-E86.0	8
2025-06-19	1-E86.1	1
2025-06-19	1-E87.0	2
2025-06-19	1-E87.1	14
2025-06-19	1-E87.20	5
2025-06-19	1-E87.29	3
2025-06-19	1-E87.5	8
2025-06-19	1-E87.6	5
2025-06-19	1-E87.70	7
2025-06-19	1-E87.79	1
2025-06-19	1-E87.8	2
2025-06-19	1-L03.012	1
2025-06-19	1-L03.019	1
2025-06-19	1-L03.031	1
2025-06-19	1-L03.114	1
2025-06-19	1-L03.115	5
2025-06-19	1-L03.116	2
2025-06-19	1-L03.213	1
2025-06-19	1-L03.221	2
2025-06-19	1-L03.317	1
2025-06-19	1-L03.818	1
2025-06-19	1-L03.90	5
2025-06-19	1-M62.82	6
2025-06-19	1-M79.89	10
2025-06-19	1-N17.9	40
2025-06-19	1-R41.0	3
2025-06-19	1-R41.82	25
2025-06-19	1-R41.9	1
2025-06-19	1-R50.81	2
2025-06-19	1-R50.9	23
2025-06-19	1-R53.0	1
2025-06-19	1-R53.1	25
2025-06-19	1-R53.81	2
2025-06-19	1-R55	46
2025-06-19	1-S81.801A	1
2025-06-19	1-S81.802A	1
2025-06-19	1-other	1709
2025-06-20	0-B08.3	2
2025-06-20	0-B08.4	39
2025-06-20	0-B08.5	5
2025-06-20	0-B34.1	14
2025-06-20	0-E86.0	14
2025-06-20	0-E87.1	10
2025-06-20	0-E87.20	2
2025-06-20	0-E87.5	14
2025-06-20	0-E87.6	12
2025-06-20	0-E87.70	3
2025-06-20	0-E87.71	1
2025-06-20	0-H60.02	2
2025-06-20	0-H60.11	2
2025-06-20	0-H60.12	1
2025-06-20	0-H60.312	1
2025-06-20	0-H60.313	1
2025-06-20	0-H60.501	8
2025-06-20	0-H60.502	1
2025-06-20	0-H60.503	2
2025-06-20	0-H60.90	6
2025-06-20	0-H60.91	1
2025-06-20	0-H60.92	3
2025-06-20	0-L03.011	10
2025-06-20	0-L03.012	2
2025-06-20	0-L03.019	3
2025-06-20	0-L03.032	3
2025-06-20	0-L03.039	2
2025-06-20	0-L03.113	5
2025-06-20	0-L03.114	4
2025-06-20	0-L03.115	7
2025-06-20	0-L03.116	11
2025-06-20	0-L03.119	2
2025-06-20	0-L03.213	9
2025-06-20	0-L03.221	1
2025-06-20	0-L03.311	2
2025-06-20	0-L03.312	1
2025-06-20	0-L03.317	3
2025-06-20	0-L03.818	2
2025-06-20	0-L03.90	27
2025-06-20	0-L23.7	1
2025-06-20	0-L55.0	1
2025-06-20	0-L55.9	1
2025-06-20	0-L74.0	5
2025-06-20	0-L74.512	1
2025-06-20	0-M62.82	3
2025-06-20	0-M79.89	45
2025-06-20	0-N17.0	1
2025-06-20	0-N17.9	24
2025-06-20	0-R41.0	5
2025-06-20	0-R41.82	25
2025-06-20	0-R41.89	2
2025-06-20	0-R50.81	1
2025-06-20	0-R50.9	105
2025-06-20	0-R53.1	27
2025-06-20	0-R53.81	4
2025-06-20	0-R53.83	15
2025-06-20	0-R55	110
2025-06-20	0-S81.801A	3
2025-06-20	0-S81.802A	1
2025-06-20	0-S81.811A	3
2025-06-20	0-S81.812A	4
2025-06-20	0-S81.819A	2
2025-06-20	0-S81.851A	1
2025-06-20	0-S91.009A	1
2025-06-20	0-S91.019A	2
2025-06-20	0-S91.111A	1
2025-06-20	0-S91.125A	1
2025-06-20	0-S91.209A	1
2025-06-20	0-S91.209D	1
2025-06-20	0-S91.301A	1
2025-06-20	0-S91.311A	2
2025-06-20	0-S91.312A	5
2025-06-20	0-S91.319A	3
2025-06-20	0-S91.339A	1
2025-06-20	0-S91.351A	1
2025-06-20	0-T67.1XXA	1
2025-06-20	0-T67.5XXA	1
2025-06-20	0-W57.XXXA	19
2025-06-20	0-other	9069
2025-06-20	1-E86.0	5
2025-06-20	1-E87.1	18
2025-06-20	1-E87.2	1
2025-06-20	1-E87.20	4
2025-06-20	1-E87.3	1
2025-06-20	1-E87.5	14
2025-06-20	1-E87.6	12
2025-06-20	1-E87.70	6
2025-06-20	1-E87.79	1
2025-06-20	1-E87.8	1
2025-06-20	1-H60.502	1
2025-06-20	1-L03.113	3
2025-06-20	1-L03.115	5
2025-06-20	1-L03.116	2
2025-06-20	1-L03.119	8
2025-06-20	1-L03.211	3
2025-06-20	1-L03.213	3
2025-06-20	1-L03.818	2
2025-06-20	1-L03.90	7
2025-06-20	1-M62.82	3
2025-06-20	1-M79.89	10
2025-06-20	1-N17.9	39
2025-06-20	1-R41.0	2
2025-06-20	1-R41.3	1
2025-06-20	1-R41.82	33
2025-06-20	1-R50.82	1
2025-06-20	1-R50.9	23
2025-06-20	1-R53.1	15
2025-06-20	1-R53.81	2
2025-06-20	1-R53.83	6
2025-06-20	1-R55	28
2025-06-20	1-S81.809A	1
2025-06-20	1-S81.811A	1
2025-06-20	1-S91.309A	1
2025-06-20	1-other	1698
2025-06-21	0-B08.1	1
2025-06-21	0-B08.4	64
2025-06-21	0-B08.5	7
2025-06-21	0-B34.1	9
2025-06-21	0-B97.11	2
2025-06-21	0-E86.0	20
2025-06-21	0-E87.0	1
2025-06-21	0-E87.1	13
2025-06-21	0-E87.3	1
2025-06-21	0-E87.5	11
2025-06-21	0-E87.6	14
2025-06-21	0-E87.70	1
2025-06-21	0-H60.01	1
2025-06-21	0-H60.12	1
2025-06-21	0-H60.312	3
2025-06-21	0-H60.391	2
2025-06-21	0-H60.392	1
2025-06-21	0-H60.501	6
2025-06-21	0-H60.502	2
2025-06-21	0-H60.503	2
2025-06-21	0-H60.509	2
2025-06-21	0-H60.512	1
2025-06-21	0-H60.61	2
2025-06-21	0-H60.90	8
2025-06-21	0-H60.91	2
2025-06-21	0-H60.92	1
2025-06-21	0-H60.93	1
2025-06-21	0-L03.011	4
2025-06-21	0-L03.012	4
2025-06-21	0-L03.019	1
2025-06-21	0-L03.031	2
2025-06-21	0-L03.032	1
2025-06-21	0-L03.113	1
2025-06-21	0-L03.114	2
2025-06-21	0-L03.115	6
2025-06-21	0-L03.116	4
2025-06-21	0-L03.119	5
2025-06-21	0-L03.211	1
2025-06-21	0-L03.213	15
2025-06-21	0-L03.311	2
2025-06-21	0-L03.313	1
2025-06-21	0-L03.314	1
2025-06-21	0-L03.317	4
2025-06-21	0-L03.811	1
2025-06-21	0-L03.818	2
2025-06-21	0-L03.90	14
2025-06-21	0-L23.7	3
2025-06-21	0-L55.9	3
2025-06-21	0-L74.0	6
2025-06-21	0-M62.82	1
2025-06-21	0-M79.89	41
2025-06-21	0-N17.9	16
2025-06-21	0-R41.0	1
2025-06-21	0-R41.3	2
2025-06-21	0-R41.82	29
2025-06-21	0-R41.89	1
2025-06-21	0-R50.81	3
2025-06-21	0-R50.82	1
2025-06-21	0-R50.83	1
2025-06-21	0-R50.9	93
2025-06-21	0-R53.1	43
2025-06-21	0-R53.81	5
2025-06-21	0-R53.83	10
2025-06-21	0-R55	126
2025-06-21	0-S81.802A	2
2025-06-21	0-S81.811A	2
2025-06-21	0-S81.812A	3
2025-06-21	0-S81.819A	3
2025-06-21	0-S81.832A	1
2025-06-21	0-S81.851A	1
2025-06-21	0-S81.852A	1
2025-06-21	0-S91.001A	1
2025-06-21	0-S91.009A	1
2025-06-21	0-S91.012A	1
2025-06-21	0-S91.059A	1
2025-06-21	0-S91.119A	3
2025-06-21	0-S91.131A	1
2025-06-21	0-S91.209A	2
2025-06-21	0-S91.302A	1
2025-06-21	0-S91.309A	1
2025-06-21	0-S91.311A	1
2025-06-21	0-S91.312A	4
2025-06-21	0-S91.319A	3
2025-06-21	0-S91.331A	1
2025-06-21	0-S91.332A	2
2025-06-21	0-S91.339A	1
2025-06-21	0-S91.352A	1
2025-06-21	0-T67.1XXA	4
2025-06-21	0-T67.5XXA	3
2025-06-21	0-T67.9XXA	2
2025-06-21	0-W57.XXXA	18
2025-06-21	0-other	8344
2025-06-21	1-B08.4	2
2025-06-21	1-B34.1	1
2025-06-21	1-E86.0	8
2025-06-21	1-E87.0	2
2025-06-21	1-E87.1	17
2025-06-21	1-E87.20	7
2025-06-21	1-E87.29	2
2025-06-21	1-E87.5	7
2025-06-21	1-E87.6	6
2025-06-21	1-E87.70	5
2025-06-21	1-E87.79	1
2025-06-21	1-E87.8	2
2025-06-21	1-L03.011	1
2025-06-21	1-L03.113	2
2025-06-21	1-L03.114	1
2025-06-21	1-L03.115	2
2025-06-21	1-L03.116	2
2025-06-21	1-L03.119	1
2025-06-21	1-L03.213	1
2025-06-21	1-L03.221	1
2025-06-21	1-L03.311	1
2025-06-21	1-L03.90	12
2025-06-21	1-M62.82	5
2025-06-21	1-M79.89	9
2025-06-21	1-N17.2	1
2025-06-21	1-N17.9	27
2025-06-21	1-R41.0	5
2025-06-21	1-R41.82	31
2025-06-21	1-R41.89	1
2025-06-21	1-R50.9	26
2025-06-21	1-R53.1	20
2025-06-21	1-R53.83	5
2025-06-21	1-R55	37
2025-06-21	1-S81.801A	1
2025-06-21	1-T67.1XXA	1
2025-06-21	1-W57.XXXA	1
2025-06-21	1-other	1526
2025-06-22	0-B08.3	1
2025-06-22	0-B08.4	70
2025-06-22	0-B08.5	6
2025-06-22	0-B34.1	4
2025-06-22	0-E86.0	23
2025-06-22	0-E87.0	1
2025-06-22	0-E87.1	7
2025-06-22	0-E87.20	1
2025-06-22	0-E87.29	2
2025-06-22	0-E87.5	6
2025-06-22	0-E87.6	9
2025-06-22	0-E87.70	5
2025-06-22	0-E87.79	1
2025-06-22	0-E87.8	3
2025-06-22	0-H60.12	1
2025-06-22	0-H60.331	2
2025-06-22	0-H60.332	1
2025-06-22	0-H60.391	1
2025-06-22	0-H60.392	1
2025-06-22	0-H60.501	4
2025-06-22	0-H60.502	6
2025-06-22	0-H60.503	3
2025-06-22	0-H60.90	5
2025-06-22	0-H60.91	1
2025-06-22	0-H60.93	1
2025-06-22	0-L03.011	7
2025-06-22	0-L03.012	2
2025-06-22	0-L03.019	3
2025-06-22	0-L03.031	1
2025-06-22	0-L03.032	2
2025-06-22	0-L03.039	1
2025-06-22	0-L03.113	1
2025-06-22	0-L03.114	2
2025-06-22	0-L03.115	11
2025-06-22	0-L03.116	10
2025-06-22	0-L03.119	4
2025-06-22	0-L03.211	5
2025-06-22	0-L03.213	6
2025-06-22	0-L03.312	1
2025-06-22	0-L03.317	1
2025-06-22	0-L03.818	1
2025-06-22	0-L03.90	23
2025-06-22	0-L23.7	3
2025-06-22	0-L55.9	3
2025-06-22	0-L74.0	2
2025-06-22	0-L74.3	1
2025-06-22	0-M79.89	36
2025-06-22	0-N17.9	14
2025-06-22	0-R41.0	6
2025-06-22	0-R41.3	2
2025-06-22	0-R41.82	20
2025-06-22	0-R41.89	1
2025-06-22	0-R50.81	2
2025-06-22	0-R50.83	1
2025-06-22	0-R50.9	109
2025-06-22	0-R53	1
2025-06-22	0-R53.1	24
2025-06-22	0-R53.81	3
2025-06-22	0-R53.83	11
2025-06-22	0-R55	97
2025-06-22	0-S81.802A	3
2025-06-22	0-S81.809A	1
2025-06-22	0-S81.811A	6
2025-06-22	0-S81.812A	1
2025-06-22	0-S81.819A	1
2025-06-22	0-S81.852A	2
2025-06-22	0-S91.011A	1
2025-06-22	0-S91.012A	1
2025-06-22	0-S91.052S	1
2025-06-22	0-S91.114A	1
2025-06-22	0-S91.121A	1
2025-06-22	0-S91.201A	1
2025-06-22	0-S91.209A	3
2025-06-22	0-S91.219A	1
2025-06-22	0-S91.302A	1
2025-06-22	0-S91.309A	2
2025-06-22	0-S91.311A	3
2025-06-22	0-S91.319A	4
2025-06-22	0-S91.332A	1
2025-06-22	0-T67.1XXA	1
2025-06-22	0-T67.5XXA	9
2025-06-22	0-T67.8XXA	1
2025-06-22	0-T67.9XXA	1
2025-06-22	0-W57.XXXA	35
2025-06-22	0-other	8138
2025-06-22	1-E86.0	2
2025-06-22	1-E86.1	1
2025-06-22	1-E87.1	16
2025-06-22	1-E87.2	1
2025-06-22	1-E87.20	3
2025-06-22	1-E87.29	1
2025-06-22	1-E87.5	9
2025-06-22	1-E87.6	7
2025-06-22	1-E87.70	9
2025-06-22	1-H60.393	1
2025-06-22	1-L03.112	1
2025-06-22	1-L03.113	1
2025-06-22	1-L03.114	1
2025-06-22	1-L03.115	4
2025-06-22	1-L03.116	2
2025-06-22	1-L03.213	2
2025-06-22	1-L03.311	2
2025-06-22	1-L03.314	1
2025-06-22	1-L03.90	6
2025-06-22	1-M62.82	4
2025-06-22	1-M79.89	6
2025-06-22	1-N17.9	32
2025-06-22	1-R41.0	4
2025-06-22	1-R41.82	35
2025-06-22	1-R41.89	4
2025-06-22	1-R50.81	1
2025-06-22	1-R50.9	21
2025-06-22	1-R53.1	14
2025-06-22	1-R53.2	1
2025-06-22	1-R53.83	1
2025-06-22	1-R55	22
2025-06-22	1-S91.309A	1
2025-06-22	1-T67.1XXS	1
2025-06-22	1-W57.XXXA	2
2025-06-22	1-other	1534
2025-06-23	0-B08.1	1
2025-06-23	0-B08.4	81
2025-06-23	0-B08.5	4
2025-06-23	0-B34.1	19
2025-06-23	0-B97.10	1
2025-06-23	0-E86	1
2025-06-23	0-E86.0	45
2025-06-23	0-E86.1	1
2025-06-23	0-E86.9	1
2025-06-23	0-E87.0	2
2025-06-23	0-E87.1	15
2025-06-23	0-E87.20	1
2025-06-23	0-E87.5	9
2025-06-23	0-E87.6	24
2025-06-23	0-E87.70	3
2025-06-23	0-E87.8	3
2025-06-23	0-H60.00	2
2025-06-23	0-H60.02	1
2025-06-23	0-H60.313	1
2025-06-23	0-H60.391	1
2025-06-23	0-H60.392	1
2025-06-23	0-H60.393	2
2025-06-23	0-H60.399	1
2025-06-23	0-H60.501	5
2025-06-23	0-H60.502	8
2025-06-23	0-H60.503	2
2025-06-23	0-H60.509	1
2025-06-23	0-H60.90	4
2025-06-23	0-H60.91	4
2025-06-23	0-H60.92	1
2025-06-23	0-L03.011	5
2025-06-23	0-L03.012	6
2025-06-23	0-L03.019	3
2025-06-23	0-L03.031	2
2025-06-23	0-L03.032	2
2025-06-23	0-L03.039	3
2025-06-23	0-L03.113	3
2025-06-23	0-L03.114	4
2025-06-23	0-L03.115	11
2025-06-23	0-L03.116	6
2025-06-23	0-L03.119	8
2025-06-23	0-L03.211	4
2025-06-23	0-L03.213	7
2025-06-23	0-L03.221	1
2025-06-23	0-L03.311	2
2025-06-23	0-L03.313	1
2025-06-23	0-L03.314	1
2025-06-23	0-L03.317	2
2025-06-23	0-L03.818	1
2025-06-23	0-L03.90	26
2025-06-23	0-L23.7	5
2025-06-23	0-L55.9	4
2025-06-23	0-L74.0	6
2025-06-23	0-M62.82	4
2025-06-23	0-M79.89	53
2025-06-23	0-N17.9	28
2025-06-23	0-R41.0	4
2025-06-23	0-R41.3	1
2025-06-23	0-R41.82	28
2025-06-23	0-R41.89	1
2025-06-23	0-R50.81	2
2025-06-23	0-R50.9	101
2025-06-23	0-R53.1	53
2025-06-23	0-R53.2	1
2025-06-23	0-R53.81	2
2025-06-23	0-R53.83	24
2025-06-23	0-R55	135
2025-06-23	0-S81.801A	1
2025-06-23	0-S81.802A	4
2025-06-23	0-S81.802D	1
2025-06-23	0-S81.809A	1
2025-06-23	0-S81.811A	4
2025-06-23	0-S81.812A	5
2025-06-23	0-S81.819A	2
2025-06-23	0-S81.852A	1
2025-06-23	0-S91.012A	1
2025-06-23	0-S91.032A	1
2025-06-23	0-S91.059A	1
2025-06-23	0-S91.109A	1
2025-06-23	0-S91.119A	1
2025-06-23	0-S91.209A	2
2025-06-23	0-S91.219A	1
2025-06-23	0-S91.309A	1
2025-06-23	0-S91.311A	6
2025-06-23	0-S91.312A	2
2025-06-23	0-S91.319A	2
2025-06-23	0-S91.331A	1
2025-06-23	0-S91.331D	1
2025-06-23	0-S91.332A	3
2025-06-23	0-S91.339	1
2025-06-23	0-S91.339A	1
2025-06-23	0-T67.01XA	3
2025-06-23	0-T67.1XXA	8
2025-06-23	0-T67.1XXD	1
2025-06-23	0-T67.1XXS	1
2025-06-23	0-T67.2XXA	2
2025-06-23	0-T67.5XXA	26
2025-06-23	0-T67.9XXA	9
2025-06-23	0-T67.9XXS	1
2025-06-23	0-W57.XXXA	30
2025-06-23	0-other	9645
2025-06-23	1-B08.4	1
2025-06-23	1-E86	1
2025-06-23	1-E86.0	6
2025-06-23	1-E87.0	5
2025-06-23	1-E87.1	19
2025-06-23	1-E87.20	5
2025-06-23	1-E87.21	2
2025-06-23	1-E87.29	2
2025-06-23	1-E87.5	11
2025-06-23	1-E87.6	3
2025-06-23	1-E87.70	9
2025-06-23	1-E87.79	2
2025-06-23	1-E87.8	4
2025-06-23	1-L03.011	1
2025-06-23	1-L03.113	1
2025-06-23	1-L03.114	1
2025-06-23	1-L03.115	10
2025-06-23	1-L03.116	5
2025-06-23	1-L03.119	2
2025-06-23	1-L03.211	1
2025-06-23	1-L03.314	1
2025-06-23	1-L03.319	1
2025-06-23	1-L03.811	1
2025-06-23	1-L03.818	1
2025-06-23	1-L03.90	9
2025-06-23	1-M62.82	6
2025-06-23	1-M79.89	13
2025-06-23	1-N17.8	1
2025-06-23	1-N17.9	51
2025-06-23	1-R41.0	5
2025-06-23	1-R41.2	1
2025-06-23	1-R41.4	1
2025-06-23	1-R41.82	57
2025-06-23	1-R41.89	1
2025-06-23	1-R50.81	1
2025-06-23	1-R50.82	1
2025-06-23	1-R50.9	29
2025-06-23	1-R53.1	40
2025-06-23	1-R53.2	1
2025-06-23	1-R53.81	5
2025-06-23	1-R53.83	4
2025-06-23	1-R55	28
2025-06-23	1-S81.811A	1
2025-06-23	1-S91.301A	1
2025-06-23	1-T67.01XA	3
2025-06-23	1-T67.1XXA	1
2025-06-23	1-other	1957
2025-06-24	0-B08.1	1
2025-06-24	0-B08.20	2
2025-06-24	0-B08.4	46
2025-06-24	0-B08.5	9
2025-06-24	0-B34.1	11
2025-06-24	0-E86.0	44
2025-06-24	0-E86.1	2
2025-06-24	0-E87.0	3
2025-06-24	0-E87.1	9
2025-06-24	0-E87.29	4
2025-06-24	0-E87.5	13
2025-06-24	0-E87.6	12
2025-06-24	0-E87.70	3
2025-06-24	0-E87.79	2
2025-06-24	0-E87.8	1
2025-06-24	0-H60.311	2
2025-06-24	0-H60.312	1
2025-06-24	0-H60.313	1
2025-06-24	0-H60.391	2
2025-06-24	0-H60.392	4
2025-06-24	0-H60.399	1
2025-06-24	0-H60.501	7
2025-06-24	0-H60.502	2
2025-06-24	0-H60.503	2
2025-06-24	0-H60.509	1
2025-06-24	0-H60.521	1
2025-06-24	0-H60.90	11
2025-06-24	0-H60.91	3
2025-06-24	0-H60.92	1
2025-06-24	0-H60.93	1
2025-06-24	0-L03.011	5
2025-06-24	0-L03.012	4
2025-06-24	0-L03.019	3
2025-06-24	0-L03.031	1
2025-06-24	0-L03.032	2
2025-06-24	0-L03.039	4
2025-06-24	0-L03.111	1
2025-06-24	0-L03.115	4
2025-06-24	0-L03.116	14
2025-06-24	0-L03.119	8
2025-06-24	0-L03.211	3
2025-06-24	0-L03.213	5
2025-06-24	0-L03.221	1
2025-06-24	0-L03.312	1
2025-06-24	0-L03.317	3
2025-06-24	0-L03.811	1
2025-06-24	0-L03.818	2
2025-06-24	0-L03.90	29
2025-06-24	0-L23.7	1
2025-06-24	0-L55.1	1
2025-06-24	0-L55.9	4
2025-06-24	0-L74.0	6
2025-06-24	0-L74.3	1
2025-06-24	0-M62.82	5
2025-06-24	0-M79.89	45
2025-06-24	0-N17.1	1
2025-06-24	0-N17.9	34
2025-06-24	0-R41.0	4
2025-06-24	0-R41.3	1
2025-06-24	0-R41.82	24
2025-06-24	0-R41.89	4
2025-06-24	0-R50.82	1
2025-06-24	0-R50.83	4
2025-06-24	0-R50.9	94
2025-06-24	0-R53	1
2025-06-24	0-R53.1	54
2025-06-24	0-R53.81	4
2025-06-24	0-R53.83	14
2025-06-24	0-R55	134
2025-06-24	0-S81.801A	2
2025-06-24	0-S81.802A	3
2025-06-24	0-S81.811A	3
2025-06-24	0-S81.812A	5
2025-06-24	0-S81.819A	8
2025-06-24	0-S81.852A	1
2025-06-24	0-S91.001A	1
2025-06-24	0-S91.002A	1
2025-06-24	0-S91.011A	1
2025-06-24	0-S91.019A	1
2025-06-24	0-S91.111A	1
2025-06-24	0-S91.114A	1
2025-06-24	0-S91.119A	1
2025-06-24	0-S91.209A	4
2025-06-24	0-S91.312A	4
2025-06-24	0-S91.331A	1
2025-06-24	0-S91.351A	1
2025-06-24	0-T67.01XA	5
2025-06-24	0-T67.1XXA	3
2025-06-24	0-T67.5	3
2025-06-24	0-T67.5XXA	43
2025-06-24	0-T67.8XXA	3
2025-06-24	0-T67.9XXA	15
2025-06-24	0-W57.XXXA	29
2025-06-24	0-other	8315
2025-06-24	1-B34.1	1
2025-06-24	1-E86	2
2025-06-24	1-E86.0	15
2025-06-24	1-E86.1	3
2025-06-24	1-E87.0	10
2025-06-24	1-E87.1	19
2025-06-24	1-E87.20	6
2025-06-24	1-E87.21	1
2025-06-24	1-E87.29	2
2025-06-24	1-E87.5	11
2025-06-24	1-E87.6	9
2025-06-24	1-E87.70	9
2025-06-24	1-L03.113	1
2025-06-24	1-L03.115	2
2025-06-24	1-L03.116	3
2025-06-24	1-L03.119	4
2025-06-24	1-L03.211	1
2025-06-24	1-L03.90	8
2025-06-24	1-M62.82	14
2025-06-24	1-M79.81	1
2025-06-24	1-M79.89	8
2025-06-24	1-N17.0	2
2025-06-24	1-N17.9	74
2025-06-24	1-R41.0	3
2025-06-24	1-R41.82	51
2025-06-24	1-R41.89	4
2025-06-24	1-R41.9	1
2025-06-24	1-R50.81	1
2025-06-24	1-R50.9	29
2025-06-24	1-R53.1	21
2025-06-24	1-R53.81	2
2025-06-24	1-R53.83	3
2025-06-24	1-R55	53
2025-06-24	1-S81.801A	1
2025-06-24	1-S81.802A	1
2025-06-24	1-S81.819A	1
2025-06-24	1-S91.001A	1
2025-06-24	1-S91.112A	1
2025-06-24	1-S91.332A	1
2025-06-24	1-T67.01XA	7
2025-06-24	1-T67.5XXA	4
2025-06-24	1-T67.8XXA	1
2025-06-24	1-other	1867
2025-06-25	0-B08.1	2
2025-06-25	0-B08.3	2
2025-06-25	0-B08.4	72
2025-06-25	0-B08.5	8
2025-06-25	0-B34.1	8
2025-06-25	0-E86.0	51
2025-06-25	0-E86.9	1
2025-06-25	0-E87.0	1
2025-06-25	0-E87.1	20
2025-06-25	0-E87.5	8
2025-06-25	0-E87.6	24
2025-06-25	0-E87.70	2
2025-06-25	0-H60.00	1
2025-06-25	0-H60.02	2
2025-06-25	0-H60.11	1
2025-06-25	0-H60.311	1
2025-06-25	0-H60.312	3
2025-06-25	0-H60.332	1
2025-06-25	0-H60.391	1
2025-06-25	0-H60.392	1
2025-06-25	0-H60.501	5
2025-06-25	0-H60.502	4
2025-06-25	0-H60.503	1
2025-06-25	0-H60.62	1
2025-06-25	0-H60.90	8
2025-06-25	0-H60.91	1
2025-06-25	0-L03.011	7
2025-06-25	0-L03.012	4
2025-06-25	0-L03.019	3
2025-06-25	0-L03.031	3
2025-06-25	0-L03.032	1
2025-06-25	0-L03.039	2
2025-06-25	0-L03.112	1
2025-06-25	0-L03.113	7
2025-06-25	0-L03.114	2
2025-06-25	0-L03.115	5
2025-06-25	0-L03.116	8
2025-06-25	0-L03.119	6
2025-06-25	0-L03.211	3
2025-06-25	0-L03.213	6
2025-06-25	0-L03.317	5
2025-06-25	0-L03.818	3
2025-06-25	0-L03.90	26
2025-06-25	0-L23.7	4
2025-06-25	0-L55.0	1
2025-06-25	0-L55.9	6
2025-06-25	0-L74.0	4
2025-06-25	0-M62.82	6
2025-06-25	0-M79.89	40
2025-06-25	0-N17.9	40
2025-06-25	0-R41.0	6
2025-06-25	0-R41.3	1
2025-06-25	0-R41.82	21
2025-06-25	0-R41.89	2
2025-06-25	0-R41.9	1
2025-06-25	0-R50.81	2
2025-06-25	0-R50.83	1
2025-06-25	0-R50.9	103
2025-06-25	0-R53.1	51
2025-06-25	0-R53.81	5
2025-06-25	0-R53.83	30
2025-06-25	0-R55	145
2025-06-25	0-S81.801A	2
2025-06-25	0-S81.801S	1
2025-06-25	0-S81.802A	1
2025-06-25	0-S81.811A	4
2025-06-25	0-S81.812A	7
2025-06-25	0-S81.819A	6
2025-06-25	0-S91.011A	1
2025-06-25	0-S91.012A	3
2025-06-25	0-S91.019A	1
2025-06-25	0-S91.111A	2
2025-06-25	0-S91.114A	1
2025-06-25	0-S91.119A	5
2025-06-25	0-S91.131A	1
2025-06-25	0-S91.209A	2
2025-06-25	0-S91.212A	1
2025-06-25	0-S91.311A	2
2025-06-25	0-S91.312A	3
2025-06-25	0-S91.319A	3
2025-06-25	0-S91.332A	1
2025-06-25	0-T67.01XA	4
2025-06-25	0-T67.1XXA	12
2025-06-25	0-T67.2XXA	1
2025-06-25	0-T67.5	3
2025-06-25	0-T67.5XXA	43
2025-06-25	0-T67.9XXA	15
2025-06-25	0-W57.XXXA	23
2025-06-25	0-other	8557
2025-06-25	1-E86	2
2025-06-25	1-E86.0	8
2025-06-25	1-E86.1	3
2025-06-25	1-E87.0	4
2025-06-25	1-E87.1	25
2025-06-25	1-E87.2	1
2025-06-25	1-E87.20	6
2025-06-25	1-E87.29	1
2025-06-25	1-E87.5	15
2025-06-25	1-E87.6	9
2025-06-25	1-E87.70	4
2025-06-25	1-E87.79	2
2025-06-25	1-E87.8	2
2025-06-25	1-L03.019	1
2025-06-25	1-L03.113	3
2025-06-25	1-L03.114	2
2025-06-25	1-L03.115	4
2025-06-25	1-L03.116	3
2025-06-25	1-L03.119	3
2025-06-25	1-L03.211	2
2025-06-25	1-L03.213	2
2025-06-25	1-L03.311	1
2025-06-25	1-L03.317	1
2025-06-25	1-L03.818	1
2025-06-25	1-L03.90	8
2025-06-25	1-M62.82	6
2025-06-25	1-M79.89	15
2025-06-25	1-N17.0	1
2025-06-25	1-N17.8	1
2025-06-25	1-N17.9	73
2025-06-25	1-R41.0	2
2025-06-25	1-R41.3	1
2025-06-25	1-R41.82	54
2025-06-25	1-R41.89	2
2025-06-25	1-R50.9	48
2025-06-25	1-R53.1	38
2025-06-25	1-R53.2	1
2025-06-25	1-R53.81	3
2025-06-25	1-R53.83	8
2025-06-25	1-R55	53
2025-06-25	1-S81.809A	1
2025-06-25	1-S91.104A	1
2025-06-25	1-S91.301A	1
2025-06-25	1-S91.332A	1
2025-06-25	1-T67.01XA	12
2025-06-25	1-T67.1XXA	2
2025-06-25	1-T67.1XXS	1
2025-06-25	1-T67.5XXA	6
2025-06-25	1-T67.9XXA	1
2025-06-25	1-W57.XXXA	1
2025-06-25	1-other	1952
2025-06-26	0-B08.4	71
2025-06-26	0-B08.5	9
2025-06-26	0-B34.1	19
2025-06-26	0-E86	1
2025-06-26	0-E86.0	23
2025-06-26	0-E86.1	1
2025-06-26	0-E86.9	2
2025-06-26	0-E87.1	9
2025-06-26	0-E87.5	11
2025-06-26	0-E87.6	14
2025-06-26	0-E87.70	1
2025-06-26	0-E87.8	1
2025-06-26	0-H60.02	1
2025-06-26	0-H60.11	1
2025-06-26	0-H60.312	1
2025-06-26	0-H60.332	1
2025-06-26	0-H60.333	1
2025-06-26	0-H60.391	1
2025-06-26	0-H60.501	5
2025-06-26	0-H60.502	3
2025-06-26	0-H60.503	1
2025-06-26	0-H60.90	3
2025-06-26	0-H60.91	1
2025-06-26	0-H60.92	2
2025-06-26	0-L03.012	1
2025-06-26	0-L03.019	3
2025-06-26	0-L03.032	3
2025-06-26	0-L03.113	2
2025-06-26	0-L03.114	2
2025-06-26	0-L03.115	13
2025-06-26	0-L03.116	12
2025-06-26	0-L03.119	6
2025-06-26	0-L03.211	2
2025-06-26	0-L03.213	6
2025-06-26	0-L03.317	4
2025-06-26	0-L03.811	1
2025-06-26	0-L03.818	1
2025-06-26	0-L03.90	19
2025-06-26	0-L23.7	2
2025-06-26	0-L55.0	2
2025-06-26	0-L74.0	7
2025-06-26	0-M62.82	4
2025-06-26	0-M79.89	44
2025-06-26	0-N17.9	36
2025-06-26	0-R41.0	8
2025-06-26	0-R41.3	1
2025-06-26	0-R41.82	21
2025-06-26	0-R50.9	83
2025-06-26	0-R53.1	33
2025-06-26	0-R53.81	3
2025-06-26	0-R53.83	18
2025-06-26	0-R55	98
2025-06-26	0-S81.801A	2
2025-06-26	0-S81.802A	3
2025-06-26	0-S81.811A	5
2025-06-26	0-S81.812A	3
2025-06-26	0-S81.819A	3
2025-06-26	0-S81.852A	1
2025-06-26	0-S91.002A	1
2025-06-26	0-S91.011A	1
2025-06-26	0-S91.105A	1
2025-06-26	0-S91.119A	1
2025-06-26	0-S91.209A	1
2025-06-26	0-S91.301A	1
2025-06-26	0-S91.311A	2
2025-06-26	0-S91.312A	2
2025-06-26	0-S91.319A	3
2025-06-26	0-S91.331A	1
2025-06-26	0-S91.332A	3
2025-06-26	0-T67.01XA	2
2025-06-26	0-T67.1XXA	1
2025-06-26	0-T67.5	1
2025-06-26	0-T67.5XXA	11
2025-06-26	0-T67.9XXA	3
2025-06-26	0-W57.XXXA	17
2025-06-26	0-other	8144
2025-06-26	1-E86	1
2025-06-26	1-E86.0	9
2025-06-26	1-E86.1	1
2025-06-26	1-E87.0	1
2025-06-26	1-E87.1	23
2025-06-26	1-E87.2	1
2025-06-26	1-E87.20	1
2025-06-26	1-E87.29	2
2025-06-26	1-E87.5	14
2025-06-26	1-E87.6	7
2025-06-26	1-E87.70	5
2025-06-26	1-H60.00	1
2025-06-26	1-L03.113	1
2025-06-26	1-L03.114	2
2025-06-26	1-L03.115	3
2025-06-26	1-L03.116	3
2025-06-26	1-L03.119	3
2025-06-26	1-L03.211	1
2025-06-26	1-L03.312	1
2025-06-26	1-L03.314	1
2025-06-26	1-L03.315	1
2025-06-26	1-L03.90	10
2025-06-26	1-M62.82	5
2025-06-26	1-M79.89	10
2025-06-26	1-N17.9	54
2025-06-26	1-R41.0	2
2025-06-26	1-R41.82	42
2025-06-26	1-R50.9	27
2025-06-26	1-R53.1	30
2025-06-26	1-R53.81	3
2025-06-26	1-R53.83	5
2025-06-26	1-R55	40
2025-06-26	1-S81.801S	1
2025-06-26	1-S81.809A	1
2025-06-26	1-S81.812A	1
2025-06-26	1-T67.01XA	3
2025-06-26	1-T67.1XXA	1
2025-06-26	1-T67.5XXA	1
2025-06-26	1-other	1753
2025-06-27	0-B08.1	3
2025-06-27	0-B08.4	76
2025-06-27	0-B08.5	11
2025-06-27	0-B34.1	12
2025-06-27	0-B97.11	1
2025-06-27	0-E86	1
2025-06-27	0-E86.0	24
2025-06-27	0-E86.9	1
2025-06-27	0-E87.0	1
2025-06-27	0-E87.1	6
2025-06-27	0-E87.29	1
2025-06-27	0-E87.5	11
2025-06-27	0-E87.6	9
2025-06-27	0-E87.70	4
2025-06-27	0-E87.8	2
2025-06-27	0-H60.01	1
2025-06-27	0-H60.311	1
2025-06-27	0-H60.312	2
2025-06-27	0-H60.331	1
2025-06-27	0-H60.333	2
2025-06-27	0-H60.391	5
2025-06-27	0-H60.392	2
2025-06-27	0-H60.399	1
2025-06-27	0-H60.501	8
2025-06-27	0-H60.502	7
2025-06-27	0-H60.503	2
2025-06-27	0-H60.509	1
2025-06-27	0-H60.61	1
2025-06-27	0-H60.90	8
2025-06-27	0-H60.91	3
2025-06-27	0-H60.92	2
2025-06-27	0-H60.93	2
2025-06-27	0-L03.011	5
2025-06-27	0-L03.012	5
2025-06-27	0-L03.019	4
2025-06-27	0-L03.031	2
2025-06-27	0-L03.032	3
2025-06-27	0-L03.039	2
2025-06-27	0-L03.113	4
2025-06-27	0-L03.114	2
2025-06-27	0-L03.115	7
2025-06-27	0-L03.116	13
2025-06-27	0-L03.119	6
2025-06-27	0-L03.211	3
2025-06-27	0-L03.213	8
2025-06-27	0-L03.314	1
2025-06-27	0-L03.317	3
2025-06-27	0-L03.818	2
2025-06-27	0-L03.90	20
2025-06-27	0-L23.7	1
2025-06-27	0-L55.9	2
2025-06-27	0-L74.0	8
2025-06-27	0-M62.82	2
2025-06-27	0-M79.89	43
2025-06-27	0-N17.9	26
2025-06-27	0-R41.3	1
2025-06-27	0-R41.82	34
2025-06-27	0-R41.89	2
2025-06-27	0-R50.81	1
2025-06-27	0-R50.9	68
2025-06-27	0-R53	1
2025-06-27	0-R53.1	34
2025-06-27	0-R53.81	2
2025-06-27	0-R53.83	16
2025-06-27	0-R55	87
2025-06-27	0-S81.801A	3
2025-06-27	0-S81.811A	3
2025-06-27	0-S81.812A	4
2025-06-27	0-S81.819A	2
2025-06-27	0-S81.831A	1
2025-06-27	0-S81.852A	1
2025-06-27	0-S91.011A	1
2025-06-27	0-S91.012A	1
2025-06-27	0-S91.105A	1
2025-06-27	0-S91.114A	1
2025-06-27	0-S91.209A	4
2025-06-27	0-S91.211A	1
2025-06-27	0-S91.311A	1
2025-06-27	0-S91.319A	1
2025-06-27	0-S91.331A	1
2025-06-27	0-S91.332A	1
2025-06-27	0-W57.XXXA	11
2025-06-27	0-other	8107
2025-06-27	1-E86.0	7
2025-06-27	1-E86.1	1
2025-06-27	1-E87.0	3
2025-06-27	1-E87.1	21
2025-06-27	1-E87.20	5
2025-06-27	1-E87.21	1
2025-06-27	1-E87.29	3
2025-06-27	1-E87.4	1
2025-06-27	1-E87.5	11
2025-06-27	1-E87.6	10
2025-06-27	1-E87.70	4
2025-06-27	1-E87.8	2
2025-06-27	1-H60.90	1
2025-06-27	1-L03.112	1
2025-06-27	1-L03.113	1
2025-06-27	1-L03.115	2
2025-06-27	1-L03.116	3
2025-06-27	1-L03.119	1
2025-06-27	1-L03.211	1
2025-06-27	1-L03.311	1
2025-06-27	1-L03.313	1
2025-06-27	1-L03.90	14
2025-06-27	1-L55.9	1
2025-06-27	1-M62.82	5
2025-06-27	1-M79.89	14
2025-06-27	1-N17.9	44
2025-06-27	1-R41.0	4
2025-06-27	1-R41.3	2
2025-06-27	1-R41.82	41
2025-06-27	1-R41.89	2
2025-06-27	1-R41.9	1
2025-06-27	1-R50.9	19
2025-06-27	1-R53.1	33
2025-06-27	1-R53.81	1
2025-06-27	1-R53.83	1
2025-06-27	1-R55	42
2025-06-27	1-S81.811A	1
2025-06-27	1-other	1784
2025-06-28	0-B08.1	3
2025-06-28	0-B08.4	82
2025-06-28	0-B08.5	9
2025-06-28	0-B34.1	8
2025-06-28	0-E86	1
2025-06-28	0-E86.0	16
2025-06-28	0-E86.1	1
2025-06-28	0-E87.1	8
2025-06-28	0-E87.20	6
2025-06-28	0-E87.29	1
2025-06-28	0-E87.3	1
2025-06-28	0-E87.5	15
2025-06-28	0-E87.6	13
2025-06-28	0-E87.70	1
2025-06-28	0-E87.79	1
2025-06-28	0-E87.8	2
2025-06-28	0-H60.20	1
2025-06-28	0-H60.332	2
2025-06-28	0-H60.333	1
2025-06-28	0-H60.391	4
2025-06-28	0-H60.392	2
2025-06-28	0-H60.501	9
2025-06-28	0-H60.502	7
2025-06-28	0-H60.503	1
2025-06-28	0-H60.509	1
2025-06-28	0-H60.61	1
2025-06-28	0-H60.90	12
2025-06-28	0-H60.92	2
2025-06-28	0-L03.011	5
2025-06-28	0-L03.012	4
2025-06-28	0-L03.019	9
2025-06-28	0-L03.031	1
2025-06-28	0-L03.032	4
2025-06-28	0-L03.039	1
2025-06-28	0-L03.113	3
2025-06-28	0-L03.114	3
2025-06-28	0-L03.115	9
2025-06-28	0-L03.116	8
2025-06-28	0-L03.119	3
2025-06-28	0-L03.211	5
2025-06-28	0-L03.213	6
2025-06-28	0-L03.311	1
2025-06-28	0-L03.313	1
2025-06-28	0-L03.316	1
2025-06-28	0-L03.317	2
2025-06-28	0-L03.90	26
2025-06-28	0-L23.7	4
2025-06-28	0-L55.9	2
2025-06-28	0-L74.0	2
2025-06-28	0-M62.82	11
2025-06-28	0-M79.89	41
2025-06-28	0-N17.9	32
2025-06-28	0-R41.3	2
2025-06-28	0-R41.82	29
2025-06-28	0-R41.89	5
2025-06-28	0-R41.9	2
2025-06-28	0-R50.81	3
2025-06-28	0-R50.9	115
2025-06-28	0-R53.1	42
2025-06-28	0-R53.81	4
2025-06-28	0-R53.83	22
2025-06-28	0-R55	115
2025-06-28	0-S81.801A	2
2025-06-28	0-S81.802A	2
2025-06-28	0-S81.811A	5
2025-06-28	0-S81.812A	6
2025-06-28	0-S81.819A	3
2025-06-28	0-S81.852A	1
2025-06-28	0-S81.852D	1
2025-06-28	0-S91.002S	1
2025-06-28	0-S91.114A	1
2025-06-28	0-S91.119A	1
2025-06-28	0-S91.209A	3
2025-06-28	0-S91.302A	1
2025-06-28	0-S91.331A	1
2025-06-28	0-S91.332A	1
2025-06-28	0-S91.339A	1
2025-06-28	0-S91.341A	1
2025-06-28	0-T67.1XXA	2
2025-06-28	0-T67.5XXA	5
2025-06-28	0-W57.XXXA	16
2025-06-28	0-other	8290
2025-06-28	1-E86	1
2025-06-28	1-E86.0	3
2025-06-28	1-E86.1	1
2025-06-28	1-E87.1	12
2025-06-28	1-E87.20	2
2025-06-28	1-E87.5	3
2025-06-28	1-E87.6	3
2025-06-28	1-E87.70	1
2025-06-28	1-H60.10	1
2025-06-28	1-H60.90	1
2025-06-28	1-L03.119	2
2025-06-28	1-L03.211	1
2025-06-28	1-L03.311	1
2025-06-28	1-L03.90	8
2025-06-28	1-M62.82	1
2025-06-28	1-N17.8	1
2025-06-28	1-N17.9	20
2025-06-28	1-R41.82	7
2025-06-28	1-R41.89	1
2025-06-28	1-R50.9	6
2025-06-28	1-R53.1	2
2025-06-28	1-R53.83	1
2025-06-28	1-R55	10
2025-06-28	1-other	486
