## Supplementary material for "Asyndromic Surveillance of New York City Emergency Department Diagnoses with the Tree-Temporal Scan Statistic": Reproducing a TreeScan analysis: Do_not_evaluate_nodes.csv (part 2 of 2)

ignore	description
2-T49.4X6*	2-Underdosing of keratolytics, keratoplastics, and other hair treatment drugs and preparations
2-T49.5X1*	2-Poisoning by ophthalmological drugs and preparations, accidental (unintentional)
2-T49.5X2*	2-Poisoning by ophthalmological drugs and preparations, intentional self-harm
2-T49.5X3*	2-Poisoning by ophthalmological drugs and preparations, assault
2-T49.5X4*	2-Poisoning by ophthalmological drugs and preparations, undetermined
2-T49.5X5*	2-Adverse effect of ophthalmological drugs and preparations
2-T49.5X6*	2-Underdosing of ophthalmological drugs and preparations
2-T49.6X1*	2-Poisoning by otorhinolaryngological drugs and preparations, accidental (unintentional)
2-T49.6X2*	2-Poisoning by otorhinolaryngological drugs and preparations, intentional self-harm
2-T49.6X3*	2-Poisoning by otorhinolaryngological drugs and preparations, assault
2-T49.6X4*	2-Poisoning by otorhinolaryngological drugs and preparations, undetermined
2-T49.6X5*	2-Adverse effect of otorhinolaryngological drugs and preparations
2-T49.6X6*	2-Underdosing of otorhinolaryngological drugs and preparations
2-T49.7X1*	2-Poisoning by dental drugs, topically applied, accidental (unintentional)
2-T49.7X2*	2-Poisoning by dental drugs, topically applied, intentional self-harm
2-T49.7X3*	2-Poisoning by dental drugs, topically applied, assault
2-T49.7X4*	2-Poisoning by dental drugs, topically applied, undetermined
2-T49.7X5*	2-Adverse effect of dental drugs, topically applied
2-T49.7X6*	2-Underdosing of dental drugs, topically applied
2-T49.8X1*	2-Poisoning by other topical agents, accidental (unintentional)
2-T49.8X2*	2-Poisoning by other topical agents, intentional self-harm
2-T49.8X3*	2-Poisoning by other topical agents, assault
2-T49.8X4*	2-Poisoning by other topical agents, undetermined
2-T49.8X5*	2-Adverse effect of other topical agents
2-T49.8X6*	2-Underdosing of other topical agents
2-T49.91*	2-Poisoning by unspecified topical agent, accidental (unintentional)
2-T49.92*	2-Poisoning by unspecified topical agent, intentional self-harm
2-T49.93*	2-Poisoning by unspecified topical agent, assault
2-T49.94*	2-Poisoning by unspecified topical agent, undetermined
2-T49.95*	2-Adverse effect of unspecified topical agent
2-T49.96*	2-Underdosing of unspecified topical agent
2-T50.0X1*	2-Poisoning by mineralocorticoids and their antagonists, accidental (unintentional)
2-T50.0X2*	2-Poisoning by mineralocorticoids and their antagonists, intentional self-harm
2-T50.0X3*	2-Poisoning by mineralocorticoids and their antagonists, assault
2-T50.0X4*	2-Poisoning by mineralocorticoids and their antagonists, undetermined
2-T50.0X5*	2-Adverse effect of mineralocorticoids and their antagonists
2-T50.0X6*	2-Underdosing of mineralocorticoids and their antagonists
2-T50.1X1*	2-Poisoning by loop [high-ceiling] diuretics, accidental (unintentional)
2-T50.1X2*	2-Poisoning by loop [high-ceiling] diuretics, intentional self-harm
2-T50.1X3*	2-Poisoning by loop [high-ceiling] diuretics, assault
2-T50.1X4*	2-Poisoning by loop [high-ceiling] diuretics, undetermined
2-T50.1X5*	2-Adverse effect of loop [high-ceiling] diuretics
2-T50.1X6*	2-Underdosing of loop [high-ceiling] diuretics
2-T50.2X1*	2-Poisoning by carbonic-anhydrase inhibitors, benzothiadiazides and other diuretics, accidental (unintentional)
2-T50.2X2*	2-Poisoning by carbonic-anhydrase inhibitors, benzothiadiazides and other diuretics, intentional self-harm
2-T50.2X3*	2-Poisoning by carbonic-anhydrase inhibitors, benzothiadiazides and other diuretics, assault
2-T50.2X4*	2-Poisoning by carbonic-anhydrase inhibitors, benzothiadiazides and other diuretics, undetermined
2-T50.2X5*	2-Adverse effect of carbonic-anhydrase inhibitors, benzothiadiazides and other diuretics
2-T50.2X6*	2-Underdosing of carbonic-anhydrase inhibitors, benzothiadiazides and other diuretics
2-T50.3X1*	2-Poisoning by electrolytic, caloric and water-balance agents, accidental (unintentional)
2-T50.3X2*	2-Poisoning by electrolytic, caloric and water-balance agents, intentional self-harm
2-T50.3X3*	2-Poisoning by electrolytic, caloric and water-balance agents, assault
2-T50.3X4*	2-Poisoning by electrolytic, caloric and water-balance agents, undetermined
2-T50.3X5*	2-Adverse effect of electrolytic, caloric and water-balance agents
2-T50.3X6*	2-Underdosing of electrolytic, caloric and water-balance agents
2-T50.4X1*	2-Poisoning by drugs affecting uric acid metabolism, accidental (unintentional)
2-T50.4X2*	2-Poisoning by drugs affecting uric acid metabolism, intentional self-harm
2-T50.4X3*	2-Poisoning by drugs affecting uric acid metabolism, assault
2-T50.4X4*	2-Poisoning by drugs affecting uric acid metabolism, undetermined
2-T50.4X5*	2-Adverse effect of drugs affecting uric acid metabolism
2-T50.4X6*	2-Underdosing of drugs affecting uric acid metabolism
2-T50.5X1*	2-Poisoning by appetite depressants, accidental (unintentional)
2-T50.5X2*	2-Poisoning by appetite depressants, intentional self-harm
2-T50.5X3*	2-Poisoning by appetite depressants, assault
2-T50.5X4*	2-Poisoning by appetite depressants, undetermined
2-T50.5X5*	2-Adverse effect of appetite depressants
2-T50.5X6*	2-Underdosing of appetite depressants
2-T50.6X1*	2-Poisoning by antidotes and chelating agents, accidental (unintentional)
2-T50.6X2*	2-Poisoning by antidotes and chelating agents, intentional self-harm
2-T50.6X3*	2-Poisoning by antidotes and chelating agents, assault
2-T50.6X4*	2-Poisoning by antidotes and chelating agents, undetermined
2-T50.6X5*	2-Adverse effect of antidotes and chelating agents
2-T50.6X6*	2-Underdosing of antidotes and chelating agents
2-T50.7X1*	2-Poisoning by analeptics and opioid receptor antagonists, accidental (unintentional)
2-T50.7X2*	2-Poisoning by analeptics and opioid receptor antagonists, intentional self-harm
2-T50.7X3*	2-Poisoning by analeptics and opioid receptor antagonists, assault
2-T50.7X4*	2-Poisoning by analeptics and opioid receptor antagonists, undetermined
2-T50.7X5*	2-Adverse effect of analeptics and opioid receptor antagonists
2-T50.7X6*	2-Underdosing of analeptics and opioid receptor antagonists
2-T50.8X1*	2-Poisoning by diagnostic agents, accidental (unintentional)
2-T50.8X2*	2-Poisoning by diagnostic agents, intentional self-harm
2-T50.8X3*	2-Poisoning by diagnostic agents, assault
2-T50.8X4*	2-Poisoning by diagnostic agents, undetermined
2-T50.8X5*	2-Adverse effect of diagnostic agents
2-T50.8X6*	2-Underdosing of diagnostic agents
2-T50.901*	2-Poisoning by unspecified drugs, medicaments and biological substances, accidental (unintentional)
2-T50.902*	2-Poisoning by unspecified drugs, medicaments and biological substances, intentional self-harm
2-T50.903*	2-Poisoning by unspecified drugs, medicaments and biological substances, assault
2-T50.904*	2-Poisoning by unspecified drugs, medicaments and biological substances, undetermined
2-T50.905*	2-Adverse effect of unspecified drugs, medicaments and biological substances
2-T50.906*	2-Underdosing of unspecified drugs, medicaments and biological substances
2-T50.911*	2-Poisoning by multiple unspecified drugs, medicaments and biological substances, accidental (unintentional)
2-T50.912*	2-Poisoning by multiple unspecified drugs, medicaments and biological substances, intentional self-harm
2-T50.913*	2-Poisoning by multiple unspecified drugs, medicaments and biological substances, assault
2-T50.914*	2-Poisoning by multiple unspecified drugs, medicaments and biological substances, undetermined
2-T50.915*	2-Adverse effect of multiple unspecified drugs, medicaments and biological substances
2-T50.916*	2-Underdosing of multiple unspecified drugs, medicaments and biological substances
2-T50.991*	2-Poisoning by other drugs, medicaments and biological substances, accidental (unintentional)
2-T50.992*	2-Poisoning by other drugs, medicaments and biological substances, intentional self-harm
2-T50.993*	2-Poisoning by other drugs, medicaments and biological substances, assault
2-T50.994*	2-Poisoning by other drugs, medicaments and biological substances, undetermined
2-T50.995*	2-Adverse effect of other drugs, medicaments and biological substances
2-T50.996*	2-Underdosing of other drugs, medicaments and biological substances
2-T50.A11*	2-Poisoning by pertussis vaccine, including combinations with a pertussis component, accidental (unintentional)
2-T50.A12*	2-Poisoning by pertussis vaccine, including combinations with a pertussis component, intentional self-harm
2-T50.A13*	2-Poisoning by pertussis vaccine, including combinations with a pertussis component, assault
2-T50.A14*	2-Poisoning by pertussis vaccine, including combinations with a pertussis component, undetermined
2-T50.A15*	2-Adverse effect of pertussis vaccine, including combinations with a pertussis component
2-T50.A16*	2-Underdosing of pertussis vaccine, including combinations with a pertussis component
2-T50.A21*	2-Poisoning by mixed bacterial vaccines without a pertussis component, accidental (unintentional)
2-T50.A22*	2-Poisoning by mixed bacterial vaccines without a pertussis component, intentional self-harm
2-T50.A23*	2-Poisoning by mixed bacterial vaccines without a pertussis component, assault
2-T50.A24*	2-Poisoning by mixed bacterial vaccines without a pertussis component, undetermined
2-T50.A25*	2-Adverse effect of mixed bacterial vaccines without a pertussis component
2-T50.A26*	2-Underdosing of mixed bacterial vaccines without a pertussis component
2-T50.A91*	2-Poisoning by other bacterial vaccines, accidental (unintentional)
2-T50.A92*	2-Poisoning by other bacterial vaccines, intentional self-harm
2-T50.A93*	2-Poisoning by other bacterial vaccines, assault
2-T50.A94*	2-Poisoning by other bacterial vaccines, undetermined
2-T50.A95*	2-Adverse effect of other bacterial vaccines
2-T50.A96*	2-Underdosing of other bacterial vaccines
2-T50.B11*	2-Poisoning by smallpox vaccines, accidental (unintentional)
2-T50.B12*	2-Poisoning by smallpox vaccines, intentional self-harm
2-T50.B13*	2-Poisoning by smallpox vaccines, assault
2-T50.B14*	2-Poisoning by smallpox vaccines, undetermined
2-T50.B15*	2-Adverse effect of smallpox vaccines
2-T50.B16*	2-Underdosing of smallpox vaccines
2-T50.B91*	2-Poisoning by other viral vaccines, accidental (unintentional)
2-T50.B92*	2-Poisoning by other viral vaccines, intentional self-harm
2-T50.B93*	2-Poisoning by other viral vaccines, assault
2-T50.B94*	2-Poisoning by other viral vaccines, undetermined
2-T50.B95*	2-Adverse effect of other viral vaccines
2-T50.B96*	2-Underdosing of other viral vaccines
2-T50.Z11*	2-Poisoning by immunoglobulin, accidental (unintentional)
2-T50.Z12*	2-Poisoning by immunoglobulin, intentional self-harm
2-T50.Z13*	2-Poisoning by immunoglobulin, assault
2-T50.Z14*	2-Poisoning by immunoglobulin, undetermined
2-T50.Z15*	2-Adverse effect of immunoglobulin
2-T50.Z16*	2-Underdosing of immunoglobulin
2-T50.Z91*	2-Poisoning by other vaccines and biological substances, accidental (unintentional)
2-T50.Z92*	2-Poisoning by other vaccines and biological substances, intentional self-harm
2-T50.Z93*	2-Poisoning by other vaccines and biological substances, assault
2-T50.Z94*	2-Poisoning by other vaccines and biological substances, undetermined
2-T50.Z95*	2-Adverse effect of other vaccines and biological substances
2-T50.Z96*	2-Underdosing of other vaccines and biological substances
2-T51.0X1*	2-Toxic effect of ethanol, accidental (unintentional)
2-T51.0X2*	2-Toxic effect of ethanol, intentional self-harm
2-T51.0X3*	2-Toxic effect of ethanol, assault
2-T51.0X4*	2-Toxic effect of ethanol, undetermined
2-T51.1X1*	2-Toxic effect of methanol, accidental (unintentional)
2-T51.1X2*	2-Toxic effect of methanol, intentional self-harm
2-T51.1X3*	2-Toxic effect of methanol, assault
2-T51.1X4*	2-Toxic effect of methanol, undetermined
2-T51.2X1*	2-Toxic effect of 2-Propanol, accidental (unintentional)
2-T51.2X2*	2-Toxic effect of 2-Propanol, intentional self-harm
2-T51.2X3*	2-Toxic effect of 2-Propanol, assault
2-T51.2X4*	2-Toxic effect of 2-Propanol, undetermined
2-T51.3X1*	2-Toxic effect of fusel oil, accidental (unintentional)
2-T51.3X2*	2-Toxic effect of fusel oil, intentional self-harm
2-T51.3X3*	2-Toxic effect of fusel oil, assault
2-T51.3X4*	2-Toxic effect of fusel oil, undetermined
2-T51.8X1*	2-Toxic effect of other alcohols, accidental (unintentional)
2-T51.8X2*	2-Toxic effect of other alcohols, intentional self-harm
2-T51.8X3*	2-Toxic effect of other alcohols, assault
2-T51.8X4*	2-Toxic effect of other alcohols, undetermined
2-T51.91*	2-Toxic effect of unspecified alcohol, accidental (unintentional)
2-T51.92*	2-Toxic effect of unspecified alcohol, intentional self-harm
2-T51.93*	2-Toxic effect of unspecified alcohol, assault
2-T51.94*	2-Toxic effect of unspecified alcohol, undetermined
2-T52.0X1*	2-Toxic effect of petroleum products, accidental (unintentional)
2-T52.0X2*	2-Toxic effect of petroleum products, intentional self-harm
2-T52.0X3*	2-Toxic effect of petroleum products, assault
2-T52.0X4*	2-Toxic effect of petroleum products, undetermined
2-T52.1X1*	2-Toxic effect of benzene, accidental (unintentional)
2-T52.1X2*	2-Toxic effect of benzene, intentional self-harm
2-T52.1X3*	2-Toxic effect of benzene, assault
2-T52.1X4*	2-Toxic effect of benzene, undetermined
2-T52.2X1*	2-Toxic effect of homologues of benzene, accidental (unintentional)
2-T52.2X2*	2-Toxic effect of homologues of benzene, intentional self-harm
2-T52.2X3*	2-Toxic effect of homologues of benzene, assault
2-T52.2X4*	2-Toxic effect of homologues of benzene, undetermined
2-T52.3X1*	2-Toxic effect of glycols, accidental (unintentional)
2-T52.3X2*	2-Toxic effect of glycols, intentional self-harm
2-T52.3X3*	2-Toxic effect of glycols, assault
2-T52.3X4*	2-Toxic effect of glycols, undetermined
2-T52.4X1*	2-Toxic effect of ketones, accidental (unintentional)
2-T52.4X2*	2-Toxic effect of ketones, intentional self-harm
2-T52.4X3*	2-Toxic effect of ketones, assault
2-T52.4X4*	2-Toxic effect of ketones, undetermined
2-T52.8X1*	2-Toxic effect of other organic solvents, accidental (unintentional)
2-T52.8X2*	2-Toxic effect of other organic solvents, intentional self-harm
2-T52.8X3*	2-Toxic effect of other organic solvents, assault
2-T52.8X4*	2-Toxic effect of other organic solvents, undetermined
2-T52.91*	2-Toxic effect of unspecified organic solvent, accidental (unintentional)
2-T52.92*	2-Toxic effect of unspecified organic solvent, intentional self-harm
2-T52.93*	2-Toxic effect of unspecified organic solvent, assault
2-T52.94*	2-Toxic effect of unspecified organic solvent, undetermined
2-T53.0X1*	2-Toxic effect of carbon tetrachloride, accidental (unintentional)
2-T53.0X2*	2-Toxic effect of carbon tetrachloride, intentional self-harm
2-T53.0X3*	2-Toxic effect of carbon tetrachloride, assault
2-T53.0X4*	2-Toxic effect of carbon tetrachloride, undetermined
2-T53.1X1*	2-Toxic effect of chloroform, accidental (unintentional)
2-T53.1X2*	2-Toxic effect of chloroform, intentional self-harm
2-T53.1X3*	2-Toxic effect of chloroform, assault
2-T53.1X4*	2-Toxic effect of chloroform, undetermined
2-T53.2X1*	2-Toxic effect of trichloroethylene, accidental (unintentional)
2-T53.2X2*	2-Toxic effect of trichloroethylene, intentional self-harm
2-T53.2X3*	2-Toxic effect of trichloroethylene, assault
2-T53.2X4*	2-Toxic effect of trichloroethylene, undetermined
2-T53.3X1*	2-Toxic effect of tetrachloroethylene, accidental (unintentional)
2-T53.3X2*	2-Toxic effect of tetrachloroethylene, intentional self-harm
2-T53.3X3*	2-Toxic effect of tetrachloroethylene, assault
2-T53.3X4*	2-Toxic effect of tetrachloroethylene, undetermined
2-T53.4X1*	2-Toxic effect of dichloromethane, accidental (unintentional)
2-T53.4X2*	2-Toxic effect of dichloromethane, intentional self-harm
2-T53.4X3*	2-Toxic effect of dichloromethane, assault
2-T53.4X4*	2-Toxic effect of dichloromethane, undetermined
2-T53.5X1*	2-Toxic effect of chlorofluorocarbons, accidental (unintentional)
2-T53.5X2*	2-Toxic effect of chlorofluorocarbons, intentional self-harm
2-T53.5X3*	2-Toxic effect of chlorofluorocarbons, assault
2-T53.5X4*	2-Toxic effect of chlorofluorocarbons, undetermined
2-T53.6X1*	2-Toxic effect of other halogen derivatives of aliphatic hydrocarbons, accidental (unintentional)
2-T53.6X2*	2-Toxic effect of other halogen derivatives of aliphatic hydrocarbons, intentional self-harm
2-T53.6X3*	2-Toxic effect of other halogen derivatives of aliphatic hydrocarbons, assault
2-T53.6X4*	2-Toxic effect of other halogen derivatives of aliphatic hydrocarbons, undetermined
2-T53.7X1*	2-Toxic effect of other halogen derivatives of aromatic hydrocarbons, accidental (unintentional)
2-T53.7X2*	2-Toxic effect of other halogen derivatives of aromatic hydrocarbons, intentional self-harm
2-T53.7X3*	2-Toxic effect of other halogen derivatives of aromatic hydrocarbons, assault
2-T53.7X4*	2-Toxic effect of other halogen derivatives of aromatic hydrocarbons, undetermined
2-T53.91*	2-Toxic effect of unspecified halogen derivatives of aliphatic and aromatic hydrocarbons, accidental (unintentional)
2-T53.92*	2-Toxic effect of unspecified halogen derivatives of aliphatic and aromatic hydrocarbons, intentional self-harm
2-T53.93*	2-Toxic effect of unspecified halogen derivatives of aliphatic and aromatic hydrocarbons, assault
2-T53.94*	2-Toxic effect of unspecified halogen derivatives of aliphatic and aromatic hydrocarbons, undetermined
2-T54.0X1*	2-Toxic effect of phenol and phenol homologues, accidental (unintentional)
2-T54.0X2*	2-Toxic effect of phenol and phenol homologues, intentional self-harm
2-T54.0X3*	2-Toxic effect of phenol and phenol homologues, assault
2-T54.0X4*	2-Toxic effect of phenol and phenol homologues, undetermined
2-T54.1X1*	2-Toxic effect of other corrosive organic compounds, accidental (unintentional)
2-T54.1X2*	2-Toxic effect of other corrosive organic compounds, intentional self-harm
2-T54.1X3*	2-Toxic effect of other corrosive organic compounds, assault
2-T54.1X4*	2-Toxic effect of other corrosive organic compounds, undetermined
2-T54.2X1*	2-Toxic effect of corrosive acids and acid-like substances, accidental (unintentional)
2-T54.2X2*	2-Toxic effect of corrosive acids and acid-like substances, intentional self-harm
2-T54.2X3*	2-Toxic effect of corrosive acids and acid-like substances, assault
2-T54.2X4*	2-Toxic effect of corrosive acids and acid-like substances, undetermined
2-T54.3X1*	2-Toxic effect of corrosive alkalis and alkali-like substances, accidental (unintentional)
2-T54.3X2*	2-Toxic effect of corrosive alkalis and alkali-like substances, intentional self-harm
2-T54.3X3*	2-Toxic effect of corrosive alkalis and alkali-like substances, assault
2-T54.3X4*	2-Toxic effect of corrosive alkalis and alkali-like substances, undetermined
2-T54.91*	2-Toxic effect of unspecified corrosive substance, accidental (unintentional)
2-T54.92*	2-Toxic effect of unspecified corrosive substance, intentional self-harm
2-T54.93*	2-Toxic effect of unspecified corrosive substance, assault
2-T54.94*	2-Toxic effect of unspecified corrosive substance, undetermined
2-T55.0X1*	2-Toxic effect of soaps, accidental (unintentional)
2-T55.0X2*	2-Toxic effect of soaps, intentional self-harm
2-T55.0X3*	2-Toxic effect of soaps, assault
2-T55.0X4*	2-Toxic effect of soaps, undetermined
2-T55.1X1*	2-Toxic effect of detergents, accidental (unintentional)
2-T55.1X2*	2-Toxic effect of detergents, intentional self-harm
2-T55.1X3*	2-Toxic effect of detergents, assault
2-T55.1X4*	2-Toxic effect of detergents, undetermined
2-T56.0X1*	2-Toxic effect of lead and its compounds, accidental (unintentional)
2-T56.0X2*	2-Toxic effect of lead and its compounds, intentional self-harm
2-T56.0X3*	2-Toxic effect of lead and its compounds, assault
2-T56.0X4*	2-Toxic effect of lead and its compounds, undetermined
2-T56.1X1*	2-Toxic effect of mercury and its compounds, accidental (unintentional)
2-T56.1X2*	2-Toxic effect of mercury and its compounds, intentional self-harm
2-T56.1X3*	2-Toxic effect of mercury and its compounds, assault
2-T56.1X4*	2-Toxic effect of mercury and its compounds, undetermined
2-T56.2X1*	2-Toxic effect of chromium and its compounds, accidental (unintentional)
2-T56.2X2*	2-Toxic effect of chromium and its compounds, intentional self-harm
2-T56.2X3*	2-Toxic effect of chromium and its compounds, assault
2-T56.2X4*	2-Toxic effect of chromium and its compounds, undetermined
2-T56.3X1*	2-Toxic effect of cadmium and its compounds, accidental (unintentional)
2-T56.3X2*	2-Toxic effect of cadmium and its compounds, intentional self-harm
2-T56.3X3*	2-Toxic effect of cadmium and its compounds, assault
2-T56.3X4*	2-Toxic effect of cadmium and its compounds, undetermined
2-T56.4X1*	2-Toxic effect of copper and its compounds, accidental (unintentional)
2-T56.4X2*	2-Toxic effect of copper and its compounds, intentional self-harm
2-T56.4X3*	2-Toxic effect of copper and its compounds, assault
2-T56.4X4*	2-Toxic effect of copper and its compounds, undetermined
2-T56.5X1*	2-Toxic effect of zinc and its compounds, accidental (unintentional)
2-T56.5X2*	2-Toxic effect of zinc and its compounds, intentional self-harm
2-T56.5X3*	2-Toxic effect of zinc and its compounds, assault
2-T56.5X4*	2-Toxic effect of zinc and its compounds, undetermined
2-T56.6X1*	2-Toxic effect of tin and its compounds, accidental (unintentional)
2-T56.6X2*	2-Toxic effect of tin and its compounds, intentional self-harm
2-T56.6X3*	2-Toxic effect of tin and its compounds, assault
2-T56.6X4*	2-Toxic effect of tin and its compounds, undetermined
2-T56.7X1*	2-Toxic effect of beryllium and its compounds, accidental (unintentional)
2-T56.7X2*	2-Toxic effect of beryllium and its compounds, intentional self-harm
2-T56.7X3*	2-Toxic effect of beryllium and its compounds, assault
2-T56.7X4*	2-Toxic effect of beryllium and its compounds, undetermined
2-T56.811*	2-Toxic effect of thallium, accidental (unintentional)
2-T56.812*	2-Toxic effect of thallium, intentional self-harm
2-T56.813*	2-Toxic effect of thallium, assault
2-T56.814*	2-Toxic effect of thallium, undetermined
2-T56.821*	2-Toxic effect of gadolinium, accidental (unintentional)
2-T56.822*	2-Toxic effect of gadolinium, intentional self-harm
2-T56.823*	2-Toxic effect of gadolinium, assault
2-T56.824*	2-Toxic effect of gadolinium, undetermined
2-T56.891*	2-Toxic effect of other metals, accidental (unintentional)
2-T56.892*	2-Toxic effect of other metals, intentional self-harm
2-T56.893*	2-Toxic effect of other metals, assault
2-T56.894*	2-Toxic effect of other metals, undetermined
2-T56.91*	2-Toxic effect of unspecified metal, accidental (unintentional)
2-T56.92*	2-Toxic effect of unspecified metal, intentional self-harm
2-T56.93*	2-Toxic effect of unspecified metal, assault
2-T56.94*	2-Toxic effect of unspecified metal, undetermined
2-T57.0X1*	2-Toxic effect of arsenic and its compounds, accidental (unintentional)
2-T57.0X2*	2-Toxic effect of arsenic and its compounds, intentional self-harm
2-T57.0X3*	2-Toxic effect of arsenic and its compounds, assault
2-T57.0X4*	2-Toxic effect of arsenic and its compounds, undetermined
2-T57.1X1*	2-Toxic effect of phosphorus and its compounds, accidental (unintentional)
2-T57.1X2*	2-Toxic effect of phosphorus and its compounds, intentional self-harm
2-T57.1X3*	2-Toxic effect of phosphorus and its compounds, assault
2-T57.1X4*	2-Toxic effect of phosphorus and its compounds, undetermined
2-T57.2X1*	2-Toxic effect of manganese and its compounds, accidental (unintentional)
2-T57.2X2*	2-Toxic effect of manganese and its compounds, intentional self-harm
2-T57.2X3*	2-Toxic effect of manganese and its compounds, assault
2-T57.2X4*	2-Toxic effect of manganese and its compounds, undetermined
2-T57.3X1*	2-Toxic effect of hydrogen cyanide, accidental (unintentional)
2-T57.3X2*	2-Toxic effect of hydrogen cyanide, intentional self-harm
2-T57.3X3*	2-Toxic effect of hydrogen cyanide, assault
2-T57.3X4*	2-Toxic effect of hydrogen cyanide, undetermined
2-T57.8X1*	2-Toxic effect of other specified inorganic substances, accidental (unintentional)
2-T57.8X2*	2-Toxic effect of other specified inorganic substances, intentional self-harm
2-T57.8X3*	2-Toxic effect of other specified inorganic substances, assault
2-T57.8X4*	2-Toxic effect of other specified inorganic substances, undetermined
2-T57.91*	2-Toxic effect of unspecified inorganic substance, accidental (unintentional)
2-T57.92*	2-Toxic effect of unspecified inorganic substance, intentional self-harm
2-T57.93*	2-Toxic effect of unspecified inorganic substance, assault
2-T57.94*	2-Toxic effect of unspecified inorganic substance, undetermined
2-T58.01*	2-Toxic effect of carbon monoxide from motor vehicle exhaust, accidental (unintentional)
2-T58.02*	2-Toxic effect of carbon monoxide from motor vehicle exhaust, intentional self-harm
2-T58.03*	2-Toxic effect of carbon monoxide from motor vehicle exhaust, assault
2-T58.04*	2-Toxic effect of carbon monoxide from motor vehicle exhaust, undetermined
2-T58.11*	2-Toxic effect of carbon monoxide from utility gas, accidental (unintentional)
2-T58.12*	2-Toxic effect of carbon monoxide from utility gas, intentional self-harm
2-T58.13*	2-Toxic effect of carbon monoxide from utility gas, assault
2-T58.14*	2-Toxic effect of carbon monoxide from utility gas, undetermined
2-T58.2X1*	2-Toxic effect of carbon monoxide from incomplete combustion of other domestic fuels, accidental (unintentional)
2-T58.2X2*	2-Toxic effect of carbon monoxide from incomplete combustion of other domestic fuels, intentional self-harm
2-T58.2X3*	2-Toxic effect of carbon monoxide from incomplete combustion of other domestic fuels, assault
2-T58.2X4*	2-Toxic effect of carbon monoxide from incomplete combustion of other domestic fuels, undetermined
2-T58.8X1*	2-Toxic effect of carbon monoxide from other source, accidental (unintentional)
2-T58.8X2*	2-Toxic effect of carbon monoxide from other source, intentional self-harm
2-T58.8X3*	2-Toxic effect of carbon monoxide from other source, assault
2-T58.8X4*	2-Toxic effect of carbon monoxide from other source, undetermined
2-T58.91*	2-Toxic effect of carbon monoxide from unspecified source, accidental (unintentional)
2-T58.92*	2-Toxic effect of carbon monoxide from unspecified source, intentional self-harm
2-T58.93*	2-Toxic effect of carbon monoxide from unspecified source, assault
2-T58.94*	2-Toxic effect of carbon monoxide from unspecified source, undetermined
2-T59.0X1*	2-Toxic effect of nitrogen oxides, accidental (unintentional)
2-T59.0X2*	2-Toxic effect of nitrogen oxides, intentional self-harm
2-T59.0X3*	2-Toxic effect of nitrogen oxides, assault
2-T59.0X4*	2-Toxic effect of nitrogen oxides, undetermined
2-T59.1X1*	2-Toxic effect of sulfur dioxide, accidental (unintentional)
2-T59.1X2*	2-Toxic effect of sulfur dioxide, intentional self-harm
2-T59.1X3*	2-Toxic effect of sulfur dioxide, assault
2-T59.1X4*	2-Toxic effect of sulfur dioxide, undetermined
2-T59.2X1*	2-Toxic effect of formaldehyde, accidental (unintentional)
2-T59.2X2*	2-Toxic effect of formaldehyde, intentional self-harm
2-T59.2X3*	2-Toxic effect of formaldehyde, assault
2-T59.2X4*	2-Toxic effect of formaldehyde, undetermined
2-T59.3X1*	2-Toxic effect of lacrimogenic gas, accidental (unintentional)
2-T59.3X2*	2-Toxic effect of lacrimogenic gas, intentional self-harm
2-T59.3X3*	2-Toxic effect of lacrimogenic gas, assault
2-T59.3X4*	2-Toxic effect of lacrimogenic gas, undetermined
2-T59.4X1*	2-Toxic effect of chlorine gas, accidental (unintentional)
2-T59.4X2*	2-Toxic effect of chlorine gas, intentional self-harm
2-T59.4X3*	2-Toxic effect of chlorine gas, assault
2-T59.4X4*	2-Toxic effect of chlorine gas, undetermined
2-T59.5X1*	2-Toxic effect of fluorine gas and hydrogen fluoride, accidental (unintentional)
2-T59.5X2*	2-Toxic effect of fluorine gas and hydrogen fluoride, intentional self-harm
2-T59.5X3*	2-Toxic effect of fluorine gas and hydrogen fluoride, assault
2-T59.5X4*	2-Toxic effect of fluorine gas and hydrogen fluoride, undetermined
2-T59.6X1*	2-Toxic effect of hydrogen sulfide, accidental (unintentional)
2-T59.6X2*	2-Toxic effect of hydrogen sulfide, intentional self-harm
2-T59.6X3*	2-Toxic effect of hydrogen sulfide, assault
2-T59.6X4*	2-Toxic effect of hydrogen sulfide, undetermined
2-T59.7X1*	2-Toxic effect of carbon dioxide, accidental (unintentional)
2-T59.7X2*	2-Toxic effect of carbon dioxide, intentional self-harm
2-T59.7X3*	2-Toxic effect of carbon dioxide, assault
2-T59.7X4*	2-Toxic effect of carbon dioxide, undetermined
2-T59.811*	2-Toxic effect of smoke, accidental (unintentional)
2-T59.812*	2-Toxic effect of smoke, intentional self-harm
2-T59.813*	2-Toxic effect of smoke, assault
2-T59.814*	2-Toxic effect of smoke, undetermined
2-T59.891*	2-Toxic effect of other specified gases, fumes and vapors, accidental (unintentional)
2-T59.892*	2-Toxic effect of other specified gases, fumes and vapors, intentional self-harm
2-T59.893*	2-Toxic effect of other specified gases, fumes and vapors, assault
2-T59.894*	2-Toxic effect of other specified gases, fumes and vapors, undetermined
2-T59.91*	2-Toxic effect of unspecified gases, fumes and vapors, accidental (unintentional)
2-T59.92*	2-Toxic effect of unspecified gases, fumes and vapors, intentional self-harm
2-T59.93*	2-Toxic effect of unspecified gases, fumes and vapors, assault
2-T59.94*	2-Toxic effect of unspecified gases, fumes and vapors, undetermined
2-T60.0X1*	2-Toxic effect of organophosphate and carbamate insecticides, accidental (unintentional)
2-T60.0X2*	2-Toxic effect of organophosphate and carbamate insecticides, intentional self-harm
2-T60.0X3*	2-Toxic effect of organophosphate and carbamate insecticides, assault
2-T60.0X4*	2-Toxic effect of organophosphate and carbamate insecticides, undetermined
2-T60.1X1*	2-Toxic effect of halogenated insecticides, accidental (unintentional)
2-T60.1X2*	2-Toxic effect of halogenated insecticides, intentional self-harm
2-T60.1X3*	2-Toxic effect of halogenated insecticides, assault
2-T60.1X4*	2-Toxic effect of halogenated insecticides, undetermined
2-T60.2X1*	2-Toxic effect of other insecticides, accidental (unintentional)
2-T60.2X2*	2-Toxic effect of other insecticides, intentional self-harm
2-T60.2X3*	2-Toxic effect of other insecticides, assault
2-T60.2X4*	2-Toxic effect of other insecticides, undetermined
2-T60.3X1*	2-Toxic effect of herbicides and fungicides, accidental (unintentional)
2-T60.3X2*	2-Toxic effect of herbicides and fungicides, intentional self-harm
2-T60.3X3*	2-Toxic effect of herbicides and fungicides, assault
2-T60.3X4*	2-Toxic effect of herbicides and fungicides, undetermined
2-T60.4X1*	2-Toxic effect of rodenticides, accidental (unintentional)
2-T60.4X2*	2-Toxic effect of rodenticides, intentional self-harm
2-T60.4X3*	2-Toxic effect of rodenticides, assault
2-T60.4X4*	2-Toxic effect of rodenticides, undetermined
2-T60.8X1*	2-Toxic effect of other pesticides, accidental (unintentional)
2-T60.8X2*	2-Toxic effect of other pesticides, intentional self-harm
2-T60.8X3*	2-Toxic effect of other pesticides, assault
2-T60.8X4*	2-Toxic effect of other pesticides, undetermined
2-T60.91*	2-Toxic effect of unspecified pesticide, accidental (unintentional)
2-T60.92*	2-Toxic effect of unspecified pesticide, intentional self-harm
2-T60.93*	2-Toxic effect of unspecified pesticide, assault
2-T60.94*	2-Toxic effect of unspecified pesticide, undetermined
2-T61.01*	2-Ciguatera fish poisoning, accidental (unintentional)
2-T61.02*	2-Ciguatera fish poisoning, intentional self-harm
2-T61.03*	2-Ciguatera fish poisoning, assault
2-T61.04*	2-Ciguatera fish poisoning, undetermined
2-T61.11*	2-Scombroid fish poisoning, accidental (unintentional)
2-T61.12*	2-Scombroid fish poisoning, intentional self-harm
2-T61.13*	2-Scombroid fish poisoning, assault
2-T61.14*	2-Scombroid fish poisoning, undetermined
2-T61.771*	2-Other fish poisoning, accidental (unintentional)
2-T61.772*	2-Other fish poisoning, intentional self-harm
2-T61.773*	2-Other fish poisoning, assault
2-T61.774*	2-Other fish poisoning, undetermined
2-T61.781*	2-Other shellfish poisoning, accidental (unintentional)
2-T61.782*	2-Other shellfish poisoning, intentional self-harm
2-T61.783*	2-Other shellfish poisoning, assault
2-T61.784*	2-Other shellfish poisoning, undetermined
2-T61.8X1*	2-Toxic effect of other seafood, accidental (unintentional)
2-T61.8X2*	2-Toxic effect of other seafood, intentional self-harm
2-T61.8X3*	2-Toxic effect of other seafood, assault
2-T61.8X4*	2-Toxic effect of other seafood, undetermined
2-T61.91*	2-Toxic effect of unspecified seafood, accidental (unintentional)
2-T61.92*	2-Toxic effect of unspecified seafood, intentional self-harm
2-T61.93*	2-Toxic effect of unspecified seafood, assault
2-T61.94*	2-Toxic effect of unspecified seafood, undetermined
2-T62.0X1*	2-Toxic effect of ingested mushrooms, accidental (unintentional)
2-T62.0X2*	2-Toxic effect of ingested mushrooms, intentional self-harm
2-T62.0X3*	2-Toxic effect of ingested mushrooms, assault
2-T62.0X4*	2-Toxic effect of ingested mushrooms, undetermined
2-T62.1X1*	2-Toxic effect of ingested berries, accidental (unintentional)
2-T62.1X2*	2-Toxic effect of ingested berries, intentional self-harm
2-T62.1X3*	2-Toxic effect of ingested berries, assault
2-T62.1X4*	2-Toxic effect of ingested berries, undetermined
2-T62.2X1*	2-Toxic effect of other ingested (parts of) plant(s), accidental (unintentional)
2-T62.2X2*	2-Toxic effect of other ingested (parts of) plant(s), intentional self-harm
2-T62.2X3*	2-Toxic effect of other ingested (parts of) plant(s), assault
2-T62.2X4*	2-Toxic effect of other ingested (parts of) plant(s), undetermined
2-T62.8X1*	2-Toxic effect of other specified noxious substances eaten as food, accidental (unintentional)
2-T62.8X2*	2-Toxic effect of other specified noxious substances eaten as food, intentional self-harm
2-T62.8X3*	2-Toxic effect of other specified noxious substances eaten as food, assault
2-T62.8X4*	2-Toxic effect of other specified noxious substances eaten as food, undetermined
2-T62.91*	2-Toxic effect of unspecified noxious substance eaten as food, accidental (unintentional)
2-T62.92*	2-Toxic effect of unspecified noxious substance eaten as food, intentional self-harm
2-T62.93*	2-Toxic effect of unspecified noxious substance eaten as food, assault
2-T62.94*	2-Toxic effect of unspecified noxious substance eaten as food, undetermined
2-T63.001*	2-Toxic effect of unspecified snake venom, accidental (unintentional)
2-T63.002*	2-Toxic effect of unspecified snake venom, intentional self-harm
2-T63.003*	2-Toxic effect of unspecified snake venom, assault
2-T63.004*	2-Toxic effect of unspecified snake venom, undetermined
2-T63.011*	2-Toxic effect of rattlesnake venom, accidental (unintentional)
2-T63.012*	2-Toxic effect of rattlesnake venom, intentional self-harm
2-T63.013*	2-Toxic effect of rattlesnake venom, assault
2-T63.014*	2-Toxic effect of rattlesnake venom, undetermined
2-T63.021*	2-Toxic effect of coral snake venom, accidental (unintentional)
2-T63.022*	2-Toxic effect of coral snake venom, intentional self-harm
2-T63.023*	2-Toxic effect of coral snake venom, assault
2-T63.024*	2-Toxic effect of coral snake venom, undetermined
2-T63.031*	2-Toxic effect of taipan venom, accidental (unintentional)
2-T63.032*	2-Toxic effect of taipan venom, intentional self-harm
2-T63.033*	2-Toxic effect of taipan venom, assault
2-T63.034*	2-Toxic effect of taipan venom, undetermined
2-T63.041*	2-Toxic effect of cobra venom, accidental (unintentional)
2-T63.042*	2-Toxic effect of cobra venom, intentional self-harm
2-T63.043*	2-Toxic effect of cobra venom, assault
2-T63.044*	2-Toxic effect of cobra venom, undetermined
2-T63.061*	2-Toxic effect of venom of other North and South American snake, accidental (unintentional)
2-T63.062*	2-Toxic effect of venom of other North and South American snake, intentional self-harm
2-T63.063*	2-Toxic effect of venom of other North and South American snake, assault
2-T63.064*	2-Toxic effect of venom of other North and South American snake, undetermined
2-T63.071*	2-Toxic effect of venom of other Australian snake, accidental (unintentional)
2-T63.072*	2-Toxic effect of venom of other Australian snake, intentional self-harm
2-T63.073*	2-Toxic effect of venom of other Australian snake, assault
2-T63.074*	2-Toxic effect of venom of other Australian snake, undetermined
2-T63.081*	2-Toxic effect of venom of other African and Asian snake, accidental (unintentional)
2-T63.082*	2-Toxic effect of venom of other African and Asian snake, intentional self-harm
2-T63.083*	2-Toxic effect of venom of other African and Asian snake, assault
2-T63.084*	2-Toxic effect of venom of other African and Asian snake, undetermined
2-T63.091*	2-Toxic effect of venom of other snake, accidental (unintentional)
2-T63.092*	2-Toxic effect of venom of other snake, intentional self-harm
2-T63.093*	2-Toxic effect of venom of other snake, assault
2-T63.094*	2-Toxic effect of venom of other snake, undetermined
2-T63.111*	2-Toxic effect of venom of gila monster, accidental (unintentional)
2-T63.112*	2-Toxic effect of venom of gila monster, intentional self-harm
2-T63.113*	2-Toxic effect of venom of gila monster, assault
2-T63.114*	2-Toxic effect of venom of gila monster, undetermined
2-T63.121*	2-Toxic effect of venom of other venomous lizard, accidental (unintentional)
2-T63.122*	2-Toxic effect of venom of other venomous lizard, intentional self-harm
2-T63.123*	2-Toxic effect of venom of other venomous lizard, assault
2-T63.124*	2-Toxic effect of venom of other venomous lizard, undetermined
2-T63.191*	2-Toxic effect of venom of other reptiles, accidental (unintentional)
2-T63.192*	2-Toxic effect of venom of other reptiles, intentional self-harm
2-T63.193*	2-Toxic effect of venom of other reptiles, assault
2-T63.194*	2-Toxic effect of venom of other reptiles, undetermined
2-T63.2X1*	2-Toxic effect of venom of scorpion, accidental (unintentional)
2-T63.2X2*	2-Toxic effect of venom of scorpion, intentional self-harm
2-T63.2X3*	2-Toxic effect of venom of scorpion, assault
2-T63.2X4*	2-Toxic effect of venom of scorpion, undetermined
2-T63.301*	2-Toxic effect of unspecified spider venom, accidental (unintentional)
2-T63.302*	2-Toxic effect of unspecified spider venom, intentional self-harm
2-T63.303*	2-Toxic effect of unspecified spider venom, assault
2-T63.304*	2-Toxic effect of unspecified spider venom, undetermined
2-T63.311*	2-Toxic effect of venom of black widow spider, accidental (unintentional)
2-T63.312*	2-Toxic effect of venom of black widow spider, intentional self-harm
2-T63.313*	2-Toxic effect of venom of black widow spider, assault
2-T63.314*	2-Toxic effect of venom of black widow spider, undetermined
2-T63.321*	2-Toxic effect of venom of tarantula, accidental (unintentional)
2-T63.322*	2-Toxic effect of venom of tarantula, intentional self-harm
2-T63.323*	2-Toxic effect of venom of tarantula, assault
2-T63.324*	2-Toxic effect of venom of tarantula, undetermined
2-T63.331*	2-Toxic effect of venom of brown recluse spider, accidental (unintentional)
2-T63.332*	2-Toxic effect of venom of brown recluse spider, intentional self-harm
2-T63.333*	2-Toxic effect of venom of brown recluse spider, assault
2-T63.334*	2-Toxic effect of venom of brown recluse spider, undetermined
2-T63.391*	2-Toxic effect of venom of other spider, accidental (unintentional)
2-T63.392*	2-Toxic effect of venom of other spider, intentional self-harm
2-T63.393*	2-Toxic effect of venom of other spider, assault
2-T63.394*	2-Toxic effect of venom of other spider, undetermined
2-T63.411*	2-Toxic effect of venom of centipedes and venomous millipedes, accidental (unintentional)
2-T63.412*	2-Toxic effect of venom of centipedes and venomous millipedes, intentional self-harm
2-T63.413*	2-Toxic effect of venom of centipedes and venomous millipedes, assault
2-T63.414*	2-Toxic effect of venom of centipedes and venomous millipedes, undetermined
2-T63.421*	2-Toxic effect of venom of ants, accidental (unintentional)
2-T63.422*	2-Toxic effect of venom of ants, intentional self-harm
2-T63.423*	2-Toxic effect of venom of ants, assault
2-T63.424*	2-Toxic effect of venom of ants, undetermined
2-T63.431*	2-Toxic effect of venom of caterpillars, accidental (unintentional)
2-T63.432*	2-Toxic effect of venom of caterpillars, intentional self-harm
2-T63.433*	2-Toxic effect of venom of caterpillars, assault
2-T63.434*	2-Toxic effect of venom of caterpillars, undetermined
2-T63.441*	2-Toxic effect of venom of bees, accidental (unintentional)
2-T63.442*	2-Toxic effect of venom of bees, intentional self-harm
2-T63.443*	2-Toxic effect of venom of bees, assault
2-T63.444*	2-Toxic effect of venom of bees, undetermined
2-T63.451*	2-Toxic effect of venom of hornets, accidental (unintentional)
2-T63.452*	2-Toxic effect of venom of hornets, intentional self-harm
2-T63.453*	2-Toxic effect of venom of hornets, assault
2-T63.454*	2-Toxic effect of venom of hornets, undetermined
2-T63.461*	2-Toxic effect of venom of wasps, accidental (unintentional)
2-T63.462*	2-Toxic effect of venom of wasps, intentional self-harm
2-T63.463*	2-Toxic effect of venom of wasps, assault
2-T63.464*	2-Toxic effect of venom of wasps, undetermined
2-T63.481*	2-Toxic effect of venom of other arthropod, accidental (unintentional)
2-T63.482*	2-Toxic effect of venom of other arthropod, intentional self-harm
2-T63.483*	2-Toxic effect of venom of other arthropod, assault
2-T63.484*	2-Toxic effect of venom of other arthropod, undetermined
2-T63.511*	2-Toxic effect of contact with stingray, accidental (unintentional)
2-T63.512*	2-Toxic effect of contact with stingray, intentional self-harm
2-T63.513*	2-Toxic effect of contact with stingray, assault
2-T63.514*	2-Toxic effect of contact with stingray, undetermined
2-T63.591*	2-Toxic effect of contact with other venomous fish, accidental (unintentional)
2-T63.592*	2-Toxic effect of contact with other venomous fish, intentional self-harm
2-T63.593*	2-Toxic effect of contact with other venomous fish, assault
2-T63.594*	2-Toxic effect of contact with other venomous fish, undetermined
2-T63.611*	2-Toxic effect of contact with Portuguese Man-o-war, accidental (unintentional)
2-T63.612*	2-Toxic effect of contact with Portuguese Man-o-war, intentional self-harm
2-T63.613*	2-Toxic effect of contact with Portuguese Man-o-war, assault
2-T63.614*	2-Toxic effect of contact with Portuguese Man-o-war, undetermined
2-T63.621*	2-Toxic effect of contact with other jellyfish, accidental (unintentional)
2-T63.622*	2-Toxic effect of contact with other jellyfish, intentional self-harm
2-T63.623*	2-Toxic effect of contact with other jellyfish, assault
2-T63.624*	2-Toxic effect of contact with other jellyfish, undetermined
2-T63.631*	2-Toxic effect of contact with sea anemone, accidental (unintentional)
2-T63.632*	2-Toxic effect of contact with sea anemone, intentional self-harm
2-T63.633*	2-Toxic effect of contact with sea anemone, assault
2-T63.634*	2-Toxic effect of contact with sea anemone, undetermined
2-T63.691*	2-Toxic effect of contact with other venomous marine animals, accidental (unintentional)
2-T63.692*	2-Toxic effect of contact with other venomous marine animals, intentional self-harm
2-T63.693*	2-Toxic effect of contact with other venomous marine animals, assault
2-T63.694*	2-Toxic effect of contact with other venomous marine animals, undetermined
2-T63.711*	2-Toxic effect of contact with venomous marine plant, accidental (unintentional)
2-T63.712*	2-Toxic effect of contact with venomous marine plant, intentional self-harm
2-T63.713*	2-Toxic effect of contact with venomous marine plant, assault
2-T63.714*	2-Toxic effect of contact with venomous marine plant, undetermined
2-T63.791*	2-Toxic effect of contact with other venomous plant, accidental (unintentional)
2-T63.792*	2-Toxic effect of contact with other venomous plant, intentional self-harm
2-T63.793*	2-Toxic effect of contact with other venomous plant, assault
2-T63.794*	2-Toxic effect of contact with other venomous plant, undetermined
2-T63.811*	2-Toxic effect of contact with venomous frog, accidental (unintentional)
2-T63.812*	2-Toxic effect of contact with venomous frog, intentional self-harm
2-T63.813*	2-Toxic effect of contact with venomous frog, assault
2-T63.814*	2-Toxic effect of contact with venomous frog, undetermined
2-T63.821*	2-Toxic effect of contact with venomous toad, accidental (unintentional)
2-T63.822*	2-Toxic effect of contact with venomous toad, intentional self-harm
2-T63.823*	2-Toxic effect of contact with venomous toad, assault
2-T63.824*	2-Toxic effect of contact with venomous toad, undetermined
2-T63.831*	2-Toxic effect of contact with other venomous amphibian, accidental (unintentional)
2-T63.832*	2-Toxic effect of contact with other venomous amphibian, intentional self-harm
2-T63.833*	2-Toxic effect of contact with other venomous amphibian, assault
2-T63.834*	2-Toxic effect of contact with other venomous amphibian, undetermined
2-T63.891*	2-Toxic effect of contact with other venomous animals, accidental (unintentional)
2-T63.892*	2-Toxic effect of contact with other venomous animals, intentional self-harm
2-T63.893*	2-Toxic effect of contact with other venomous animals, assault
2-T63.894*	2-Toxic effect of contact with other venomous animals, undetermined
2-T63.91*	2-Toxic effect of contact with unspecified venomous animal, accidental (unintentional)
2-T63.92*	2-Toxic effect of contact with unspecified venomous animal, intentional self-harm
2-T63.93*	2-Toxic effect of contact with unspecified venomous animal, assault
2-T63.94*	2-Toxic effect of contact with unspecified venomous animal, undetermined
2-T64.01*	2-Toxic effect of aflatoxin, accidental (unintentional)
2-T64.02*	2-Toxic effect of aflatoxin, intentional self-harm
2-T64.03*	2-Toxic effect of aflatoxin, assault
2-T64.04*	2-Toxic effect of aflatoxin, undetermined
2-T64.81*	2-Toxic effect of other mycotoxin food contaminants, accidental (unintentional)
2-T64.82*	2-Toxic effect of other mycotoxin food contaminants, intentional self-harm
2-T64.83*	2-Toxic effect of other mycotoxin food contaminants, assault
2-T64.84*	2-Toxic effect of other mycotoxin food contaminants, undetermined
2-T65.0X1*	2-Toxic effect of cyanides, accidental (unintentional)
2-T65.0X2*	2-Toxic effect of cyanides, intentional self-harm
2-T65.0X3*	2-Toxic effect of cyanides, assault
2-T65.0X4*	2-Toxic effect of cyanides, undetermined
2-T65.1X1*	2-Toxic effect of strychnine and its salts, accidental (unintentional)
2-T65.1X2*	2-Toxic effect of strychnine and its salts, intentional self-harm
2-T65.1X3*	2-Toxic effect of strychnine and its salts, assault
2-T65.1X4*	2-Toxic effect of strychnine and its salts, undetermined
2-T65.211*	2-Toxic effect of chewing tobacco, accidental (unintentional)
2-T65.212*	2-Toxic effect of chewing tobacco, intentional self-harm
2-T65.213*	2-Toxic effect of chewing tobacco, assault
2-T65.214*	2-Toxic effect of chewing tobacco, undetermined
2-T65.221*	2-Toxic effect of tobacco cigarettes, accidental (unintentional)
2-T65.222*	2-Toxic effect of tobacco cigarettes, intentional self-harm
2-T65.223*	2-Toxic effect of tobacco cigarettes, assault
2-T65.224*	2-Toxic effect of tobacco cigarettes, undetermined
2-T65.291*	2-Toxic effect of other tobacco and nicotine, accidental (unintentional)
2-T65.292*	2-Toxic effect of other tobacco and nicotine, intentional self-harm
2-T65.293*	2-Toxic effect of other tobacco and nicotine, assault
2-T65.294*	2-Toxic effect of other tobacco and nicotine, undetermined
2-T65.3X1*	2-Toxic effect of nitroderivatives and aminoderivatives of benzene and its homologues, accidental (unintentional)
2-T65.3X2*	2-Toxic effect of nitroderivatives and aminoderivatives of benzene and its homologues, intentional self-harm
2-T65.3X3*	2-Toxic effect of nitroderivatives and aminoderivatives of benzene and its homologues, assault
2-T65.3X4*	2-Toxic effect of nitroderivatives and aminoderivatives of benzene and its homologues, undetermined
2-T65.4X1*	2-Toxic effect of carbon disulfide, accidental (unintentional)
2-T65.4X2*	2-Toxic effect of carbon disulfide, intentional self-harm
2-T65.4X3*	2-Toxic effect of carbon disulfide, assault
2-T65.4X4*	2-Toxic effect of carbon disulfide, undetermined
2-T65.5X1*	2-Toxic effect of nitroglycerin and other nitric acids and esters, accidental (unintentional)
2-T65.5X2*	2-Toxic effect of nitroglycerin and other nitric acids and esters, intentional self-harm
2-T65.5X3*	2-Toxic effect of nitroglycerin and other nitric acids and esters, assault
2-T65.5X4*	2-Toxic effect of nitroglycerin and other nitric acids and esters, undetermined
2-T65.6X1*	2-Toxic effect of paints and dyes, not elsewhere classified, accidental (unintentional)
2-T65.6X2*	2-Toxic effect of paints and dyes, not elsewhere classified, intentional self-harm
2-T65.6X3*	2-Toxic effect of paints and dyes, not elsewhere classified, assault
2-T65.6X4*	2-Toxic effect of paints and dyes, not elsewhere classified, undetermined
2-T65.811*	2-Toxic effect of latex, accidental (unintentional)
2-T65.812*	2-Toxic effect of latex, intentional self-harm
2-T65.813*	2-Toxic effect of latex, assault
2-T65.814*	2-Toxic effect of latex, undetermined
2-T65.821*	2-Toxic effect of harmful algae and algae toxins, accidental (unintentional)
2-T65.822*	2-Toxic effect of harmful algae and algae toxins, intentional self-harm
2-T65.823*	2-Toxic effect of harmful algae and algae toxins, assault
2-T65.824*	2-Toxic effect of harmful algae and algae toxins, undetermined
2-T65.831*	2-Toxic effect of fiberglass, accidental (unintentional)
2-T65.832*	2-Toxic effect of fiberglass, intentional self-harm
2-T65.833*	2-Toxic effect of fiberglass, assault
2-T65.834*	2-Toxic effect of fiberglass, undetermined
2-T65.891*	2-Toxic effect of other specified substances, accidental (unintentional)
2-T65.892*	2-Toxic effect of other specified substances, intentional self-harm
2-T65.893*	2-Toxic effect of other specified substances, assault
2-T65.894*	2-Toxic effect of other specified substances, undetermined
2-T65.91*	2-Toxic effect of unspecified substance, accidental (unintentional)
2-T65.92*	2-Toxic effect of unspecified substance, intentional self-harm
2-T65.93*	2-Toxic effect of unspecified substance, assault
2-T65.94*	2-Toxic effect of unspecified substance, undetermined
2-T66*	2-Radiation sickness, unspecified
2-T67.01*	2-Heatstroke and sunstroke
2-T67.02*	2-Exertional heatstroke
2-T67.09*	2-Other heatstroke and sunstroke
2-T67.1*	2-Heat syncope
2-T67.2*	2-Heat cramp
2-T67.3*	2-Heat exhaustion, anhydrotic
2-T67.4*	2-Heat exhaustion due to salt depletion
2-T67.5*	2-Heat exhaustion, unspecified
2-T67.6*	2-Heat fatigue, transient
2-T67.7*	2-Heat edema
2-T67.8*	2-Other effects of heat and light
2-T67.9*	2-Effect of heat and light, unspecified
2-T68*	2-Hypothermia
2-T69.01*	2-Immersion hand
2-T69.02*	2-Immersion foot
2-T69.1*	2-Chilblains
2-T69.8*	2-Other specified effects of reduced temperature
2-T69.9*	2-Effect of reduced temperature, unspecified
2-T70.0*	2-Otitic barotrauma
2-T70.1*	2-Sinus barotrauma
2-T70.20*	2-Unspecified effects of high altitude
2-T70.29*	2-Other effects of high altitude
2-T70.3*	2-Caisson disease [decompression sickness]
2-T70.4*	2-Effects of high-pressure fluids
2-T70.8*	2-Other effects of air pressure and water pressure
2-T70.9*	2-Effect of air pressure and water pressure, unspecified
2-T71.111*	2-Asphyxiation due to smothering under pillow, accidental
2-T71.112*	2-Asphyxiation due to smothering under pillow, intentional self-harm
2-T71.113*	2-Asphyxiation due to smothering under pillow, assault
2-T71.114*	2-Asphyxiation due to smothering under pillow, undetermined
2-T71.121*	2-Asphyxiation due to plastic bag, accidental
2-T71.122*	2-Asphyxiation due to plastic bag, intentional self-harm
2-T71.123*	2-Asphyxiation due to plastic bag, assault
2-T71.124*	2-Asphyxiation due to plastic bag, undetermined
2-T71.131*	2-Asphyxiation due to being trapped in bed linens, accidental
2-T71.132*	2-Asphyxiation due to being trapped in bed linens, intentional self-harm
2-T71.133*	2-Asphyxiation due to being trapped in bed linens, assault
2-T71.134*	2-Asphyxiation due to being trapped in bed linens, undetermined
2-T71.141*	2-Asphyxiation due to smothering under another person's body (in bed), accidental
2-T71.143*	2-Asphyxiation due to smothering under another person's body (in bed), assault
2-T71.144*	2-Asphyxiation due to smothering under another person's body (in bed), undetermined
2-T71.151*	2-Asphyxiation due to smothering in furniture, accidental
2-T71.152*	2-Asphyxiation due to smothering in furniture, intentional self-harm
2-T71.153*	2-Asphyxiation due to smothering in furniture, assault
2-T71.154*	2-Asphyxiation due to smothering in furniture, undetermined
2-T71.161*	2-Asphyxiation due to hanging, accidental
2-T71.162*	2-Asphyxiation due to hanging, intentional self-harm
2-T71.163*	2-Asphyxiation due to hanging, assault
2-T71.164*	2-Asphyxiation due to hanging, undetermined
2-T71.191*	2-Asphyxiation due to mechanical threat to breathing due to other causes, accidental
2-T71.192*	2-Asphyxiation due to mechanical threat to breathing due to other causes, intentional self-harm
2-T71.193*	2-Asphyxiation due to mechanical threat to breathing due to other causes, assault
2-T71.194*	2-Asphyxiation due to mechanical threat to breathing due to other causes, undetermined
2-T71.20*	2-Asphyxiation due to systemic oxygen deficiency due to low oxygen content in ambient air due to unspecified cause
2-T71.21*	2-Asphyxiation due to cave-in or falling earth
2-T71.221*	2-Asphyxiation due to being trapped in a car trunk, accidental
2-T71.222*	2-Asphyxiation due to being trapped in a car trunk, intentional self-harm
2-T71.223*	2-Asphyxiation due to being trapped in a car trunk, assault
2-T71.224*	2-Asphyxiation due to being trapped in a car trunk, undetermined
2-T71.231*	2-Asphyxiation due to being trapped in a (discarded) refrigerator, accidental
2-T71.232*	2-Asphyxiation due to being trapped in a (discarded) refrigerator, intentional self-harm
2-T71.233*	2-Asphyxiation due to being trapped in a (discarded) refrigerator, assault
2-T71.234*	2-Asphyxiation due to being trapped in a (discarded) refrigerator, undetermined
2-T71.29*	2-Asphyxiation due to being trapped in other low oxygen environment
2-T71.9*	2-Asphyxiation due to unspecified cause
2-T73.0*	2-Starvation
2-T73.1*	2-Deprivation of water
2-T73.2*	2-Exhaustion due to exposure
2-T73.3*	2-Exhaustion due to excessive exertion
2-T73.8*	2-Other effects of deprivation
2-T73.9*	2-Effect of deprivation, unspecified
2-T74.01*	2-Adult neglect or abandonment, confirmed
2-T74.02*	2-Child neglect or abandonment, confirmed
2-T74.11*	2-Adult physical abuse, confirmed
2-T74.12*	2-Child physical abuse, confirmed
2-T74.21*	2-Adult sexual abuse, confirmed
2-T74.22*	2-Child sexual abuse, confirmed
2-T74.31*	2-Adult psychological abuse, confirmed
2-T74.32*	2-Child psychological abuse, confirmed
2-T74.4*	2-Shaken infant syndrome
2-T74.51*	2-Adult forced sexual exploitation, confirmed
2-T74.52*	2-Child sexual exploitation, confirmed
2-T74.61*	2-Adult forced labor exploitation, confirmed
2-T74.62*	2-Child forced labor exploitation, confirmed
2-T74.91*	2-Unspecified adult maltreatment, confirmed
2-T74.92*	2-Unspecified child maltreatment, confirmed
2-T74.A1*	2-Adult financial abuse, confirmed
2-T74.A2*	2-Child financial abuse, confirmed
2-T75.00*	2-Unspecified effects of lightning
2-T75.01*	2-Shock due to being struck by lightning
2-T75.09*	2-Other effects of lightning
2-T75.1*	2-Unspecified effects of drowning and nonfatal submersion
2-T75.20*	2-Unspecified effects of vibration
2-T75.21*	2-Pneumatic hammer syndrome
2-T75.22*	2-Traumatic vasospastic syndrome
2-T75.23*	2-Vertigo from infrasound
2-T75.29*	2-Other effects of vibration
2-T75.3*	2-Motion sickness
2-T75.4*	2-Electrocution
2-T75.81*	2-Effects of abnormal gravitation [G] forces
2-T75.82*	2-Effects of weightlessness
2-T75.89*	2-Other specified effects of external causes
2-T76.01*	2-Adult neglect or abandonment, suspected
2-T76.02*	2-Child neglect or abandonment, suspected
2-T76.11*	2-Adult physical abuse, suspected
2-T76.12*	2-Child physical abuse, suspected
2-T76.21*	2-Adult sexual abuse, suspected
2-T76.22*	2-Child sexual abuse, suspected
2-T76.31*	2-Adult psychological abuse, suspected
2-T76.32*	2-Child psychological abuse, suspected
2-T76.51*	2-Adult forced sexual exploitation, suspected
2-T76.52*	2-Child sexual exploitation, suspected
2-T76.61*	2-Adult forced labor exploitation, suspected
2-T76.62*	2-Child forced labor exploitation, suspected
2-T76.91*	2-Unspecified adult maltreatment, suspected
2-T76.92*	2-Unspecified child maltreatment, suspected
2-T76.A1*	2-Adult financial abuse, suspected
2-T76.A2*	2-Child financial abuse, suspected
2-T78.00*	2-Anaphylactic reaction due to unspecified food
2-T78.01*	2-Anaphylactic reaction due to peanuts
2-T78.02*	2-Anaphylactic reaction due to shellfish (crustaceans)
2-T78.03*	2-Anaphylactic reaction due to other fish
2-T78.04*	2-Anaphylactic reaction due to fruits and vegetables
2-T78.05*	2-Anaphylactic reaction due to tree nuts and seeds
2-T78.06*	2-Anaphylactic reaction due to food additives
2-T78.07*	2-Anaphylactic reaction due to milk and dairy products
2-T78.08*	2-Anaphylactic reaction due to eggs
2-T78.09*	2-Anaphylactic reaction due to other food products
2-T78.1*	2-Other adverse food reactions, not elsewhere classified
2-T78.2*	2-Anaphylactic shock, unspecified
2-T78.3*	2-Angioneurotic edema
2-T78.41*	2-Arthus phenomenon
2-T78.49*	2-Other allergy
2-T78.8*	2-Other adverse effects, not elsewhere classified
2-T79.0*	2-Air embolism (traumatic)
2-T79.1*	2-Fat embolism (traumatic)
2-T79.2*	2-Traumatic secondary and recurrent hemorrhage and seroma
2-T79.4*	2-Traumatic shock
2-T79.5*	2-Traumatic anuria
2-T79.6*	2-Traumatic ischemia of muscle
2-T79.7*	2-Traumatic subcutaneous emphysema
2-T79.8*	2-Other early complications of trauma
2-T79.9*	2-Unspecified early complication of trauma
2-T79.A0*	2-Compartment syndrome, unspecified
2-T79.A1*	2-Traumatic compartment syndrome of upper extremity
2-T79.A2*	2-Traumatic compartment syndrome of lower extremity
2-T79.A3*	2-Traumatic compartment syndrome of abdomen
2-T79.A9*	2-Traumatic compartment syndrome of other sites
2-T80.0*	2-Air embolism following infusion, transfusion and therapeutic injection
2-T80.1*	2-Vascular complications following infusion, transfusion and therapeutic injection
2-T80.211*	2-Bloodstream infection due to central venous catheter
2-T80.212*	2-Local infection due to central venous catheter
2-T80.218*	2-Other infection due to central venous catheter
2-T80.219*	2-Unspecified infection due to central venous catheter
2-T80.22*	2-Acute infection following transfusion, infusion, or injection of blood and blood products
2-T80.29*	2-Infection following other infusion, transfusion and therapeutic injection
2-T80.30*	2-ABO incompatibility reaction due to transfusion of blood or blood products, unspecified
2-T80.310*	2-ABO incompatibility with acute hemolytic transfusion reaction
2-T80.311*	2-ABO incompatibility with delayed hemolytic transfusion reaction
2-T80.319*	2-ABO incompatibility with hemolytic transfusion reaction, unspecified
2-T80.39*	2-Other ABO incompatibility reaction due to transfusion of blood or blood products
2-T80.40*	2-Rh incompatibility reaction due to transfusion of blood or blood products, unspecified
2-T80.410*	2-Rh incompatibility with acute hemolytic transfusion reaction
2-T80.411*	2-Rh incompatibility with delayed hemolytic transfusion reaction
2-T80.419*	2-Rh incompatibility with hemolytic transfusion reaction, unspecified
2-T80.49*	2-Other Rh incompatibility reaction due to transfusion of blood or blood products
2-T80.51*	2-Anaphylactic reaction due to administration of blood and blood products
2-T80.52*	2-Anaphylactic reaction due to vaccination
2-T80.59*	2-Anaphylactic reaction due to other serum
2-T80.61*	2-Other serum reaction due to administration of blood and blood products
2-T80.62*	2-Other serum reaction due to vaccination
2-T80.69*	2-Other serum reaction due to other serum
2-T80.810*	2-Extravasation of vesicant antineoplastic chemotherapy
2-T80.818*	2-Extravasation of other vesicant agent
2-T80.82*	2-Complication of immune effector cellular therapy
2-T80.89*	2-Other complications following infusion, transfusion and therapeutic injection
2-T80.90*	2-Unspecified complication following infusion and therapeutic injection
2-T80.910*	2-Acute hemolytic transfusion reaction, unspecified incompatibility
2-T80.911*	2-Delayed hemolytic transfusion reaction, unspecified incompatibility
2-T80.919*	2-Hemolytic transfusion reaction, unspecified incompatibility, unspecified as acute or delayed
2-T80.92*	2-Unspecified transfusion reaction
2-T80.A0*	2-Non-ABO incompatibility reaction due to transfusion of blood or blood products, unspecified
2-T80.A10*	2-Non-ABO incompatibility with acute hemolytic transfusion reaction
2-T80.A11*	2-Non-ABO incompatibility with delayed hemolytic transfusion reaction
2-T80.A19*	2-Non-ABO incompatibility with hemolytic transfusion reaction, unspecified
2-T80.A9*	2-Other non-ABO incompatibility reaction due to transfusion of blood or blood products
2-T81*	2-Complications of procedures, not elsewhere classified
2-T82.01*	2-Breakdown (mechanical) of heart valve prosthesis
2-T82.02*	2-Displacement of heart valve prosthesis
2-T82.03*	2-Leakage of heart valve prosthesis
2-T82.09*	2-Other mechanical complication of heart valve prosthesis
2-T82.110*	2-Breakdown (mechanical) of cardiac electrode
2-T82.111*	2-Breakdown (mechanical) of cardiac pulse generator (battery)
2-T82.118*	2-Breakdown (mechanical) of other cardiac electronic device
2-T82.119*	2-Breakdown (mechanical) of unspecified cardiac electronic device
2-T82.120*	2-Displacement of cardiac electrode
2-T82.121*	2-Displacement of cardiac pulse generator (battery)
2-T82.128*	2-Displacement of other cardiac electronic device
2-T82.129*	2-Displacement of unspecified cardiac electronic device
2-T82.190*	2-Other mechanical complication of cardiac electrode
2-T82.191*	2-Other mechanical complication of cardiac pulse generator (battery)
2-T82.198*	2-Other mechanical complication of other cardiac electronic device
2-T82.199*	2-Other mechanical complication of unspecified cardiac device
2-T82.211*	2-Breakdown (mechanical) of coronary artery bypass graft
2-T82.212*	2-Displacement of coronary artery bypass graft
2-T82.213*	2-Leakage of coronary artery bypass graft
2-T82.218*	2-Other mechanical complication of coronary artery bypass graft
2-T82.221*	2-Breakdown (mechanical) of biological heart valve graft
2-T82.222*	2-Displacement of biological heart valve graft
2-T82.223*	2-Leakage of biological heart valve graft
2-T82.228*	2-Other mechanical complication of biological heart valve graft
2-T82.310*	2-Breakdown (mechanical) of aortic (bifurcation) graft (replacement)
2-T82.311*	2-Breakdown (mechanical) of carotid arterial graft (bypass)
2-T82.312*	2-Breakdown (mechanical) of femoral arterial graft (bypass)
2-T82.318*	2-Breakdown (mechanical) of other vascular grafts
2-T82.319*	2-Breakdown (mechanical) of unspecified vascular grafts
2-T82.320*	2-Displacement of aortic (bifurcation) graft (replacement)
2-T82.321*	2-Displacement of carotid arterial graft (bypass)
2-T82.322*	2-Displacement of femoral arterial graft (bypass)
2-T82.328*	2-Displacement of other vascular grafts
2-T82.329*	2-Displacement of unspecified vascular grafts
2-T82.330*	2-Leakage of aortic (bifurcation) graft (replacement)
2-T82.331*	2-Leakage of carotid arterial graft (bypass)
2-T82.332*	2-Leakage of femoral arterial graft (bypass)
2-T82.338*	2-Leakage of other vascular grafts
2-T82.339*	2-Leakage of unspecified vascular graft
2-T82.390*	2-Other mechanical complication of aortic (bifurcation) graft (replacement)
2-T82.391*	2-Other mechanical complication of carotid arterial graft (bypass)
2-T82.392*	2-Other mechanical complication of femoral arterial graft (bypass)
2-T82.398*	2-Other mechanical complication of other vascular grafts
2-T82.399*	2-Other mechanical complication of unspecified vascular grafts
2-T82.41*	2-Breakdown (mechanical) of vascular dialysis catheter
2-T82.42*	2-Displacement of vascular dialysis catheter
2-T82.43*	2-Leakage of vascular dialysis catheter
2-T82.49*	2-Other complication of vascular dialysis catheter
2-T82.510*	2-Breakdown (mechanical) of surgically created arteriovenous fistula
2-T82.511*	2-Breakdown (mechanical) of surgically created arteriovenous shunt
2-T82.512*	2-Breakdown (mechanical) of artificial heart
2-T82.513*	2-Breakdown (mechanical) of balloon (counterpulsation) device
2-T82.514*	2-Breakdown (mechanical) of infusion catheter
2-T82.515*	2-Breakdown (mechanical) of umbrella device
2-T82.518*	2-Breakdown (mechanical) of other cardiac and vascular devices and implants
2-T82.519*	2-Breakdown (mechanical) of unspecified cardiac and vascular devices and implants
2-T82.520*	2-Displacement of surgically created arteriovenous fistula
2-T82.521*	2-Displacement of surgically created arteriovenous shunt
2-T82.522*	2-Displacement of artificial heart
2-T82.523*	2-Displacement of balloon (counterpulsation) device
2-T82.524*	2-Displacement of infusion catheter
2-T82.525*	2-Displacement of umbrella device
2-T82.528*	2-Displacement of other cardiac and vascular devices and implants
2-T82.529*	2-Displacement of unspecified cardiac and vascular devices and implants
2-T82.530*	2-Leakage of surgically created arteriovenous fistula
2-T82.531*	2-Leakage of surgically created arteriovenous shunt
2-T82.532*	2-Leakage of artificial heart
2-T82.533*	2-Leakage of balloon (counterpulsation) device
2-T82.534*	2-Leakage of infusion catheter
2-T82.535*	2-Leakage of umbrella device
2-T82.538*	2-Leakage of other cardiac and vascular devices and implants
2-T82.539*	2-Leakage of unspecified cardiac and vascular devices and implants
2-T82.590*	2-Other mechanical complication of surgically created arteriovenous fistula
2-T82.591*	2-Other mechanical complication of surgically created arteriovenous shunt
2-T82.592*	2-Other mechanical complication of artificial heart
2-T82.593*	2-Other mechanical complication of balloon (counterpulsation) device
2-T82.594*	2-Other mechanical complication of infusion catheter
2-T82.595*	2-Other mechanical complication of umbrella device
2-T82.598*	2-Other mechanical complication of other cardiac and vascular devices and implants
2-T82.599*	2-Other mechanical complication of unspecified cardiac and vascular devices and implants
2-T82.6*	2-Infection and inflammatory reaction due to cardiac valve prosthesis
2-T82.7*	2-Infection and inflammatory reaction due to other cardiac and vascular devices, implants and grafts
2-T82.817*	2-Embolism due to cardiac prosthetic devices, implants and grafts
2-T82.818*	2-Embolism due to vascular prosthetic devices, implants and grafts
2-T82.827*	2-Fibrosis due to cardiac prosthetic devices, implants and grafts
2-T82.828*	2-Fibrosis due to vascular prosthetic devices, implants and grafts
2-T82.837*	2-Hemorrhage due to cardiac prosthetic devices, implants and grafts
2-T82.838*	2-Hemorrhage due to vascular prosthetic devices, implants and grafts
2-T82.847*	2-Pain due to cardiac prosthetic devices, implants and grafts
2-T82.848*	2-Pain due to vascular prosthetic devices, implants and grafts
2-T82.855*	2-Stenosis of coronary artery stent
2-T82.856*	2-Stenosis of peripheral vascular stent
2-T82.857*	2-Stenosis of other cardiac prosthetic devices, implants and grafts
2-T82.858*	2-Stenosis of other vascular prosthetic devices, implants and grafts
2-T82.867*	2-Thrombosis due to cardiac prosthetic devices, implants and grafts
2-T82.868*	2-Thrombosis due to vascular prosthetic devices, implants and grafts
2-T82.897*	2-Other specified complication of cardiac prosthetic devices, implants and grafts
2-T82.898*	2-Other specified complication of vascular prosthetic devices, implants and grafts
2-T82.9*	2-Unspecified complication of cardiac and vascular prosthetic device, implant and graft
2-T83.010*	2-Breakdown (mechanical) of cystostomy catheter
2-T83.011*	2-Breakdown (mechanical) of indwelling urethral catheter
2-T83.012*	2-Breakdown (mechanical) of nephrostomy catheter
2-T83.018*	2-Breakdown (mechanical) of other urinary catheter
2-T83.020*	2-Displacement of cystostomy catheter
2-T83.021*	2-Displacement of indwelling urethral catheter
2-T83.022*	2-Displacement of nephrostomy catheter
2-T83.028*	2-Displacement of other urinary catheter
2-T83.030*	2-Leakage of cystostomy catheter
2-T83.031*	2-Leakage of indwelling urethral catheter
2-T83.032*	2-Leakage of nephrostomy catheter
2-T83.038*	2-Leakage of other urinary catheter
2-T83.090*	2-Other mechanical complication of cystostomy catheter
2-T83.091*	2-Other mechanical complication of indwelling urethral catheter
2-T83.092*	2-Other mechanical complication of nephrostomy catheter
2-T83.098*	2-Other mechanical complication of other urinary catheter
2-T83.110*	2-Breakdown (mechanical) of urinary electronic stimulator device
2-T83.111*	2-Breakdown (mechanical) of implanted urinary sphincter
2-T83.112*	2-Breakdown (mechanical) of indwelling ureteral stent
2-T83.113*	2-Breakdown (mechanical) of other urinary stents
2-T83.118*	2-Breakdown (mechanical) of other urinary devices and implants
2-T83.120*	2-Displacement of urinary electronic stimulator device
2-T83.121*	2-Displacement of implanted urinary sphincter
2-T83.122*	2-Displacement of indwelling ureteral stent
2-T83.123*	2-Displacement of other urinary stents
2-T83.128*	2-Displacement of other urinary devices and implants
2-T83.190*	2-Other mechanical complication of urinary electronic stimulator device
2-T83.191*	2-Other mechanical complication of implanted urinary sphincter
2-T83.192*	2-Other mechanical complication of indwelling ureteral stent
2-T83.193*	2-Other mechanical complication of other urinary stent
2-T83.198*	2-Other mechanical complication of other urinary devices and implants
2-T83.21*	2-Breakdown (mechanical) of graft of urinary organ
2-T83.22*	2-Displacement of graft of urinary organ
2-T83.23*	2-Leakage of graft of urinary organ
2-T83.24*	2-Erosion of graft of urinary organ
2-T83.25*	2-Exposure of graft of urinary organ
2-T83.29*	2-Other mechanical complication of graft of urinary organ
2-T83.31*	2-Breakdown (mechanical) of intrauterine contraceptive device
2-T83.32*	2-Displacement of intrauterine contraceptive device
2-T83.39*	2-Other mechanical complication of intrauterine contraceptive device
2-T83.410*	2-Breakdown (mechanical) of implanted penile prosthesis
2-T83.411*	2-Breakdown (mechanical) of implanted testicular prosthesis
2-T83.418*	2-Breakdown (mechanical) of other prosthetic devices, implants and grafts of genital tract
2-T83.420*	2-Displacement of implanted penile prosthesis
2-T83.421*	2-Displacement of implanted testicular prosthesis
2-T83.428*	2-Displacement of other prosthetic devices, implants and grafts of genital tract
2-T83.490*	2-Other mechanical complication of implanted penile prosthesis
2-T83.491*	2-Other mechanical complication of implanted testicular prosthesis
2-T83.498*	2-Other mechanical complication of other prosthetic devices, implants and grafts of genital tract
2-T83.510*	2-Infection and inflammatory reaction due to cystostomy catheter
2-T83.511*	2-Infection and inflammatory reaction due to indwelling urethral catheter
2-T83.512*	2-Infection and inflammatory reaction due to nephrostomy catheter
2-T83.518*	2-Infection and inflammatory reaction due to other urinary catheter
2-T83.590*	2-Infection and inflammatory reaction due to implanted urinary neurostimulation device
2-T83.591*	2-Infection and inflammatory reaction due to implanted urinary sphincter
2-T83.592*	2-Infection and inflammatory reaction due to indwelling ureteral stent
2-T83.593*	2-Infection and inflammatory reaction due to other urinary stents
2-T83.598*	2-Infection and inflammatory reaction due to other prosthetic device, implant and graft in urinary system
2-T83.61*	2-Infection and inflammatory reaction due to implanted penile prosthesis
2-T83.62*	2-Infection and inflammatory reaction due to implanted testicular prosthesis
2-T83.69*	2-Infection and inflammatory reaction due to other prosthetic device, implant and graft in genital tract
2-T83.711*	2-Erosion of implanted vaginal mesh to surrounding organ or tissue
2-T83.712*	2-Erosion of implanted urethral mesh to surrounding organ or tissue
2-T83.713*	2-Erosion of implanted urethral bulking agent to surrounding organ or tissue
2-T83.714*	2-Erosion of implanted ureteral bulking agent to surrounding organ or tissue
2-T83.718*	2-Erosion of other implanted mesh to organ or tissue
2-T83.719*	2-Erosion of other prosthetic materials to surrounding organ or tissue
2-T83.721*	2-Exposure of implanted vaginal mesh into vagina
2-T83.722*	2-Exposure of implanted urethral mesh into urethra
2-T83.723*	2-Exposure of implanted urethral bulking agent into urethra
2-T83.724*	2-Exposure of implanted ureteral bulking agent into ureter
2-T83.728*	2-Exposure of other implanted mesh into organ or tissue
2-T83.729*	2-Exposure of other prosthetic materials into organ or tissue
2-T83.79*	2-Other specified complications due to other genitourinary prosthetic materials
2-T83.81*	2-Embolism due to genitourinary prosthetic devices, implants and grafts
2-T83.82*	2-Fibrosis due to genitourinary prosthetic devices, implants and grafts
2-T83.83*	2-Hemorrhage due to genitourinary prosthetic devices, implants and grafts
2-T83.84*	2-Pain due to genitourinary prosthetic devices, implants and grafts
2-T83.85*	2-Stenosis due to genitourinary prosthetic devices, implants and grafts
2-T83.86*	2-Thrombosis due to genitourinary prosthetic devices, implants and grafts
2-T83.89*	2-Other specified complication of genitourinary prosthetic devices, implants and grafts
2-T83.9*	2-Unspecified complication of genitourinary prosthetic device, implant and graft
2-T84.01*	2-Broken internal joint prosthesis
2-T84.02*	2-Dislocation of internal joint prosthesis
2-T84.03*	2-Mechanical loosening of internal prosthetic joint
2-T84.05*	2-Periprosthetic osteolysis of internal prosthetic joint
2-T84.06*	2-Wear of articular bearing surface of internal prosthetic joint
2-T84.09*	2-Other mechanical complication of internal joint prosthesis
2-T84.11*	2-Breakdown (mechanical) of internal fixation device of bones of limb
2-T84.12*	2-Displacement of internal fixation device of bones of limb
2-T84.19*	2-Other mechanical complication of internal fixation device of bones of limb
2-T84.210*	2-Breakdown (mechanical) of internal fixation device of bones of hand and fingers
2-T84.213*	2-Breakdown (mechanical) of internal fixation device of bones of foot and toes
2-T84.216*	2-Breakdown (mechanical) of internal fixation device of vertebrae
2-T84.218*	2-Breakdown (mechanical) of internal fixation device of other bones
2-T84.220*	2-Displacement of internal fixation device of bones of hand and fingers
2-T84.223*	2-Displacement of internal fixation device of bones of foot and toes
2-T84.226*	2-Displacement of internal fixation device of vertebrae
2-T84.228*	2-Displacement of internal fixation device of other bones
2-T84.290*	2-Other mechanical complication of internal fixation device of bones of hand and fingers
2-T84.293*	2-Other mechanical complication of internal fixation device of bones of foot and toes
2-T84.296*	2-Other mechanical complication of internal fixation device of vertebrae
2-T84.298*	2-Other mechanical complication of internal fixation device of other bones
2-T84.310*	2-Breakdown (mechanical) of electronic bone stimulator
2-T84.318*	2-Breakdown (mechanical) of other bone devices, implants and grafts
2-T84.320*	2-Displacement of electronic bone stimulator
2-T84.328*	2-Displacement of other bone devices, implants and grafts
2-T84.390*	2-Other mechanical complication of electronic bone stimulator
2-T84.398*	2-Other mechanical complication of other bone devices, implants and grafts
2-T84.410*	2-Breakdown (mechanical) of muscle and tendon graft
2-T84.418*	2-Breakdown (mechanical) of other internal orthopedic devices, implants and grafts
2-T84.420*	2-Displacement of muscle and tendon graft
2-T84.428*	2-Displacement of other internal orthopedic devices, implants and grafts
2-T84.490*	2-Other mechanical complication of muscle and tendon graft
2-T84.498*	2-Other mechanical complication of other internal orthopedic devices, implants and grafts
2-T84.5*	2-Infection and inflammatory reaction due to internal joint prosthesis
2-T84.60*	2-Infection and inflammatory reaction due to internal fixation device of unspecified site
2-T84.61*	2-Infection and inflammatory reaction due to internal fixation device of arm
2-T84.62*	2-Infection and inflammatory reaction due to internal fixation device of leg
2-T84.63*	2-Infection and inflammatory reaction due to internal fixation device of spine
2-T84.69*	2-Infection and inflammatory reaction due to internal fixation device of other site
2-T84.7*	2-Infection and inflammatory reaction due to other internal orthopedic prosthetic devices, implants and grafts
2-T84.81*	2-Embolism due to internal orthopedic prosthetic devices, implants and grafts
2-T84.82*	2-Fibrosis due to internal orthopedic prosthetic devices, implants and grafts
2-T84.83*	2-Hemorrhage due to internal orthopedic prosthetic devices, implants and grafts
2-T84.84*	2-Pain due to internal orthopedic prosthetic devices, implants and grafts
2-T84.85*	2-Stenosis due to internal orthopedic prosthetic devices, implants and grafts
2-T84.86*	2-Thrombosis due to internal orthopedic prosthetic devices, implants and grafts
2-T84.89*	2-Other specified complication of internal orthopedic prosthetic devices, implants and grafts
2-T84.9*	2-Unspecified complication of internal orthopedic prosthetic device, implant and graft
2-T85.01*	2-Breakdown (mechanical) of ventricular intracranial (communicating) shunt
2-T85.02*	2-Displacement of ventricular intracranial (communicating) shunt
2-T85.03*	2-Leakage of ventricular intracranial (communicating) shunt
2-T85.09*	2-Other mechanical complication of ventricular intracranial (communicating) shunt
2-T85.110*	2-Breakdown (mechanical) of implanted electronic neurostimulator of brain electrode (lead)
2-T85.111*	2-Breakdown (mechanical) of implanted electronic neurostimulator of peripheral nerve electrode (lead)
2-T85.112*	2-Breakdown (mechanical) of implanted electronic neurostimulator of spinal cord electrode (lead)
2-T85.113*	2-Breakdown (mechanical) of implanted electronic neurostimulator, generator
2-T85.118*	2-Breakdown (mechanical) of other implanted electronic stimulator of nervous system
2-T85.120*	2-Displacement of implanted electronic neurostimulator of brain electrode (lead)
2-T85.121*	2-Displacement of implanted electronic neurostimulator of peripheral nerve electrode (lead)
2-T85.122*	2-Displacement of implanted electronic neurostimulator of spinal cord electrode (lead)
2-T85.123*	2-Displacement of implanted electronic neurostimulator, generator
2-T85.128*	2-Displacement of other implanted electronic stimulator of nervous system
2-T85.190*	2-Other mechanical complication of implanted electronic neurostimulator of brain electrode (lead)
2-T85.191*	2-Other mechanical complication of implanted electronic neurostimulator of peripheral nerve electrode (lead)
2-T85.192*	2-Other mechanical complication of implanted electronic neurostimulator of spinal cord electrode (lead)
2-T85.193*	2-Other mechanical complication of implanted electronic neurostimulator, generator
2-T85.199*	2-Other mechanical complication of other implanted electronic stimulator of nervous system
2-T85.21*	2-Breakdown (mechanical) of intraocular lens
2-T85.22*	2-Displacement of intraocular lens
2-T85.29*	2-Other mechanical complication of intraocular lens
2-T85.31*	2-Breakdown (mechanical) of other ocular prosthetic devices, implants and grafts
2-T85.32*	2-Displacement of other ocular prosthetic devices, implants and grafts
2-T85.39*	2-Other mechanical complication of other ocular prosthetic devices, implants and grafts
2-T85.41*	2-Breakdown (mechanical) of breast prosthesis and implant
2-T85.42*	2-Displacement of breast prosthesis and implant
2-T85.43*	2-Leakage of breast prosthesis and implant
2-T85.44*	2-Capsular contracture of breast implant
2-T85.49*	2-Other mechanical complication of breast prosthesis and implant
2-T85.510*	2-Breakdown (mechanical) of bile duct prosthesis
2-T85.511*	2-Breakdown (mechanical) of esophageal anti-reflux device
2-T85.518*	2-Breakdown (mechanical) of other gastrointestinal prosthetic devices, implants and grafts
2-T85.520*	2-Displacement of bile duct prosthesis
2-T85.521*	2-Displacement of esophageal anti-reflux device
2-T85.528*	2-Displacement of other gastrointestinal prosthetic devices, implants and grafts
2-T85.590*	2-Other mechanical complication of bile duct prosthesis
2-T85.591*	2-Other mechanical complication of esophageal anti-reflux device
2-T85.598*	2-Other mechanical complication of other gastrointestinal prosthetic devices, implants and grafts
2-T85.610*	2-Breakdown (mechanical) of cranial or spinal infusion catheter
2-T85.611*	2-Breakdown (mechanical) of intraperitoneal dialysis catheter
2-T85.612*	2-Breakdown (mechanical) of permanent sutures
2-T85.613*	2-Breakdown (mechanical) of artificial skin graft and decellularized allodermis
2-T85.614*	2-Breakdown (mechanical) of insulin pump
2-T85.615*	2-Breakdown (mechanical) of other nervous system device, implant or graft
2-T85.618*	2-Breakdown (mechanical) of other specified internal prosthetic devices, implants and grafts
2-T85.620*	2-Displacement of cranial or spinal infusion catheter
2-T85.621*	2-Displacement of intraperitoneal dialysis catheter
2-T85.622*	2-Displacement of permanent sutures
2-T85.623*	2-Displacement of artificial skin graft and decellularized allodermis
2-T85.624*	2-Displacement of insulin pump
2-T85.625*	2-Displacement of other nervous system device, implant or graft
2-T85.628*	2-Displacement of other specified internal prosthetic devices, implants and grafts
2-T85.630*	2-Leakage of cranial or spinal infusion catheter
2-T85.631*	2-Leakage of intraperitoneal dialysis catheter
2-T85.633*	2-Leakage of insulin pump
2-T85.635*	2-Leakage of other nervous system device, implant or graft
2-T85.638*	2-Leakage of other specified internal prosthetic devices, implants and grafts
2-T85.690*	2-Other mechanical complication of cranial or spinal infusion catheter
2-T85.691*	2-Other mechanical complication of intraperitoneal dialysis catheter
2-T85.692*	2-Other mechanical complication of permanent sutures
2-T85.693*	2-Other mechanical complication of artificial skin graft and decellularized allodermis
2-T85.694*	2-Other mechanical complication of insulin pump
2-T85.695*	2-Other mechanical complication of other nervous system device, implant or graft
2-T85.698*	2-Other mechanical complication of other specified internal prosthetic devices, implants and grafts
2-T85.71*	2-Infection and inflammatory reaction due to peritoneal dialysis catheter
2-T85.72*	2-Infection and inflammatory reaction due to insulin pump
2-T85.730*	2-Infection and inflammatory reaction due to ventricular intracranial (communicating) shunt
2-T85.731*	2-Infection and inflammatory reaction due to implanted electronic neurostimulator of brain, electrode (lead)
2-T85.732*	2-Infection and inflammatory reaction due to implanted electronic neurostimulator of peripheral nerve, electrode (lead)
2-T85.733*	2-Infection and inflammatory reaction due to implanted electronic neurostimulator of spinal cord, electrode (lead)
2-T85.734*	2-Infection and inflammatory reaction due to implanted electronic neurostimulator, generator
2-T85.735*	2-Infection and inflammatory reaction due to cranial or spinal infusion catheter
2-T85.738*	2-Infection and inflammatory reaction due to other nervous system device, implant or graft
2-T85.79*	2-Infection and inflammatory reaction due to other internal prosthetic devices, implants and grafts
2-T85.810*	2-Embolism due to nervous system prosthetic devices, implants and grafts
2-T85.818*	2-Embolism due to other internal prosthetic devices, implants and grafts
2-T85.820*	2-Fibrosis due to nervous system prosthetic devices, implants and grafts
2-T85.828*	2-Fibrosis due to other internal prosthetic devices, implants and grafts
2-T85.830*	2-Hemorrhage due to nervous system prosthetic devices, implants and grafts
2-T85.838*	2-Hemorrhage due to other internal prosthetic devices, implants and grafts
2-T85.840*	2-Pain due to nervous system prosthetic devices, implants and grafts
2-T85.848*	2-Pain due to other internal prosthetic devices, implants and grafts
2-T85.850*	2-Stenosis due to nervous system prosthetic devices, implants and grafts
2-T85.858*	2-Stenosis due to other internal prosthetic devices, implants and grafts
2-T85.860*	2-Thrombosis due to nervous system prosthetic devices, implants and grafts
2-T85.868*	2-Thrombosis due to other internal prosthetic devices, implants and grafts
2-T85.890*	2-Other specified complication of nervous system prosthetic devices, implants and grafts
2-T85.898*	2-Other specified complication of other internal prosthetic devices, implants and grafts
2-T85.9*	2-Unspecified complication of internal prosthetic device, implant and graft
2-T86.840*	2-Corneal transplant rejection
2-T86.841*	2-Corneal transplant failure
2-T86.842*	2-Corneal transplant infection
2-T86.848*	2-Other complications of corneal transplant
2-T86.849*	2-Unspecified complication of corneal transplant
2-T87.0X*	2-Complications of reattached (part of) upper extremity
2-T87.1X*	2-Complications of reattached (part of) lower extremity
2-T87.3*	2-Neuroma of amputation stump
2-T87.4*	2-Infection of amputation stump
2-T87.5*	2-Necrosis of amputation stump
2-T88.0*	2-Infection following immunization
2-T88.1*	2-Other complications following immunization, not elsewhere classified
2-T88.2*	2-Shock due to anesthesia
2-T88.3*	2-Malignant hyperthermia due to anesthesia
2-T88.4*	2-Failed or difficult intubation
2-T88.51*	2-Hypothermia following anesthesia
2-T88.52*	2-Failed moderate sedation during procedure
2-T88.53*	2-Unintended awareness under general anesthesia during procedure
2-T88.59*	2-Other complications of anesthesia
2-T88.6*	2-Anaphylactic reaction due to adverse effect of correct drug or medicament properly administered
2-T88.7*	2-Unspecified adverse effect of drug or medicament
2-T88.8*	2-Other specified complications of surgical and medical care, not elsewhere classified
2-T88.9*	2-Complication of surgical and medical care, unspecified
2-V00.01*	2-Pedestrian on foot injured in collision with roller-skater
2-V00.02*	2-Pedestrian on foot injured in collision with skateboarder
2-V00.031*	2-Pedestrian on foot injured in collision with rider of standing electric scooter
2-V00.038*	2-Pedestrian on foot injured in collision with rider of other standing micro-mobility pedestrian conveyance
2-V00.09*	2-Pedestrian on foot injured in collision with other pedestrian conveyance
2-V00.111*	2-Fall from in-line roller-skates
2-V00.112*	2-In-line roller-skater colliding with stationary object
2-V00.118*	2-Other in-line roller-skate accident
2-V00.121*	2-Fall from non-in-line roller-skates
2-V00.122*	2-Non-in-line roller-skater colliding with stationary object
2-V00.128*	2-Other non-in-line roller-skating accident
2-V00.131*	2-Fall from skateboard
2-V00.132*	2-Skateboarder colliding with stationary object
2-V00.138*	2-Other skateboard accident
2-V00.141*	2-Fall from scooter (nonmotorized)
2-V00.142*	2-Scooter (nonmotorized) colliding with stationary object
2-V00.148*	2-Other scooter (nonmotorized) accident
2-V00.151*	2-Fall from heelies
2-V00.152*	2-Heelies colliding with stationary object
2-V00.158*	2-Other heelies accident
2-V00.181*	2-Fall from other rolling-type pedestrian conveyance
2-V00.182*	2-Pedestrian on other rolling-type pedestrian conveyance colliding with stationary object
2-V00.188*	2-Other accident on other rolling-type pedestrian conveyance
2-V00.211*	2-Fall from ice-skates
2-V00.212*	2-Ice-skater colliding with stationary object
2-V00.218*	2-Other ice-skates accident
2-V00.221*	2-Fall from sled
2-V00.222*	2-Sledder colliding with stationary object
2-V00.228*	2-Other sled accident
2-V00.281*	2-Fall from other gliding-type pedestrian conveyance
2-V00.282*	2-Pedestrian on other gliding-type pedestrian conveyance colliding with stationary object
2-V00.288*	2-Other accident on other gliding-type pedestrian conveyance
2-V00.311*	2-Fall from snowboard
2-V00.312*	2-Snowboarder colliding with stationary object
2-V00.318*	2-Other snowboard accident
2-V00.321*	2-Fall from snow-skis
2-V00.322*	2-Snow-skier colliding with stationary object
2-V00.328*	2-Other snow-ski accident
2-V00.381*	2-Fall from other flat-bottomed pedestrian conveyance
2-V00.382*	2-Pedestrian on other flat-bottomed pedestrian conveyance colliding with stationary object
2-V00.388*	2-Other accident on other flat-bottomed pedestrian conveyance
2-V00.811*	2-Fall from moving wheelchair (powered)
2-V00.812*	2-Wheelchair (powered) colliding with stationary object
2-V00.818*	2-Other accident with wheelchair (powered)
2-V00.821*	2-Fall from baby stroller
2-V00.822*	2-Baby stroller colliding with stationary object
2-V00.828*	2-Other accident with baby stroller
2-V00.831*	2-Fall from motorized mobility scooter
2-V00.832*	2-Motorized mobility scooter colliding with stationary object
2-V00.838*	2-Other accident with motorized mobility scooter
2-V00.841*	2-Fall from standing electric scooter
2-V00.842*	2-Pedestrian on standing electric scooter colliding with stationary object
2-V00.848*	2-Other accident with standing micro-mobility pedestrian conveyance
2-V00.891*	2-Fall from other pedestrian conveyance
2-V00.892*	2-Pedestrian on other pedestrian conveyance colliding with stationary object
2-V00.898*	2-Other accident on other pedestrian conveyance
2-V01.00*	2-Pedestrian on foot injured in collision with pedal cycle in nontraffic accident
2-V01.01*	2-Pedestrian on roller-skates injured in collision with pedal cycle in nontraffic accident
2-V01.02*	2-Pedestrian on skateboard injured in collision with pedal cycle in nontraffic accident
2-V01.031*	2-Pedestrian on standing electric scooter injured in collision with pedal cycle in nontraffic accident
2-V01.038*	2-Pedestrian on other standing micro-mobility pedestrian conveyance injured in collision with pedal cycle in nontraffic accident
2-V01.09*	2-Pedestrian with other conveyance injured in collision with pedal cycle in nontraffic accident
2-V01.10*	2-Pedestrian on foot injured in collision with pedal cycle in traffic accident
2-V01.11*	2-Pedestrian on roller-skates injured in collision with pedal cycle in traffic accident
2-V01.12*	2-Pedestrian on skateboard injured in collision with pedal cycle in traffic accident
2-V01.131*	2-Pedestrian on standing electric scooter injured in collision with pedal cycle in traffic accident
2-V01.138*	2-Pedestrian on other standing micro-mobility pedestrian conveyance injured in collision with pedal cycle in traffic accident
2-V01.19*	2-Pedestrian with other conveyance injured in collision with pedal cycle in traffic accident
2-V01.90*	2-Pedestrian on foot injured in collision with pedal cycle, unspecified whether traffic or nontraffic accident
2-V01.91*	2-Pedestrian on roller-skates injured in collision with pedal cycle, unspecified whether traffic or nontraffic accident
2-V01.92*	2-Pedestrian on skateboard injured in collision with pedal cycle, unspecified whether traffic or nontraffic accident
2-V01.931*	2-Pedestrian on standing electric scooter injured in collision with pedal cycle, unspecified whether traffic or nontraffic accident
2-V01.938*	2-Pedestrian on other standing micro-mobility pedestrian conveyance injured in collision with pedal cycle, unspecified whether traffic or nontraffic accident
2-V01.99*	2-Pedestrian with other conveyance injured in collision with pedal cycle, unspecified whether traffic or nontraffic accident
2-V02.00*	2-Pedestrian on foot injured in collision with two- or three-wheeled motor vehicle in nontraffic accident
2-V02.01*	2-Pedestrian on roller-skates injured in collision with two- or three-wheeled motor vehicle in nontraffic accident
2-V02.02*	2-Pedestrian on skateboard injured in collision with two- or three-wheeled motor vehicle in nontraffic accident
2-V02.031*	2-Pedestrian on standing electric scooter injured in collision with two- or three-wheeled motor vehicle in nontraffic accident
2-V02.038*	2-Pedestrian on other standing micro-mobility pedestrian conveyance injured in collision with two- or three-wheeled motor vehicle in nontraffic accident
2-V02.09*	2-Pedestrian with other conveyance injured in collision with two- or three-wheeled motor vehicle in nontraffic accident
2-V02.10*	2-Pedestrian on foot injured in collision with two- or three-wheeled motor vehicle in traffic accident
2-V02.11*	2-Pedestrian on roller-skates injured in collision with two- or three-wheeled motor vehicle in traffic accident
2-V02.12*	2-Pedestrian on skateboard injured in collision with two- or three-wheeled motor vehicle in traffic accident
2-V02.131*	2-Pedestrian on standing electric scooter injured in collision with two- or three-wheeled motor vehicle in traffic accident
2-V02.138*	2-Pedestrian on other standing micro-mobility pedestrian conveyance injured in collision with two- or three-wheeled motor vehicle in traffic accident
2-V02.19*	2-Pedestrian with other conveyance injured in collision with two- or three-wheeled motor vehicle in traffic accident
2-V02.90*	2-Pedestrian on foot injured in collision with two- or three-wheeled motor vehicle, unspecified whether traffic or nontraffic accident
2-V02.91*	2-Pedestrian on roller-skates injured in collision with two- or three-wheeled motor vehicle, unspecified whether traffic or nontraffic accident
2-V02.92*	2-Pedestrian on skateboard injured in collision with two- or three-wheeled motor vehicle, unspecified whether traffic or nontraffic accident
2-V02.931*	2-Pedestrian on standing electric scooter injured in collision with two- or three wheeled motor vehicle, unspecified whether traffic or nontraffic accident
2-V02.99*	2-Pedestrian with other conveyance injured in collision with two- or three-wheeled motor vehicle, unspecified whether traffic or nontraffic accident
2-V03.00*	2-Pedestrian on foot injured in collision with car, pick-up truck or van in nontraffic accident
2-V03.01*	2-Pedestrian on roller-skates injured in collision with car, pick-up truck or van in nontraffic accident
2-V03.02*	2-Pedestrian on skateboard injured in collision with car, pick-up truck or van in nontraffic accident
2-V03.031*	2-Pedestrian on standing electric scooter injured in collision with car, pick-up or van in nontraffic accident
2-V03.038*	2-Pedestrian on other standing micro-mobility pedestrian conveyance injured in collision with car, pick-up or van in nontraffic accident
2-V03.09*	2-Pedestrian with other conveyance injured in collision with car, pick-up truck or van in nontraffic accident
2-V03.10*	2-Pedestrian on foot injured in collision with car, pick-up truck or van in traffic accident
2-V03.11*	2-Pedestrian on roller-skates injured in collision with car, pick-up truck or van in traffic accident
2-V03.12*	2-Pedestrian on skateboard injured in collision with car, pick-up truck or van in traffic accident
2-V03.131*	2-Pedestrian on standing electric scooter injured in collision with car, pick-up or van in traffic accident
2-V03.138*	2-Pedestrian on other standing micro-mobility pedestrian conveyance injured in collision with car, pick-up or van in traffic accident
2-V03.19*	2-Pedestrian with other conveyance injured in collision with car, pick-up truck or van in traffic accident
2-V03.90*	2-Pedestrian on foot injured in collision with car, pick-up truck or van, unspecified whether traffic or nontraffic accident
2-V03.91*	2-Pedestrian on roller-skates injured in collision with car, pick-up truck or van, unspecified whether traffic or nontraffic accident
2-V03.92*	2-Pedestrian on skateboard injured in collision with car, pick-up truck or van, unspecified whether traffic or nontraffic accident
2-V03.931*	2-Pedestrian on standing electric scooter injured in collision with car, pick-up or van, unspecified whether traffic or nontraffic accident
2-V03.938*	2-Pedestrian on other standing micro-mobility pedestrian conveyance injured in collision with car, pick-up or van, unspecified whether traffic or nontraffic accident
2-V03.99*	2-Pedestrian with other conveyance injured in collision with car, pick-up truck or van, unspecified whether traffic or nontraffic accident
2-V04.00*	2-Pedestrian on foot injured in collision with heavy transport vehicle or bus in nontraffic accident
2-V04.01*	2-Pedestrian on roller-skates injured in collision with heavy transport vehicle or bus in nontraffic accident
2-V04.02*	2-Pedestrian on skateboard injured in collision with heavy transport vehicle or bus in nontraffic accident
2-V04.031*	2-Pedestrian on standing electric scooter injured in collision with heavy transport vehicle or bus in nontraffic accident
2-V04.038*	2-Pedestrian on other standing micro-mobility pedestrian conveyance injured in collision with heavy transport vehicle or bus in nontraffic accident
2-V04.09*	2-Pedestrian with other conveyance injured in collision with heavy transport vehicle or bus in nontraffic accident
2-V04.10*	2-Pedestrian on foot injured in collision with heavy transport vehicle or bus in traffic accident
2-V04.11*	2-Pedestrian on roller-skates injured in collision with heavy transport vehicle or bus in traffic accident
2-V04.12*	2-Pedestrian on skateboard injured in collision with heavy transport vehicle or bus in traffic accident
2-V04.131*	2-Pedestrian on standing electric scooter injured in collision with heavy transport vehicle or bus in traffic accident
2-V04.138*	2-Pedestrian on other standing micro-mobility pedestrian conveyance injured in collision with heavy transport vehicle or bus in traffic accident
2-V04.19*	2-Pedestrian with other conveyance injured in collision with heavy transport vehicle or bus in traffic accident
2-V04.90*	2-Pedestrian on foot injured in collision with heavy transport vehicle or bus, unspecified whether traffic or nontraffic accident
2-V04.91*	2-Pedestrian on roller-skates injured in collision with heavy transport vehicle or bus, unspecified whether traffic or nontraffic accident
2-V04.92*	2-Pedestrian on skateboard injured in collision with heavy transport vehicle or bus, unspecified whether traffic or nontraffic accident
2-V04.931*	2-Pedestrian on standing electric scooter injured in collision with heavy transport vehicle or bus, unspecified whether traffic or nontraffic accident
2-V04.99*	2-Pedestrian with other conveyance injured in collision with heavy transport vehicle or bus, unspecified whether traffic or nontraffic accident
2-V05.00*	2-Pedestrian on foot injured in collision with railway train or railway vehicle in nontraffic accident
2-V05.01*	2-Pedestrian on roller-skates injured in collision with railway train or railway vehicle in nontraffic accident
2-V05.02*	2-Pedestrian on skateboard injured in collision with railway train or railway vehicle in nontraffic accident
2-V05.031*	2-Pedestrian on standing electric scooter injured in collision with railway train or railway vehicle in nontraffic accident
2-V05.038*	2-Pedestrian on other standing micro-mobility pedestrian conveyance injured in collision with railway train or railway vehicle in nontraffic accident
2-V05.09*	2-Pedestrian with other conveyance injured in collision with railway train or railway vehicle in nontraffic accident
2-V05.10*	2-Pedestrian on foot injured in collision with railway train or railway vehicle in traffic accident
2-V05.11*	2-Pedestrian on roller-skates injured in collision with railway train or railway vehicle in traffic accident
2-V05.12*	2-Pedestrian on skateboard injured in collision with railway train or railway vehicle in traffic accident
2-V05.131*	2-Pedestrian on standing electric scooter injured in collision with railway train or railway vehicle in traffic accident
2-V05.138*	2-Pedestrian on other standing micro-mobility pedestrian conveyance injured in collision with railway train or railway vehicle in traffic accident
2-V05.19*	2-Pedestrian with other conveyance injured in collision with railway train or railway vehicle in traffic accident
2-V05.90*	2-Pedestrian on foot injured in collision with railway train or railway vehicle, unspecified whether traffic or nontraffic accident
2-V05.91*	2-Pedestrian on roller-skates injured in collision with railway train or railway vehicle, unspecified whether traffic or nontraffic accident
2-V05.92*	2-Pedestrian on skateboard injured in collision with railway train or railway vehicle, unspecified whether traffic or nontraffic accident
2-V05.931*	2-Pedestrian on standing electric scooter injured in collision with railway train or railway vehicle, unspecified whether traffic or nontraffic accident
2-V05.99*	2-Pedestrian with other conveyance injured in collision with railway train or railway vehicle, unspecified whether traffic or nontraffic accident
2-V06.00*	2-Pedestrian on foot injured in collision with other nonmotor vehicle in nontraffic accident
2-V06.01*	2-Pedestrian on roller-skates injured in collision with other nonmotor vehicle in nontraffic accident
2-V06.02*	2-Pedestrian on skateboard injured in collision with other nonmotor vehicle in nontraffic accident
2-V06.031*	2-Pedestrian on standing electric scooter injured in collision with other nonmotor vehicle in nontraffic accident
2-V06.038*	2-Pedestrian on other standing micro-mobility pedestrian conveyance injured in collision with other nonmotor vehicle in nontraffic accident
2-V06.09*	2-Pedestrian with other conveyance injured in collision with other nonmotor vehicle in nontraffic accident
2-V06.10*	2-Pedestrian on foot injured in collision with other nonmotor vehicle in traffic accident
2-V06.11*	2-Pedestrian on roller-skates injured in collision with other nonmotor vehicle in traffic accident
2-V06.12*	2-Pedestrian on skateboard injured in collision with other nonmotor vehicle in traffic accident
2-V06.131*	2-Pedestrian on standing electric scooter injured in collision with other nonmotor vehicle in traffic accident
2-V06.138*	2-Pedestrian on other standing micro-mobility pedestrian conveyance injured in collision with other nonmotor vehicle in traffic accident
2-V06.19*	2-Pedestrian with other conveyance injured in collision with other nonmotor vehicle in traffic accident
2-V06.90*	2-Pedestrian on foot injured in collision with other nonmotor vehicle, unspecified whether traffic or nontraffic accident
2-V06.91*	2-Pedestrian on roller-skates injured in collision with other nonmotor vehicle, unspecified whether traffic or nontraffic accident
2-V06.92*	2-Pedestrian on skateboard injured in collision with other nonmotor vehicle, unspecified whether traffic or nontraffic accident
2-V06.931*	2-Pedestrian on standing electric scooter injured in collision with other nonmotor vehicle, unspecified whether traffic or nontraffic accident
2-V06.938*	2-Pedestrian on other standing micro-mobility pedestrian conveyance injured in collision with other nonmotor vehicle, unspecified whether traffic or nontraffic accident
2-V06.99*	2-Pedestrian with other conveyance injured in collision with other nonmotor vehicle, unspecified whether traffic or nontraffic accident
2-V09.00*	2-Pedestrian injured in nontraffic accident involving unspecified motor vehicles
2-V09.01*	2-Pedestrian injured in nontraffic accident involving military vehicle
2-V09.09*	2-Pedestrian injured in nontraffic accident involving other motor vehicles
2-V09.1*	2-Pedestrian injured in unspecified nontraffic accident
2-V09.20*	2-Pedestrian injured in traffic accident involving unspecified motor vehicles
2-V09.21*	2-Pedestrian injured in traffic accident involving military vehicle
2-V09.29*	2-Pedestrian injured in traffic accident involving other motor vehicles
2-V09.3*	2-Pedestrian injured in unspecified traffic accident
2-V09.9*	2-Pedestrian injured in unspecified transport accident
2-V10.0*	2-Pedal cycle driver injured in collision with pedestrian or animal in nontraffic accident
2-V10.1*	2-Pedal cycle passenger injured in collision with pedestrian or animal in nontraffic accident
2-V10.2*	2-Unspecified pedal cyclist injured in collision with pedestrian or animal in nontraffic accident
2-V10.3*	2-Person boarding or alighting a pedal cycle injured in collision with pedestrian or animal
2-V10.4*	2-Pedal cycle driver injured in collision with pedestrian or animal in traffic accident
2-V10.5*	2-Pedal cycle passenger injured in collision with pedestrian or animal in traffic accident
2-V10.9*	2-Unspecified pedal cyclist injured in collision with pedestrian or animal in traffic accident
2-V11.0*	2-Pedal cycle driver injured in collision with other pedal cycle in nontraffic accident
2-V11.1*	2-Pedal cycle passenger injured in collision with other pedal cycle in nontraffic accident
2-V11.2*	2-Unspecified pedal cyclist injured in collision with other pedal cycle in nontraffic accident
2-V11.3*	2-Person boarding or alighting a pedal cycle injured in collision with other pedal cycle
2-V11.4*	2-Pedal cycle driver injured in collision with other pedal cycle in traffic accident
2-V11.5*	2-Pedal cycle passenger injured in collision with other pedal cycle in traffic accident
2-V11.9*	2-Unspecified pedal cyclist injured in collision with other pedal cycle in traffic accident
2-V12.0*	2-Pedal cycle driver injured in collision with two- or three-wheeled motor vehicle in nontraffic accident
2-V12.1*	2-Pedal cycle passenger injured in collision with two- or three-wheeled motor vehicle in nontraffic accident
2-V12.2*	2-Unspecified pedal cyclist injured in collision with two- or three-wheeled motor vehicle in nontraffic accident
2-V12.3*	2-Person boarding or alighting a pedal cycle injured in collision with two- or three-wheeled motor vehicle
2-V12.4*	2-Pedal cycle driver injured in collision with two- or three-wheeled motor vehicle in traffic accident
2-V12.5*	2-Pedal cycle passenger injured in collision with two- or three-wheeled motor vehicle in traffic accident
2-V12.9*	2-Unspecified pedal cyclist injured in collision with two- or three-wheeled motor vehicle in traffic accident
2-V13.0*	2-Pedal cycle driver injured in collision with car, pick-up truck or van in nontraffic accident
2-V13.1*	2-Pedal cycle passenger injured in collision with car, pick-up truck or van in nontraffic accident
2-V13.2*	2-Unspecified pedal cyclist injured in collision with car, pick-up truck or van in nontraffic accident
2-V13.3*	2-Person boarding or alighting a pedal cycle injured in collision with car, pick-up truck or van
2-V13.4*	2-Pedal cycle driver injured in collision with car, pick-up truck or van in traffic accident
2-V13.5*	2-Pedal cycle passenger injured in collision with car, pick-up truck or van in traffic accident
2-V13.9*	2-Unspecified pedal cyclist injured in collision with car, pick-up truck or van in traffic accident
2-V14.0*	2-Pedal cycle driver injured in collision with heavy transport vehicle or bus in nontraffic accident
2-V14.1*	2-Pedal cycle passenger injured in collision with heavy transport vehicle or bus in nontraffic accident
2-V14.2*	2-Unspecified pedal cyclist injured in collision with heavy transport vehicle or bus in nontraffic accident
2-V14.3*	2-Person boarding or alighting a pedal cycle injured in collision with heavy transport vehicle or bus
2-V14.4*	2-Pedal cycle driver injured in collision with heavy transport vehicle or bus in traffic accident
2-V14.5*	2-Pedal cycle passenger injured in collision with heavy transport vehicle or bus in traffic accident
2-V14.9*	2-Unspecified pedal cyclist injured in collision with heavy transport vehicle or bus in traffic accident
2-V15.0*	2-Pedal cycle driver injured in collision with railway train or railway vehicle in nontraffic accident
2-V15.1*	2-Pedal cycle passenger injured in collision with railway train or railway vehicle in nontraffic accident
2-V15.2*	2-Unspecified pedal cyclist injured in collision with railway train or railway vehicle in nontraffic accident
2-V15.3*	2-Person boarding or alighting a pedal cycle injured in collision with railway train or railway vehicle
2-V15.4*	2-Pedal cycle driver injured in collision with railway train or railway vehicle in traffic accident
2-V15.5*	2-Pedal cycle passenger injured in collision with railway train or railway vehicle in traffic accident
2-V15.9*	2-Unspecified pedal cyclist injured in collision with railway train or railway vehicle in traffic accident
2-V16.0*	2-Pedal cycle driver injured in collision with other nonmotor vehicle in nontraffic accident
2-V16.1*	2-Pedal cycle passenger injured in collision with other nonmotor vehicle in nontraffic accident
2-V16.2*	2-Unspecified pedal cyclist injured in collision with other nonmotor vehicle in nontraffic accident
2-V16.3*	2-Person boarding or alighting a pedal cycle injured in collision with other nonmotor vehicle in nontraffic accident
2-V16.4*	2-Pedal cycle driver injured in collision with other nonmotor vehicle in traffic accident
2-V16.5*	2-Pedal cycle passenger injured in collision with other nonmotor vehicle in traffic accident
2-V16.9*	2-Unspecified pedal cyclist injured in collision with other nonmotor vehicle in traffic accident
2-V17.0*	2-Pedal cycle driver injured in collision with fixed or stationary object in nontraffic accident
2-V17.1*	2-Pedal cycle passenger injured in collision with fixed or stationary object in nontraffic accident
2-V17.2*	2-Unspecified pedal cyclist injured in collision with fixed or stationary object in nontraffic accident
2-V17.3*	2-Person boarding or alighting a pedal cycle injured in collision with fixed or stationary object
2-V17.4*	2-Pedal cycle driver injured in collision with fixed or stationary object in traffic accident
2-V17.5*	2-Pedal cycle passenger injured in collision with fixed or stationary object in traffic accident
2-V17.9*	2-Unspecified pedal cyclist injured in collision with fixed or stationary object in traffic accident
2-V18.0*	2-Pedal cycle driver injured in noncollision transport accident in nontraffic accident
2-V18.1*	2-Pedal cycle passenger injured in noncollision transport accident in nontraffic accident
2-V18.2*	2-Unspecified pedal cyclist injured in noncollision transport accident in nontraffic accident
2-V18.3*	2-Person boarding or alighting a pedal cycle injured in noncollision transport accident
2-V18.4*	2-Pedal cycle driver injured in noncollision transport accident in traffic accident
2-V18.5*	2-Pedal cycle passenger injured in noncollision transport accident in traffic accident
2-V18.9*	2-Unspecified pedal cyclist injured in noncollision transport accident in traffic accident
2-V19.00*	2-Pedal cycle driver injured in collision with unspecified motor vehicles in nontraffic accident
2-V19.09*	2-Pedal cycle driver injured in collision with other motor vehicles in nontraffic accident
2-V19.10*	2-Pedal cycle passenger injured in collision with unspecified motor vehicles in nontraffic accident
2-V19.19*	2-Pedal cycle passenger injured in collision with other motor vehicles in nontraffic accident
2-V19.20*	2-Unspecified pedal cyclist injured in collision with unspecified motor vehicles in nontraffic accident
2-V19.29*	2-Unspecified pedal cyclist injured in collision with other motor vehicles in nontraffic accident
2-V19.3*	2-Pedal cyclist (driver) (passenger) injured in unspecified nontraffic accident
2-V19.40*	2-Pedal cycle driver injured in collision with unspecified motor vehicles in traffic accident
2-V19.49*	2-Pedal cycle driver injured in collision with other motor vehicles in traffic accident
2-V19.50*	2-Pedal cycle passenger injured in collision with unspecified motor vehicles in traffic accident
2-V19.59*	2-Pedal cycle passenger injured in collision with other motor vehicles in traffic accident
2-V19.60*	2-Unspecified pedal cyclist injured in collision with unspecified motor vehicles in traffic accident
2-V19.69*	2-Unspecified pedal cyclist injured in collision with other motor vehicles in traffic accident
2-V19.81*	2-Pedal cyclist (driver) (passenger) injured in transport accident with military vehicle
2-V19.88*	2-Pedal cyclist (driver) (passenger) injured in other specified transport accidents
2-V19.9*	2-Pedal cyclist (driver) (passenger) injured in unspecified traffic accident
2-V20.01*	2-Electric (assisted) bicycle driver injured in collision with pedestrian or animal in nontraffic accident
2-V20.09*	2-Other motorcycle driver injured in collision with pedestrian or animal in nontraffic accident
2-V20.11*	2-Electric (assisted) bicycle passenger injured in collision with pedestrian or animal in nontraffic accident
2-V20.19*	2-Other motorcycle passenger injured in collision with pedestrian or animal in nontraffic accident
2-V20.21*	2-Unspecified electric (assisted) bicycle rider injured in collision with pedestrian or animal in nontraffic accident
2-V20.29*	2-Unspecified rider of other motorcycle injured in collision with pedestrian or animal in nontraffic accident
2-V20.31*	2-Person boarding or alighting an electric (assisted) bicycle injured in collision with pedestrian or animal
2-V20.39*	2-Person boarding or alighting other motorcycle injured in collision with pedestrian or animal
2-V20.41*	2-Electric (assisted) bicycle driver injured in collision with pedestrian or animal in traffic accident
2-V20.49*	2-Other motorcycle driver injured in collision with pedestrian or animal in traffic accident
2-V20.51*	2-Electric (assisted) bicycle passenger injured in collision with pedestrian or animal in traffic accident
2-V20.59*	2-Other motorcycle passenger injured in collision with pedestrian or animal in traffic accident
2-V20.91*	2-Unspecified electric (assisted) bicycle rider injured in collision with pedestrian or animal in traffic accident
2-V20.99*	2-Unspecified rider of other motorcycle injured in collision with pedestrian or animal in traffic accident
2-V21.01*	2-Electric (assisted) bicycle driver injured in collision with pedal cycle in nontraffic accident
2-V21.09*	2-Other motorcycle driver injured in collision with pedal cycle in nontraffic accident
2-V21.11*	2-Electric (assisted) bicycle passenger injured in collision with pedal cycle in nontraffic accident
2-V21.19*	2-Other motorcycle passenger injured in collision with pedal cycle in nontraffic accident
2-V21.21*	2-Unspecified electric (assisted) bicycle rider injured in collision with pedal cycle in nontraffic accident
2-V21.29*	2-Unspecified rider of other motorcycle injured in collision with pedal cycle in nontraffic accident
2-V21.31*	2-Person boarding or alighting an electric (assisted) bicycle injured in collision with pedal cycle
2-V21.39*	2-Person boarding or alighting other motorcycle injured in collision with pedal cycle
2-V21.41*	2-Electric (assisted) bicycle driver injured in collision with pedal cycle in traffic accident
2-V21.49*	2-Other motorcycle driver injured in collision with pedal cycle in traffic accident
2-V21.51*	2-Electric (assisted) bicycle passenger injured in collision with pedal cycle in traffic accident
2-V21.59*	2-Other motorcycle passenger injured in collision with pedal cycle in traffic accident
2-V21.91*	2-Unspecified electric (assisted) bicycle rider injured in collision with pedal cycle in traffic accident
2-V21.99*	2-Unspecified rider of other motorcycle injured in collision with pedal cycle in traffic accident
2-V22.01*	2-Electric (assisted) bicycle driver injured in collision with two- or three-wheeled motor vehicle in nontraffic accident
2-V22.09*	2-Other motorcycle driver injured in collision with two- or three-wheeled motor vehicle in nontraffic accident
2-V22.11*	2-Electric (assisted) bicycle passenger injured in collision with two- or three-wheeled motor vehicle in nontraffic accident
2-V22.19*	2-Other motorcycle passenger injured in collision with two- or three-wheeled motor vehicle in nontraffic accident
2-V22.21*	2-Unspecified electric (assisted) bicycle rider injured in collision with two- or three-wheeled motor vehicle in nontraffic accident
2-V22.29*	2-Unspecified rider of other motorcycle injured in collision with two- or three-wheeled motor vehicle in nontraffic accident
2-V22.31*	2-Person boarding or alighting an electric (assisted) bicycle injured in collision with two- or three-wheeled motor vehicle
2-V22.39*	2-Person boarding or alighting other motorcycle injured in collision with two- or three-wheeled motor vehicle
2-V22.41*	2-Electric (assisted) bicycle driver injured in collision with two- or three-wheeled motor vehicle in traffic accident
2-V22.49*	2-Other motorcycle driver injured in collision with two- or three-wheeled motor vehicle in traffic accident
2-V22.51*	2-Electric (assisted) bicycle passenger injured in collision with two- or three-wheeled motor vehicle in traffic accident
2-V22.59*	2-Other motorcycle passenger injured in collision with two- or three-wheeled motor vehicle in traffic accident
2-V22.91*	2-Unspecified electric (assisted) bicycle rider injured in collision with two- or three-wheeled motor vehicle in traffic accident
2-V22.99*	2-Unspecified rider of other motorcycle injured in collision with two- or three-wheeled motor vehicle in traffic accident
2-V23.01*	2-Electric (assisted) bicycle driver injured in collision with car, pick-up truck or van in nontraffic accident
2-V23.09*	2-Other motorcycle driver injured in collision with car, pick-up truck or van in nontraffic accident
2-V23.11*	2-Electric (assisted) bicycle passenger injured in collision with car, pick-up truck or van in nontraffic accident
2-V23.19*	2-Other motorcycle passenger injured in collision with car, pick-up truck or van in nontraffic accident
2-V23.21*	2-Unspecified electric (assisted) bicycle rider injured in collision with car, pick-up truck or van in nontraffic accident
2-V23.29*	2-Unspecified rider of other motorcycle injured in collision with car, pick-up truck or van in nontraffic accident
2-V23.31*	2-Person boarding or alighting an electric (assisted) bicycle injured in collision with car, pick-up truck or van
2-V23.39*	2-Person boarding or alighting other motorcycle injured in collision with car, pick-up truck or van
2-V23.41*	2-Electric (assisted) bicycle driver injured in collision with car, pick-up truck or van in traffic accident
2-V23.49*	2-Other motorcycle driver injured in collision with car, pick-up truck or van in traffic accident
2-V23.51*	2-Electric (assisted) bicycle passenger injured in collision with car, pick-up truck or van in traffic accident
2-V23.59*	2-Other motorcycle passenger injured in collision with car, pick-up truck or van in traffic accident
2-V23.91*	2-Unspecified electric (assisted) bicycle rider injured in collision with car, pick-up truck or van in traffic accident
2-V23.99*	2-Unspecified rider of other motorcycle injured in collision with car, pick-up truck or van in traffic accident
2-V24.01*	2-Electric (assisted) bicycle driver injured in collision with heavy transport vehicle or bus in nontraffic accident
2-V24.09*	2-Other motorcycle driver injured in collision with heavy transport vehicle or bus in nontraffic accident
2-V24.11*	2-Electric (assisted) bicycle passenger injured in collision with heavy transport vehicle or bus in nontraffic accident
2-V24.19*	2-Other motorcycle passenger injured in collision with heavy transport vehicle or bus in nontraffic accident
2-V24.21*	2-Unspecified electric (assisted) bicycle rider injured in collision with heavy transport vehicle or bus in nontraffic accident
2-V24.29*	2-Unspecified rider of other motorcycle injured in collision with heavy transport vehicle or bus in nontraffic accident
2-V24.31*	2-Person boarding or alighting an electric (assisted) bicycle injured in collision with heavy transport vehicle or bus
2-V24.39*	2-Person boarding or alighting other motorcycle injured in collision with heavy transport vehicle or bus
2-V24.41*	2-Electric (assisted) bicycle driver injured in collision with heavy transport vehicle or bus in traffic accident
2-V24.49*	2-Other motorcycle driver injured in collision with heavy transport vehicle or bus in traffic accident
2-V24.51*	2-Electric (assisted) bicycle passenger injured in collision with heavy transport vehicle or bus in traffic accident
2-V24.59*	2-Other motorcycle passenger injured in collision with heavy transport vehicle or bus in traffic accident
2-V24.91*	2-Unspecified electric (assisted) bicycle rider injured in collision with heavy transport vehicle or bus in traffic accident
2-V24.99*	2-Unspecified rider of other motorcycle injured in collision with heavy transport vehicle or bus in traffic accident
2-V25.01*	2-Electric (assisted) bicycle driver injured in collision with railway train or railway vehicle in nontraffic accident
2-V25.09*	2-Other motorcycle driver injured in collision with railway train or railway vehicle in nontraffic accident
2-V25.11*	2-Electric (assisted) bicycle passenger injured in collision with railway train or railway vehicle in nontraffic accident
2-V25.19*	2-Other motorcycle passenger injured in collision with railway train or railway vehicle in nontraffic accident
2-V25.21*	2-Unspecified electric (assisted) bicycle rider injured in collision with railway train or railway vehicle in nontraffic accident
2-V25.29*	2-Unspecified rider of other motorcycle injured in collision with railway train or railway vehicle in nontraffic accident
2-V25.31*	2-Person boarding or alighting an electric (assisted) bicycle injured in collision with railway train or railway vehicle
2-V25.39*	2-Person boarding or alighting other motorcycle injured in collision with railway train or railway vehicle
2-V25.41*	2-Electric (assisted) bicycle driver injured in collision with railway train or railway vehicle in traffic accident
2-V25.49*	2-Other motorcycle driver injured in collision with railway train or railway vehicle in traffic accident
2-V25.51*	2-Electric (assisted) bicycle passenger injured in collision with railway train or railway vehicle in traffic accident
2-V25.59*	2-Other motorcycle passenger injured in collision with railway train or railway vehicle in traffic accident
2-V25.91*	2-Unspecified electric (assisted) bicycle rider injured in collision with railway train or railway vehicle in traffic accident
2-V25.99*	2-Unspecified rider of other motorcycle injured in collision with railway train or railway vehicle in traffic accident
2-V26.01*	2-Electric (assisted) bicycle driver injured in collision with other nonmotor vehicle in nontraffic accident
2-V26.09*	2-Other motorcycle driver injured in collision with other nonmotor vehicle in nontraffic accident
2-V26.11*	2-Electric (assisted) bicycle passenger injured in collision with other nonmotor vehicle in nontraffic accident
2-V26.19*	2-Other motorcycle passenger injured in collision with other nonmotor vehicle in nontraffic accident
2-V26.21*	2-Unspecified electric (assisted) bicycle rider injured in collision with other nonmotor vehicle in nontraffic accident
2-V26.29*	2-Unspecified rider of other motorcycle injured in collision with other nonmotor vehicle in nontraffic accident
2-V26.31*	2-Person boarding or alighting an electric (assisted) bicycle injured in collision with other nonmotor vehicle
2-V26.39*	2-Person boarding or alighting other motorcycle injured in collision with other nonmotor vehicle
2-V26.41*	2-Electric (assisted) bicycle driver injured in collision with other nonmotor vehicle in traffic accident
2-V26.49*	2-Other motorcycle driver injured in collision with other nonmotor vehicle in traffic accident
2-V26.51*	2-Electric (assisted) bicycle passenger injured in collision with other nonmotor vehicle in traffic accident
2-V26.59*	2-Other motorcycle passenger injured in collision with other nonmotor vehicle in traffic accident
2-V26.91*	2-Unspecified electric (assisted) bicycle rider injured in collision with other nonmotor vehicle in traffic accident
2-V26.99*	2-Unspecified rider of other motorcycle injured in collision with other nonmotor vehicle in traffic accident
2-V27.01*	2-Electric (assisted) bicycle driver injured in collision with fixed or stationary object in nontraffic accident
2-V27.09*	2-Other motorcycle driver injured in collision with fixed or stationary object in nontraffic accident
2-V27.11*	2-Electric (assisted) bicycle passenger injured in collision with fixed or stationary object in nontraffic accident
2-V27.19*	2-Other motorcycle passenger injured in collision with fixed or stationary object in nontraffic accident
2-V27.21*	2-Unspecified electric (assisted) bicycle rider injured in collision with fixed or stationary object in nontraffic accident
2-V27.29*	2-Unspecified rider of other motorcycle injured in collision with fixed or stationary object in nontraffic accident
2-V27.31*	2-Person boarding or alighting an electric (assisted) bicycle injured in collision with fixed or stationary object
2-V27.39*	2-Person boarding or alighting other motorcycle injured in collision with fixed or stationary object
2-V27.41*	2-Electric (assisted) bicycle driver injured in collision with fixed or stationary object in traffic accident
2-V27.49*	2-Other motorcycle driver injured in collision with fixed or stationary object in traffic accident
2-V27.51*	2-Electric (assisted) bicycle passenger injured in collision with fixed or stationary object in traffic accident
2-V27.59*	2-Other motorcycle passenger injured in collision with fixed or stationary object in traffic accident
2-V27.91*	2-Unspecified electric (assisted) bicycle rider injured in collision with fixed or stationary object in traffic accident
2-V27.99*	2-Unspecified rider of other motorcycle injured in collision with fixed or stationary object in traffic accident
2-V28.01*	2-Electric (assisted) bicycle driver injured in noncollision transport accident in nontraffic accident
2-V28.09*	2-Other motorcycle driver injured in noncollision transport accident in nontraffic accident
2-V28.11*	2-Electric (assisted) bicycle passenger injured in noncollision transport accident in nontraffic accident
2-V28.19*	2-Other motorcycle passenger injured in noncollision transport accident in nontraffic accident
2-V28.21*	2-Unspecified electric (assisted) bicycle rider injured in noncollision transport accident in nontraffic accident
2-V28.29*	2-Unspecified rider of other motorcycle injured in noncollision transport accident in nontraffic accident
2-V28.31*	2-Person boarding or alighting an electric (assisted) bicycle injured in noncollision transport accident
2-V28.39*	2-Person boarding or alighting other motorcycle injured in noncollision transport accident
2-V28.41*	2-Electric (assisted) bicycle driver injured in noncollision transport accident in traffic accident
2-V28.49*	2-Other motorcycle driver injured in noncollision transport accident in traffic accident
2-V28.51*	2-Electric (assisted) bicycle passenger injured in noncollision transport accident in traffic accident
2-V28.59*	2-Other motorcycle passenger injured in noncollision transport accident in traffic accident
2-V28.91*	2-Unspecified electric (assisted) bicycle rider injured in noncollision transport accident in traffic accident
2-V28.99*	2-Unspecified rider of other motorcycle injured in noncollision transport accident in traffic accident
2-V29.001*	2-Electric (assisted) bicycle driver injured in collision with unspecified motor vehicles in nontraffic accident
2-V29.008*	2-Other motorcycle driver injured in collision with unspecified motor vehicles in nontraffic accident
2-V29.091*	2-Electric (assisted) bicycle driver injured in collision with other motor vehicles in nontraffic accident
2-V29.098*	2-Other motorcycle driver injured in collision with other motor vehicles in nontraffic accident
2-V29.101*	2-Electric (assisted) bicycle passenger injured in collision with unspecified motor vehicles in nontraffic accident
2-V29.108*	2-Other motorcycle passenger injured in collision with unspecified motor vehicles in nontraffic accident
2-V29.191*	2-Electric (assisted) bicycle passenger injured in collision with other motor vehicles in nontraffic accident
2-V29.198*	2-Other motorcycle passenger injured in collision with other motor vehicles in nontraffic accident
2-V29.201*	2-Unspecified electric (assisted) bicycle rider injured in collision with unspecified motor vehicles in nontraffic accident
2-V29.208*	2-Unspecified rider of other motorcycle injured in collision with unspecified motor vehicles in nontraffic accident
2-V29.291*	2-Unspecified electric (assisted) bicycle rider injured in collision with other motor vehicles in nontraffic accident
2-V29.298*	2-Unspecified rider of other motorcycle injured in collision with other motor vehicles in nontraffic accident
2-V29.31*	2-Electric (assisted) bicycle (driver) (passenger) injured in unspecified nontraffic accident
2-V29.39*	2-Other motorcycle (driver) (passenger) injured in unspecified nontraffic accident
2-V29.401*	2-Electric (assisted) bicycle driver injured in collision with unspecified motor vehicles in traffic accident
2-V29.408*	2-Other motorcycle driver injured in collision with unspecified motor vehicles in traffic accident
2-V29.491*	2-Electric (assisted) bicycle driver injured in collision with other motor vehicles in traffic accident
2-V29.498*	2-Other motorcycle driver injured in collision with other motor vehicles in traffic accident
2-V29.501*	2-Electric (assisted) bicycle passenger injured in collision with unspecified motor vehicles in traffic accident
2-V29.508*	2-Other motorcycle passenger injured in collision with unspecified motor vehicles in traffic accident
2-V29.591*	2-Electric (assisted) bicycle passenger injured in collision with other motor vehicles in traffic accident
2-V29.598*	2-Other motorcycle passenger injured in collision with other motor vehicles in traffic accident
2-V29.601*	2-Unspecified electric (assisted) bicycle rider injured in collision with unspecified motor vehicles in traffic accident
2-V29.608*	2-Unspecified rider of other motorcycle injured in collision with unspecified motor vehicles in traffic accident
2-V29.691*	2-Unspecified electric (assisted) bicycle rider injured in collision with other motor vehicles in traffic accident
2-V29.698*	2-Unspecified rider of other motorcycle injured in collision with other motor vehicles in traffic accident
2-V29.811*	2-Electric (assisted) bicycle rider (driver) (passenger) injured in transport accident with military vehicle
2-V29.818*	2-Rider (driver) (passenger) of other motorcycle injured in transport accident with military vehicle
2-V29.881*	2-Electric (assisted) bicycle rider (driver) (passenger) injured in other specified transport accidents
2-V29.888*	2-Rider (driver) (passenger) of other motorcycle injured in other specified transport accidents
2-V29.91*	2-Electric (assisted) bicycle rider (driver) (passenger) injured in unspecified traffic accident
2-V29.99*	2-Rider (driver) (passenger) of other motorcycle injured in unspecified traffic accident
2-V30.0*	2-Driver of three-wheeled motor vehicle injured in collision with pedestrian or animal in nontraffic accident
2-V30.1*	2-Passenger in three-wheeled motor vehicle injured in collision with pedestrian or animal in nontraffic accident
2-V30.2*	2-Person on outside of three-wheeled motor vehicle injured in collision with pedestrian or animal in nontraffic accident
2-V30.3*	2-Unspecified occupant of three-wheeled motor vehicle injured in collision with pedestrian or animal in nontraffic accident
2-V30.4*	2-Person boarding or alighting a three-wheeled motor vehicle injured in collision with pedestrian or animal
2-V30.5*	2-Driver of three-wheeled motor vehicle injured in collision with pedestrian or animal in traffic accident
2-V30.6*	2-Passenger in three-wheeled motor vehicle injured in collision with pedestrian or animal in traffic accident
2-V30.7*	2-Person on outside of three-wheeled motor vehicle injured in collision with pedestrian or animal in traffic accident
2-V30.9*	2-Unspecified occupant of three-wheeled motor vehicle injured in collision with pedestrian or animal in traffic accident
2-V31.0*	2-Driver of three-wheeled motor vehicle injured in collision with pedal cycle in nontraffic accident
2-V31.1*	2-Passenger in three-wheeled motor vehicle injured in collision with pedal cycle in nontraffic accident
2-V31.2*	2-Person on outside of three-wheeled motor vehicle injured in collision with pedal cycle in nontraffic accident
2-V31.3*	2-Unspecified occupant of three-wheeled motor vehicle injured in collision with pedal cycle in nontraffic accident
2-V31.4*	2-Person boarding or alighting a three-wheeled motor vehicle injured in collision with pedal cycle
2-V31.5*	2-Driver of three-wheeled motor vehicle injured in collision with pedal cycle in traffic accident
2-V31.6*	2-Passenger in three-wheeled motor vehicle injured in collision with pedal cycle in traffic accident
2-V31.7*	2-Person on outside of three-wheeled motor vehicle injured in collision with pedal cycle in traffic accident
2-V31.9*	2-Unspecified occupant of three-wheeled motor vehicle injured in collision with pedal cycle in traffic accident
2-V32.0*	2-Driver of three-wheeled motor vehicle injured in collision with two- or three-wheeled motor vehicle in nontraffic accident
2-V32.1*	2-Passenger in three-wheeled motor vehicle injured in collision with two- or three-wheeled motor vehicle in nontraffic accident
2-V32.2*	2-Person on outside of three-wheeled motor vehicle injured in collision with two- or three-wheeled motor vehicle in nontraffic accident
2-V32.3*	2-Unspecified occupant of three-wheeled motor vehicle injured in collision with two- or three-wheeled motor vehicle in nontraffic accident
2-V32.4*	2-Person boarding or alighting a three-wheeled motor vehicle injured in collision with two- or three-wheeled motor vehicle
2-V32.5*	2-Driver of three-wheeled motor vehicle injured in collision with two- or three-wheeled motor vehicle in traffic accident
2-V32.6*	2-Passenger in three-wheeled motor vehicle injured in collision with two- or three-wheeled motor vehicle in traffic accident
2-V32.7*	2-Person on outside of three-wheeled motor vehicle injured in collision with two- or three-wheeled motor vehicle in traffic accident
2-V32.9*	2-Unspecified occupant of three-wheeled motor vehicle injured in collision with two- or three-wheeled motor vehicle in traffic accident
2-V33.0*	2-Driver of three-wheeled motor vehicle injured in collision with car, pick-up truck or van in nontraffic accident
2-V33.1*	2-Passenger in three-wheeled motor vehicle injured in collision with car, pick-up truck or van in nontraffic accident
2-V33.2*	2-Person on outside of three-wheeled motor vehicle injured in collision with car, pick-up truck or van in nontraffic accident
2-V33.3*	2-Unspecified occupant of three-wheeled motor vehicle injured in collision with car, pick-up truck or van in nontraffic accident
2-V33.4*	2-Person boarding or alighting a three-wheeled motor vehicle injured in collision with car, pick-up truck or van
2-V33.5*	2-Driver of three-wheeled motor vehicle injured in collision with car, pick-up truck or van in traffic accident
2-V33.6*	2-Passenger in three-wheeled motor vehicle injured in collision with car, pick-up truck or van in traffic accident
2-V33.7*	2-Person on outside of three-wheeled motor vehicle injured in collision with car, pick-up truck or van in traffic accident
2-V33.9*	2-Unspecified occupant of three-wheeled motor vehicle injured in collision with car, pick-up truck or van in traffic accident
2-V34.0*	2-Driver of three-wheeled motor vehicle injured in collision with heavy transport vehicle or bus in nontraffic accident
2-V34.1*	2-Passenger in three-wheeled motor vehicle injured in collision with heavy transport vehicle or bus in nontraffic accident
2-V34.2*	2-Person on outside of three-wheeled motor vehicle injured in collision with heavy transport vehicle or bus in nontraffic accident
2-V34.3*	2-Unspecified occupant of three-wheeled motor vehicle injured in collision with heavy transport vehicle or bus in nontraffic accident
2-V34.4*	2-Person boarding or alighting a three-wheeled motor vehicle injured in collision with heavy transport vehicle or bus
2-V34.5*	2-Driver of three-wheeled motor vehicle injured in collision with heavy transport vehicle or bus in traffic accident
2-V34.6*	2-Passenger in three-wheeled motor vehicle injured in collision with heavy transport vehicle or bus in traffic accident
2-V34.7*	2-Person on outside of three-wheeled motor vehicle injured in collision with heavy transport vehicle or bus in traffic accident
2-V34.9*	2-Unspecified occupant of three-wheeled motor vehicle injured in collision with heavy transport vehicle or bus in traffic accident
2-V35.0*	2-Driver of three-wheeled motor vehicle injured in collision with railway train or railway vehicle in nontraffic accident
2-V35.1*	2-Passenger in three-wheeled motor vehicle injured in collision with railway train or railway vehicle in nontraffic accident
2-V35.2*	2-Person on outside of three-wheeled motor vehicle injured in collision with railway train or railway vehicle in nontraffic accident
2-V35.3*	2-Unspecified occupant of three-wheeled motor vehicle injured in collision with railway train or railway vehicle in nontraffic accident
2-V35.4*	2-Person boarding or alighting a three-wheeled motor vehicle injured in collision with railway train or railway vehicle
2-V35.5*	2-Driver of three-wheeled motor vehicle injured in collision with railway train or railway vehicle in traffic accident
2-V35.6*	2-Passenger in three-wheeled motor vehicle injured in collision with railway train or railway vehicle in traffic accident
2-V35.7*	2-Person on outside of three-wheeled motor vehicle injured in collision with railway train or railway vehicle in traffic accident
2-V35.9*	2-Unspecified occupant of three-wheeled motor vehicle injured in collision with railway train or railway vehicle in traffic accident
2-V36.0*	2-Driver of three-wheeled motor vehicle injured in collision with other nonmotor vehicle in nontraffic accident
2-V36.1*	2-Passenger in three-wheeled motor vehicle injured in collision with other nonmotor vehicle in nontraffic accident
2-V36.2*	2-Person on outside of three-wheeled motor vehicle injured in collision with other nonmotor vehicle in nontraffic accident
2-V36.3*	2-Unspecified occupant of three-wheeled motor vehicle injured in collision with other nonmotor vehicle in nontraffic accident
2-V36.4*	2-Person boarding or alighting a three-wheeled motor vehicle injured in collision with other nonmotor vehicle
2-V36.5*	2-Driver of three-wheeled motor vehicle injured in collision with other nonmotor vehicle in traffic accident
2-V36.6*	2-Passenger in three-wheeled motor vehicle injured in collision with other nonmotor vehicle in traffic accident
2-V36.7*	2-Person on outside of three-wheeled motor vehicle injured in collision with other nonmotor vehicle in traffic accident
2-V36.9*	2-Unspecified occupant of three-wheeled motor vehicle injured in collision with other nonmotor vehicle in traffic accident
2-V37.0*	2-Driver of three-wheeled motor vehicle injured in collision with fixed or stationary object in nontraffic accident
2-V37.1*	2-Passenger in three-wheeled motor vehicle injured in collision with fixed or stationary object in nontraffic accident
2-V37.2*	2-Person on outside of three-wheeled motor vehicle injured in collision with fixed or stationary object in nontraffic accident
2-V37.3*	2-Unspecified occupant of three-wheeled motor vehicle injured in collision with fixed or stationary object in nontraffic accident
2-V37.4*	2-Person boarding or alighting a three-wheeled motor vehicle injured in collision with fixed or stationary object
2-V37.5*	2-Driver of three-wheeled motor vehicle injured in collision with fixed or stationary object in traffic accident
2-V37.6*	2-Passenger in three-wheeled motor vehicle injured in collision with fixed or stationary object in traffic accident
2-V37.7*	2-Person on outside of three-wheeled motor vehicle injured in collision with fixed or stationary object in traffic accident
2-V37.9*	2-Unspecified occupant of three-wheeled motor vehicle injured in collision with fixed or stationary object in traffic accident
2-V38.0*	2-Driver of three-wheeled motor vehicle injured in noncollision transport accident in nontraffic accident
2-V38.1*	2-Passenger in three-wheeled motor vehicle injured in noncollision transport accident in nontraffic accident
2-V38.2*	2-Person on outside of three-wheeled motor vehicle injured in noncollision transport accident in nontraffic accident
2-V38.3*	2-Unspecified occupant of three-wheeled motor vehicle injured in noncollision transport accident in nontraffic accident
2-V38.4*	2-Person boarding or alighting a three-wheeled motor vehicle injured in noncollision transport accident
2-V38.5*	2-Driver of three-wheeled motor vehicle injured in noncollision transport accident in traffic accident
2-V38.6*	2-Passenger in three-wheeled motor vehicle injured in noncollision transport accident in traffic accident
2-V38.7*	2-Person on outside of three-wheeled motor vehicle injured in noncollision transport accident in traffic accident
2-V38.9*	2-Unspecified occupant of three-wheeled motor vehicle injured in noncollision transport accident in traffic accident
2-V39.00*	2-Driver of three-wheeled motor vehicle injured in collision with unspecified motor vehicles in nontraffic accident
2-V39.09*	2-Driver of three-wheeled motor vehicle injured in collision with other motor vehicles in nontraffic accident
2-V39.10*	2-Passenger in three-wheeled motor vehicle injured in collision with unspecified motor vehicles in nontraffic accident
2-V39.19*	2-Passenger in three-wheeled motor vehicle injured in collision with other motor vehicles in nontraffic accident
2-V39.20*	2-Unspecified occupant of three-wheeled motor vehicle injured in collision with unspecified motor vehicles in nontraffic accident
2-V39.29*	2-Unspecified occupant of three-wheeled motor vehicle injured in collision with other motor vehicles in nontraffic accident
2-V39.3*	2-Occupant (driver) (passenger) of three-wheeled motor vehicle injured in unspecified nontraffic accident
2-V39.40*	2-Driver of three-wheeled motor vehicle injured in collision with unspecified motor vehicles in traffic accident
2-V39.49*	2-Driver of three-wheeled motor vehicle injured in collision with other motor vehicles in traffic accident
2-V39.50*	2-Passenger in three-wheeled motor vehicle injured in collision with unspecified motor vehicles in traffic accident
2-V39.59*	2-Passenger in three-wheeled motor vehicle injured in collision with other motor vehicles in traffic accident
2-V39.60*	2-Unspecified occupant of three-wheeled motor vehicle injured in collision with unspecified motor vehicles in traffic accident
2-V39.69*	2-Unspecified occupant of three-wheeled motor vehicle injured in collision with other motor vehicles in traffic accident
2-V39.81*	2-Occupant (driver) (passenger) of three-wheeled motor vehicle injured in transport accident with military vehicle
2-V39.89*	2-Occupant (driver) (passenger) of three-wheeled motor vehicle injured in other specified transport accidents
2-V39.9*	2-Occupant (driver) (passenger) of three-wheeled motor vehicle injured in unspecified traffic accident
2-V40.0*	2-Car driver injured in collision with pedestrian or animal in nontraffic accident
2-V40.1*	2-Car passenger injured in collision with pedestrian or animal in nontraffic accident
2-V40.2*	2-Person on outside of car injured in collision with pedestrian or animal in nontraffic accident
2-V40.3*	2-Unspecified car occupant injured in collision with pedestrian or animal in nontraffic accident
2-V40.4*	2-Person boarding or alighting a car injured in collision with pedestrian or animal
2-V40.5*	2-Car driver injured in collision with pedestrian or animal in traffic accident
2-V40.6*	2-Car passenger injured in collision with pedestrian or animal in traffic accident
2-V40.7*	2-Person on outside of car injured in collision with pedestrian or animal in traffic accident
2-V40.9*	2-Unspecified car occupant injured in collision with pedestrian or animal in traffic accident
2-V41.0*	2-Car driver injured in collision with pedal cycle in nontraffic accident
2-V41.1*	2-Car passenger injured in collision with pedal cycle in nontraffic accident
2-V41.2*	2-Person on outside of car injured in collision with pedal cycle in nontraffic accident
2-V41.3*	2-Unspecified car occupant injured in collision with pedal cycle in nontraffic accident
2-V41.4*	2-Person boarding or alighting a car injured in collision with pedal cycle
2-V41.5*	2-Car driver injured in collision with pedal cycle in traffic accident
2-V41.6*	2-Car passenger injured in collision with pedal cycle in traffic accident
2-V41.7*	2-Person on outside of car injured in collision with pedal cycle in traffic accident
2-V41.9*	2-Unspecified car occupant injured in collision with pedal cycle in traffic accident
2-V42.0*	2-Car driver injured in collision with two- or three-wheeled motor vehicle in nontraffic accident
2-V42.1*	2-Car passenger injured in collision with two- or three-wheeled motor vehicle in nontraffic accident
2-V42.2*	2-Person on outside of car injured in collision with two- or three-wheeled motor vehicle in nontraffic accident
2-V42.3*	2-Unspecified car occupant injured in collision with two- or three-wheeled motor vehicle in nontraffic accident
2-V42.4*	2-Person boarding or alighting a car injured in collision with two- or three-wheeled motor vehicle
2-V42.5*	2-Car driver injured in collision with two- or three-wheeled motor vehicle in traffic accident
2-V42.6*	2-Car passenger injured in collision with two- or three-wheeled motor vehicle in traffic accident
2-V42.7*	2-Person on outside of car injured in collision with two- or three-wheeled motor vehicle in traffic accident
2-V42.9*	2-Unspecified car occupant injured in collision with two- or three-wheeled motor vehicle in traffic accident
2-V43.01*	2-Car driver injured in collision with sport utility vehicle in nontraffic accident
2-V43.02*	2-Car driver injured in collision with other type car in nontraffic accident
2-V43.03*	2-Car driver injured in collision with pick-up truck in nontraffic accident
2-V43.04*	2-Car driver injured in collision with van in nontraffic accident
2-V43.11*	2-Car passenger injured in collision with sport utility vehicle in nontraffic accident
2-V43.12*	2-Car passenger injured in collision with other type car in nontraffic accident
2-V43.13*	2-Car passenger injured in collision with pick-up truck in nontraffic accident
2-V43.14*	2-Car passenger injured in collision with van in nontraffic accident
2-V43.21*	2-Person on outside of car injured in collision with sport utility vehicle in nontraffic accident
2-V43.22*	2-Person on outside of car injured in collision with other type car in nontraffic accident
2-V43.23*	2-Person on outside of car injured in collision with pick-up truck in nontraffic accident
2-V43.24*	2-Person on outside of car injured in collision with van in nontraffic accident
2-V43.31*	2-Unspecified car occupant injured in collision with sport utility vehicle in nontraffic accident
2-V43.32*	2-Unspecified car occupant injured in collision with other type car in nontraffic accident
2-V43.33*	2-Unspecified car occupant injured in collision with pick-up truck in nontraffic accident
2-V43.34*	2-Unspecified car occupant injured in collision with van in nontraffic accident
2-V43.41*	2-Person boarding or alighting a car injured in collision with sport utility vehicle
2-V43.42*	2-Person boarding or alighting a car injured in collision with other type car
2-V43.43*	2-Person boarding or alighting a car injured in collision with pick-up truck
2-V43.44*	2-Person boarding or alighting a car injured in collision with van
2-V43.51*	2-Car driver injured in collision with sport utility vehicle in traffic accident
2-V43.52*	2-Car driver injured in collision with other type car in traffic accident
2-V43.53*	2-Car driver injured in collision with pick-up truck in traffic accident
2-V43.54*	2-Car driver injured in collision with van in traffic accident
2-V43.61*	2-Car passenger injured in collision with sport utility vehicle in traffic accident
2-V43.62*	2-Car passenger injured in collision with other type car in traffic accident
2-V43.63*	2-Car passenger injured in collision with pick-up truck in traffic accident
2-V43.64*	2-Car passenger injured in collision with van in traffic accident
2-V43.71*	2-Person on outside of car injured in collision with sport utility vehicle in traffic accident
2-V43.72*	2-Person on outside of car injured in collision with other type car in traffic accident
2-V43.73*	2-Person on outside of car injured in collision with pick-up truck in traffic accident
2-V43.74*	2-Person on outside of car injured in collision with van in traffic accident
2-V43.91*	2-Unspecified car occupant injured in collision with sport utility vehicle in traffic accident
2-V43.92*	2-Unspecified car occupant injured in collision with other type car in traffic accident
2-V43.93*	2-Unspecified car occupant injured in collision with pick-up truck in traffic accident
2-V43.94*	2-Unspecified car occupant injured in collision with van in traffic accident
2-V44.0*	2-Car driver injured in collision with heavy transport vehicle or bus in nontraffic accident
2-V44.1*	2-Car passenger injured in collision with heavy transport vehicle or bus in nontraffic accident
2-V44.2*	2-Person on outside of car injured in collision with heavy transport vehicle or bus in nontraffic accident
2-V44.3*	2-Unspecified car occupant injured in collision with heavy transport vehicle or bus in nontraffic accident
2-V44.4*	2-Person boarding or alighting a car injured in collision with heavy transport vehicle or bus
2-V44.5*	2-Car driver injured in collision with heavy transport vehicle or bus in traffic accident
2-V44.6*	2-Car passenger injured in collision with heavy transport vehicle or bus in traffic accident
2-V44.7*	2-Person on outside of car injured in collision with heavy transport vehicle or bus in traffic accident
2-V44.9*	2-Unspecified car occupant injured in collision with heavy transport vehicle or bus in traffic accident
2-V45.0*	2-Car driver injured in collision with railway train or railway vehicle in nontraffic accident
2-V45.1*	2-Car passenger injured in collision with railway train or railway vehicle in nontraffic accident
2-V45.2*	2-Person on outside of car injured in collision with railway train or railway vehicle in nontraffic accident
2-V45.3*	2-Unspecified car occupant injured in collision with railway train or railway vehicle in nontraffic accident
2-V45.4*	2-Person boarding or alighting a car injured in collision with railway train or railway vehicle
2-V45.5*	2-Car driver injured in collision with railway train or railway vehicle in traffic accident
2-V45.6*	2-Car passenger injured in collision with railway train or railway vehicle in traffic accident
2-V45.7*	2-Person on outside of car injured in collision with railway train or railway vehicle in traffic accident
2-V45.9*	2-Unspecified car occupant injured in collision with railway train or railway vehicle in traffic accident
2-V46.0*	2-Car driver injured in collision with other nonmotor vehicle in nontraffic accident
2-V46.1*	2-Car passenger injured in collision with other nonmotor vehicle in nontraffic accident
2-V46.2*	2-Person on outside of car injured in collision with other nonmotor vehicle in nontraffic accident
2-V46.3*	2-Unspecified car occupant injured in collision with other nonmotor vehicle in nontraffic accident
2-V46.4*	2-Person boarding or alighting a car injured in collision with other nonmotor vehicle
2-V46.5*	2-Car driver injured in collision with other nonmotor vehicle in traffic accident
2-V46.6*	2-Car passenger injured in collision with other nonmotor vehicle in traffic accident
2-V46.7*	2-Person on outside of car injured in collision with other nonmotor vehicle in traffic accident
2-V46.9*	2-Unspecified car occupant injured in collision with other nonmotor vehicle in traffic accident
2-V47.0*	2-Car driver injured in collision with fixed or stationary object in nontraffic accident
2-V47.1*	2-Car passenger injured in collision with fixed or stationary object in nontraffic accident
2-V47.2*	2-Person on outside of car injured in collision with fixed or stationary object in nontraffic accident
2-V47.3*	2-Unspecified car occupant injured in collision with fixed or stationary object in nontraffic accident
2-V47.4*	2-Person boarding or alighting a car injured in collision with fixed or stationary object
2-V47.5*	2-Car driver injured in collision with fixed or stationary object in traffic accident
2-V47.6*	2-Car passenger injured in collision with fixed or stationary object in traffic accident
2-V47.7*	2-Person on outside of car injured in collision with fixed or stationary object in traffic accident
2-V47.9*	2-Unspecified car occupant injured in collision with fixed or stationary object in traffic accident
2-V48.0*	2-Car driver injured in noncollision transport accident in nontraffic accident
2-V48.1*	2-Car passenger injured in noncollision transport accident in nontraffic accident
2-V48.2*	2-Person on outside of car injured in noncollision transport accident in nontraffic accident
2-V48.3*	2-Unspecified car occupant injured in noncollision transport accident in nontraffic accident
2-V48.4*	2-Person boarding or alighting a car injured in noncollision transport accident
2-V48.5*	2-Car driver injured in noncollision transport accident in traffic accident
2-V48.6*	2-Car passenger injured in noncollision transport accident in traffic accident
2-V48.7*	2-Person on outside of car injured in noncollision transport accident in traffic accident
2-V48.9*	2-Unspecified car occupant injured in noncollision transport accident in traffic accident
2-V49.00*	2-Driver injured in collision with unspecified motor vehicles in nontraffic accident
2-V49.09*	2-Driver injured in collision with other motor vehicles in nontraffic accident
2-V49.10*	2-Passenger injured in collision with unspecified motor vehicles in nontraffic accident
2-V49.19*	2-Passenger injured in collision with other motor vehicles in nontraffic accident
2-V49.20*	2-Unspecified car occupant injured in collision with unspecified motor vehicles in nontraffic accident
2-V49.29*	2-Unspecified car occupant injured in collision with other motor vehicles in nontraffic accident
2-V49.3*	2-Car occupant (driver) (passenger) injured in unspecified nontraffic accident
2-V49.40*	2-Driver injured in collision with unspecified motor vehicles in traffic accident
2-V49.49*	2-Driver injured in collision with other motor vehicles in traffic accident
2-V49.50*	2-Passenger injured in collision with unspecified motor vehicles in traffic accident
2-V49.59*	2-Passenger injured in collision with other motor vehicles in traffic accident
2-V49.60*	2-Unspecified car occupant injured in collision with unspecified motor vehicles in traffic accident
2-V49.69*	2-Unspecified car occupant injured in collision with other motor vehicles in traffic accident
2-V49.81*	2-Car occupant (driver) (passenger) injured in transport accident with military vehicle
2-V49.88*	2-Car occupant (driver) (passenger) injured in other specified transport accidents
2-V49.9*	2-Car occupant (driver) (passenger) injured in unspecified traffic accident
2-V50.0*	2-Driver of pick-up truck or van injured in collision with pedestrian or animal in nontraffic accident
2-V50.1*	2-Passenger in pick-up truck or van injured in collision with pedestrian or animal in nontraffic accident
2-V50.2*	2-Person on outside of pick-up truck or van injured in collision with pedestrian or animal in nontraffic accident
2-V50.3*	2-Unspecified occupant of pick-up truck or van injured in collision with pedestrian or animal in nontraffic accident
2-V50.4*	2-Person boarding or alighting a pick-up truck or van injured in collision with pedestrian or animal
2-V50.5*	2-Driver of pick-up truck or van injured in collision with pedestrian or animal in traffic accident
2-V50.6*	2-Passenger in pick-up truck or van injured in collision with pedestrian or animal in traffic accident
2-V50.7*	2-Person on outside of pick-up truck or van injured in collision with pedestrian or animal in traffic accident
2-V50.9*	2-Unspecified occupant of pick-up truck or van injured in collision with pedestrian or animal in traffic accident
2-V51.0*	2-Driver of pick-up truck or van injured in collision with pedal cycle in nontraffic accident
2-V51.1*	2-Passenger in pick-up truck or van injured in collision with pedal cycle in nontraffic accident
2-V51.2*	2-Person on outside of pick-up truck or van injured in collision with pedal cycle in nontraffic accident
2-V51.3*	2-Unspecified occupant of pick-up truck or van injured in collision with pedal cycle in nontraffic accident
2-V51.4*	2-Person boarding or alighting a pick-up truck or van injured in collision with pedal cycle
2-V51.5*	2-Driver of pick-up truck or van injured in collision with pedal cycle in traffic accident
2-V51.6*	2-Passenger in pick-up truck or van injured in collision with pedal cycle in traffic accident
2-V51.7*	2-Person on outside of pick-up truck or van injured in collision with pedal cycle in traffic accident
2-V51.9*	2-Unspecified occupant of pick-up truck or van injured in collision with pedal cycle in traffic accident
2-V52.0*	2-Driver of pick-up truck or van injured in collision with two- or three-wheeled motor vehicle in nontraffic accident
2-V52.1*	2-Passenger in pick-up truck or van injured in collision with two- or three-wheeled motor vehicle in nontraffic accident
2-V52.2*	2-Person on outside of pick-up truck or van injured in collision with two- or three-wheeled motor vehicle in nontraffic accident
2-V52.3*	2-Unspecified occupant of pick-up truck or van injured in collision with two- or three-wheeled motor vehicle in nontraffic accident
2-V52.4*	2-Person boarding or alighting a pick-up truck or van injured in collision with two- or three-wheeled motor vehicle
2-V52.5*	2-Driver of pick-up truck or van injured in collision with two- or three-wheeled motor vehicle in traffic accident
2-V52.6*	2-Passenger in pick-up truck or van injured in collision with two- or three-wheeled motor vehicle in traffic accident
2-V52.7*	2-Person on outside of pick-up truck or van injured in collision with two- or three-wheeled motor vehicle in traffic accident
2-V52.9*	2-Unspecified occupant of pick-up truck or van injured in collision with two- or three-wheeled motor vehicle in traffic accident
2-V53.0*	2-Driver of pick-up truck or van injured in collision with car, pick-up truck or van in nontraffic accident
2-V53.1*	2-Passenger in pick-up truck or van injured in collision with car, pick-up truck or van in nontraffic accident
2-V53.2*	2-Person on outside of pick-up truck or van injured in collision with car, pick-up truck or van in nontraffic accident
2-V53.3*	2-Unspecified occupant of pick-up truck or van injured in collision with car, pick-up truck or van in nontraffic accident
2-V53.4*	2-Person boarding or alighting a pick-up truck or van injured in collision with car, pick-up truck or van
2-V53.5*	2-Driver of pick-up truck or van injured in collision with car, pick-up truck or van in traffic accident
2-V53.6*	2-Passenger in pick-up truck or van injured in collision with car, pick-up truck or van in traffic accident
2-V53.7*	2-Person on outside of pick-up truck or van injured in collision with car, pick-up truck or van in traffic accident
2-V53.9*	2-Unspecified occupant of pick-up truck or van injured in collision with car, pick-up truck or van in traffic accident
2-V54.0*	2-Driver of pick-up truck or van injured in collision with heavy transport vehicle or bus in nontraffic accident
2-V54.1*	2-Passenger in pick-up truck or van injured in collision with heavy transport vehicle or bus in nontraffic accident
2-V54.2*	2-Person on outside of pick-up truck or van injured in collision with heavy transport vehicle or bus in nontraffic accident
2-V54.3*	2-Unspecified occupant of pick-up truck or van injured in collision with heavy transport vehicle or bus in nontraffic accident
2-V54.4*	2-Person boarding or alighting a pick-up truck or van injured in collision with heavy transport vehicle or bus
2-V54.5*	2-Driver of pick-up truck or van injured in collision with heavy transport vehicle or bus in traffic accident
2-V54.6*	2-Passenger in pick-up truck or van injured in collision with heavy transport vehicle or bus in traffic accident
2-V54.7*	2-Person on outside of pick-up truck or van injured in collision with heavy transport vehicle or bus in traffic accident
2-V54.9*	2-Unspecified occupant of pick-up truck or van injured in collision with heavy transport vehicle or bus in traffic accident
2-V55.0*	2-Driver of pick-up truck or van injured in collision with railway train or railway vehicle in nontraffic accident
2-V55.1*	2-Passenger in pick-up truck or van injured in collision with railway train or railway vehicle in nontraffic accident
2-V55.2*	2-Person on outside of pick-up truck or van injured in collision with railway train or railway vehicle in nontraffic accident
2-V55.3*	2-Unspecified occupant of pick-up truck or van injured in collision with railway train or railway vehicle in nontraffic accident
2-V55.4*	2-Person boarding or alighting a pick-up truck or van injured in collision with railway train or railway vehicle
2-V55.5*	2-Driver of pick-up truck or van injured in collision with railway train or railway vehicle in traffic accident
2-V55.6*	2-Passenger in pick-up truck or van injured in collision with railway train or railway vehicle in traffic accident
2-V55.7*	2-Person on outside of pick-up truck or van injured in collision with railway train or railway vehicle in traffic accident
2-V55.9*	2-Unspecified occupant of pick-up truck or van injured in collision with railway train or railway vehicle in traffic accident
2-V56.0*	2-Driver of pick-up truck or van injured in collision with other nonmotor vehicle in nontraffic accident
2-V56.1*	2-Passenger in pick-up truck or van injured in collision with other nonmotor vehicle in nontraffic accident
2-V56.2*	2-Person on outside of pick-up truck or van injured in collision with other nonmotor vehicle in nontraffic accident
2-V56.3*	2-Unspecified occupant of pick-up truck or van injured in collision with other nonmotor vehicle in nontraffic accident
2-V56.4*	2-Person boarding or alighting a pick-up truck or van injured in collision with other nonmotor vehicle
2-V56.5*	2-Driver of pick-up truck or van injured in collision with other nonmotor vehicle in traffic accident
2-V56.6*	2-Passenger in pick-up truck or van injured in collision with other nonmotor vehicle in traffic accident
2-V56.7*	2-Person on outside of pick-up truck or van injured in collision with other nonmotor vehicle in traffic accident
2-V56.9*	2-Unspecified occupant of pick-up truck or van injured in collision with other nonmotor vehicle in traffic accident
2-V57.0*	2-Driver of pick-up truck or van injured in collision with fixed or stationary object in nontraffic accident
2-V57.1*	2-Passenger in pick-up truck or van injured in collision with fixed or stationary object in nontraffic accident
2-V57.2*	2-Person on outside of pick-up truck or van injured in collision with fixed or stationary object in nontraffic accident
2-V57.3*	2-Unspecified occupant of pick-up truck or van injured in collision with fixed or stationary object in nontraffic accident
2-V57.4*	2-Person boarding or alighting a pick-up truck or van injured in collision with fixed or stationary object
2-V57.5*	2-Driver of pick-up truck or van injured in collision with fixed or stationary object in traffic accident
2-V57.6*	2-Passenger in pick-up truck or van injured in collision with fixed or stationary object in traffic accident
2-V57.7*	2-Person on outside of pick-up truck or van injured in collision with fixed or stationary object in traffic accident
2-V57.9*	2-Unspecified occupant of pick-up truck or van injured in collision with fixed or stationary object in traffic accident
2-V58.0*	2-Driver of pick-up truck or van injured in noncollision transport accident in nontraffic accident
2-V58.1*	2-Passenger in pick-up truck or van injured in noncollision transport accident in nontraffic accident
2-V58.2*	2-Person on outside of pick-up truck or van injured in noncollision transport accident in nontraffic accident
2-V58.3*	2-Unspecified occupant of pick-up truck or van injured in noncollision transport accident in nontraffic accident
2-V58.4*	2-Person boarding or alighting a pick-up truck or van injured in noncollision transport accident
2-V58.5*	2-Driver of pick-up truck or van injured in noncollision transport accident in traffic accident
2-V58.6*	2-Passenger in pick-up truck or van injured in noncollision transport accident in traffic accident
2-V58.7*	2-Person on outside of pick-up truck or van injured in noncollision transport accident in traffic accident
2-V58.9*	2-Unspecified occupant of pick-up truck or van injured in noncollision transport accident in traffic accident
2-V59.00*	2-Driver of pick-up truck or van injured in collision with unspecified motor vehicles in nontraffic accident
2-V59.09*	2-Driver of pick-up truck or van injured in collision with other motor vehicles in nontraffic accident
2-V59.10*	2-Passenger in pick-up truck or van injured in collision with unspecified motor vehicles in nontraffic accident
2-V59.19*	2-Passenger in pick-up truck or van injured in collision with other motor vehicles in nontraffic accident
2-V59.20*	2-Unspecified occupant of pick-up truck or van injured in collision with unspecified motor vehicles in nontraffic accident
2-V59.29*	2-Unspecified occupant of pick-up truck or van injured in collision with other motor vehicles in nontraffic accident
2-V59.3*	2-Occupant (driver) (passenger) of pick-up truck or van injured in unspecified nontraffic accident
2-V59.40*	2-Driver of pick-up truck or van injured in collision with unspecified motor vehicles in traffic accident
2-V59.49*	2-Driver of pick-up truck or van injured in collision with other motor vehicles in traffic accident
2-V59.50*	2-Passenger in pick-up truck or van injured in collision with unspecified motor vehicles in traffic accident
2-V59.59*	2-Passenger in pick-up truck or van injured in collision with other motor vehicles in traffic accident
2-V59.60*	2-Unspecified occupant of pick-up truck or van injured in collision with unspecified motor vehicles in traffic accident
2-V59.69*	2-Unspecified occupant of pick-up truck or van injured in collision with other motor vehicles in traffic accident
2-V59.81*	2-Occupant (driver) (passenger) of pick-up truck or van injured in transport accident with military vehicle
2-V59.88*	2-Occupant (driver) (passenger) of pick-up truck or van injured in other specified transport accidents
2-V59.9*	2-Occupant (driver) (passenger) of pick-up truck or van injured in unspecified traffic accident
2-V60.0*	2-Driver of heavy transport vehicle injured in collision with pedestrian or animal in nontraffic accident
2-V60.1*	2-Passenger in heavy transport vehicle injured in collision with pedestrian or animal in nontraffic accident
2-V60.2*	2-Person on outside of heavy transport vehicle injured in collision with pedestrian or animal in nontraffic accident
2-V60.3*	2-Unspecified occupant of heavy transport vehicle injured in collision with pedestrian or animal in nontraffic accident
2-V60.4*	2-Person boarding or alighting a heavy transport vehicle injured in collision with pedestrian or animal
2-V60.5*	2-Driver of heavy transport vehicle injured in collision with pedestrian or animal in traffic accident
2-V60.6*	2-Passenger in heavy transport vehicle injured in collision with pedestrian or animal in traffic accident
2-V60.7*	2-Person on outside of heavy transport vehicle injured in collision with pedestrian or animal in traffic accident
2-V60.9*	2-Unspecified occupant of heavy transport vehicle injured in collision with pedestrian or animal in traffic accident
2-V61.0*	2-Driver of heavy transport vehicle injured in collision with pedal cycle in nontraffic accident
2-V61.1*	2-Passenger in heavy transport vehicle injured in collision with pedal cycle in nontraffic accident
2-V61.2*	2-Person on outside of heavy transport vehicle injured in collision with pedal cycle in nontraffic accident
2-V61.3*	2-Unspecified occupant of heavy transport vehicle injured in collision with pedal cycle in nontraffic accident
2-V61.4*	2-Person boarding or alighting a heavy transport vehicle injured in collision with pedal cycle while boarding or alighting
2-V61.5*	2-Driver of heavy transport vehicle injured in collision with pedal cycle in traffic accident
2-V61.6*	2-Passenger in heavy transport vehicle injured in collision with pedal cycle in traffic accident
2-V61.7*	2-Person on outside of heavy transport vehicle injured in collision with pedal cycle in traffic accident
2-V61.9*	2-Unspecified occupant of heavy transport vehicle injured in collision with pedal cycle in traffic accident
2-V62.0*	2-Driver of heavy transport vehicle injured in collision with two- or three-wheeled motor vehicle in nontraffic accident
2-V62.1*	2-Passenger in heavy transport vehicle injured in collision with two- or three-wheeled motor vehicle in nontraffic accident
2-V62.2*	2-Person on outside of heavy transport vehicle injured in collision with two- or three-wheeled motor vehicle in nontraffic accident
2-V62.3*	2-Unspecified occupant of heavy transport vehicle injured in collision with two- or three-wheeled motor vehicle in nontraffic accident
2-V62.4*	2-Person boarding or alighting a heavy transport vehicle injured in collision with two- or three-wheeled motor vehicle
2-V62.5*	2-Driver of heavy transport vehicle injured in collision with two- or three-wheeled motor vehicle in traffic accident
2-V62.6*	2-Passenger in heavy transport vehicle injured in collision with two- or three-wheeled motor vehicle in traffic accident
2-V62.7*	2-Person on outside of heavy transport vehicle injured in collision with two- or three-wheeled motor vehicle in traffic accident
2-V62.9*	2-Unspecified occupant of heavy transport vehicle injured in collision with two- or three-wheeled motor vehicle in traffic accident
2-V63.0*	2-Driver of heavy transport vehicle injured in collision with car, pick-up truck or van in nontraffic accident
2-V63.1*	2-Passenger in heavy transport vehicle injured in collision with car, pick-up truck or van in nontraffic accident
2-V63.2*	2-Person on outside of heavy transport vehicle injured in collision with car, pick-up truck or van in nontraffic accident
2-V63.3*	2-Unspecified occupant of heavy transport vehicle injured in collision with car, pick-up truck or van in nontraffic accident
2-V63.4*	2-Person boarding or alighting a heavy transport vehicle injured in collision with car, pick-up truck or van
2-V63.5*	2-Driver of heavy transport vehicle injured in collision with car, pick-up truck or van in traffic accident
2-V63.6*	2-Passenger in heavy transport vehicle injured in collision with car, pick-up truck or van in traffic accident
2-V63.7*	2-Person on outside of heavy transport vehicle injured in collision with car, pick-up truck or van in traffic accident
2-V63.9*	2-Unspecified occupant of heavy transport vehicle injured in collision with car, pick-up truck or van in traffic accident
2-V64.0*	2-Driver of heavy transport vehicle injured in collision with heavy transport vehicle or bus in nontraffic accident
2-V64.1*	2-Passenger in heavy transport vehicle injured in collision with heavy transport vehicle or bus in nontraffic accident
2-V64.2*	2-Person on outside of heavy transport vehicle injured in collision with heavy transport vehicle or bus in nontraffic accident
2-V64.3*	2-Unspecified occupant of heavy transport vehicle injured in collision with heavy transport vehicle or bus in nontraffic accident
2-V64.4*	2-Person boarding or alighting a heavy transport vehicle injured in collision with heavy transport vehicle or bus while boarding or alighting
2-V64.5*	2-Driver of heavy transport vehicle injured in collision with heavy transport vehicle or bus in traffic accident
2-V64.6*	2-Passenger in heavy transport vehicle injured in collision with heavy transport vehicle or bus in traffic accident
2-V64.7*	2-Person on outside of heavy transport vehicle injured in collision with heavy transport vehicle or bus in traffic accident
2-V64.9*	2-Unspecified occupant of heavy transport vehicle injured in collision with heavy transport vehicle or bus in traffic accident
2-V65.0*	2-Driver of heavy transport vehicle injured in collision with railway train or railway vehicle in nontraffic accident
2-V65.1*	2-Passenger in heavy transport vehicle injured in collision with railway train or railway vehicle in nontraffic accident
2-V65.2*	2-Person on outside of heavy transport vehicle injured in collision with railway train or railway vehicle in nontraffic accident
2-V65.3*	2-Unspecified occupant of heavy transport vehicle injured in collision with railway train or railway vehicle in nontraffic accident
2-V65.4*	2-Person boarding or alighting a heavy transport vehicle injured in collision with railway train or railway vehicle
2-V65.5*	2-Driver of heavy transport vehicle injured in collision with railway train or railway vehicle in traffic accident
2-V65.6*	2-Passenger in heavy transport vehicle injured in collision with railway train or railway vehicle in traffic accident
2-V65.7*	2-Person on outside of heavy transport vehicle injured in collision with railway train or railway vehicle in traffic accident
2-V65.9*	2-Unspecified occupant of heavy transport vehicle injured in collision with railway train or railway vehicle in traffic accident
2-V66.0*	2-Driver of heavy transport vehicle injured in collision with other nonmotor vehicle in nontraffic accident
2-V66.1*	2-Passenger in heavy transport vehicle injured in collision with other nonmotor vehicle in nontraffic accident
2-V66.2*	2-Person on outside of heavy transport vehicle injured in collision with other nonmotor vehicle in nontraffic accident
2-V66.3*	2-Unspecified occupant of heavy transport vehicle injured in collision with other nonmotor vehicle in nontraffic accident
2-V66.4*	2-Person boarding or alighting a heavy transport vehicle injured in collision with other nonmotor vehicle
2-V66.5*	2-Driver of heavy transport vehicle injured in collision with other nonmotor vehicle in traffic accident
2-V66.6*	2-Passenger in heavy transport vehicle injured in collision with other nonmotor vehicle in traffic accident
2-V66.7*	2-Person on outside of heavy transport vehicle injured in collision with other nonmotor vehicle in traffic accident
2-V66.9*	2-Unspecified occupant of heavy transport vehicle injured in collision with other nonmotor vehicle in traffic accident
2-V67.0*	2-Driver of heavy transport vehicle injured in collision with fixed or stationary object in nontraffic accident
2-V67.1*	2-Passenger in heavy transport vehicle injured in collision with fixed or stationary object in nontraffic accident
2-V67.2*	2-Person on outside of heavy transport vehicle injured in collision with fixed or stationary object in nontraffic accident
2-V67.3*	2-Unspecified occupant of heavy transport vehicle injured in collision with fixed or stationary object in nontraffic accident
2-V67.4*	2-Person boarding or alighting a heavy transport vehicle injured in collision with fixed or stationary object
2-V67.5*	2-Driver of heavy transport vehicle injured in collision with fixed or stationary object in traffic accident
2-V67.6*	2-Passenger in heavy transport vehicle injured in collision with fixed or stationary object in traffic accident
2-V67.7*	2-Person on outside of heavy transport vehicle injured in collision with fixed or stationary object in traffic accident
2-V67.9*	2-Unspecified occupant of heavy transport vehicle injured in collision with fixed or stationary object in traffic accident
2-V68.0*	2-Driver of heavy transport vehicle injured in noncollision transport accident in nontraffic accident
2-V68.1*	2-Passenger in heavy transport vehicle injured in noncollision transport accident in nontraffic accident
2-V68.2*	2-Person on outside of heavy transport vehicle injured in noncollision transport accident in nontraffic accident
2-V68.3*	2-Unspecified occupant of heavy transport vehicle injured in noncollision transport accident in nontraffic accident
2-V68.4*	2-Person boarding or alighting a heavy transport vehicle injured in noncollision transport accident
2-V68.5*	2-Driver of heavy transport vehicle injured in noncollision transport accident in traffic accident
2-V68.6*	2-Passenger in heavy transport vehicle injured in noncollision transport accident in traffic accident
2-V68.7*	2-Person on outside of heavy transport vehicle injured in noncollision transport accident in traffic accident
2-V68.9*	2-Unspecified occupant of heavy transport vehicle injured in noncollision transport accident in traffic accident
2-V69.00*	2-Driver of heavy transport vehicle injured in collision with unspecified motor vehicles in nontraffic accident
2-V69.09*	2-Driver of heavy transport vehicle injured in collision with other motor vehicles in nontraffic accident
2-V69.10*	2-Passenger in heavy transport vehicle injured in collision with unspecified motor vehicles in nontraffic accident
2-V69.19*	2-Passenger in heavy transport vehicle injured in collision with other motor vehicles in nontraffic accident
2-V69.20*	2-Unspecified occupant of heavy transport vehicle injured in collision with unspecified motor vehicles in nontraffic accident
2-V69.29*	2-Unspecified occupant of heavy transport vehicle injured in collision with other motor vehicles in nontraffic accident
2-V69.3*	2-Occupant (driver) (passenger) of heavy transport vehicle injured in unspecified nontraffic accident
2-V69.40*	2-Driver of heavy transport vehicle injured in collision with unspecified motor vehicles in traffic accident
2-V69.49*	2-Driver of heavy transport vehicle injured in collision with other motor vehicles in traffic accident
2-V69.50*	2-Passenger in heavy transport vehicle injured in collision with unspecified motor vehicles in traffic accident
2-V69.59*	2-Passenger in heavy transport vehicle injured in collision with other motor vehicles in traffic accident
2-V69.60*	2-Unspecified occupant of heavy transport vehicle injured in collision with unspecified motor vehicles in traffic accident
2-V69.69*	2-Unspecified occupant of heavy transport vehicle injured in collision with other motor vehicles in traffic accident
2-V69.81*	2-Occupant (driver) (passenger) of heavy transport vehicle injured in transport accidents with military vehicle
2-V69.88*	2-Occupant (driver) (passenger) of heavy transport vehicle injured in other specified transport accidents
2-V69.9*	2-Occupant (driver) (passenger) of heavy transport vehicle injured in unspecified traffic accident
2-V70.0*	2-Driver of bus injured in collision with pedestrian or animal in nontraffic accident
2-V70.1*	2-Passenger on bus injured in collision with pedestrian or animal in nontraffic accident
2-V70.2*	2-Person on outside of bus injured in collision with pedestrian or animal in nontraffic accident
2-V70.3*	2-Unspecified occupant of bus injured in collision with pedestrian or animal in nontraffic accident
2-V70.4*	2-Person boarding or alighting from bus injured in collision with pedestrian or animal
2-V70.5*	2-Driver of bus injured in collision with pedestrian or animal in traffic accident
2-V70.6*	2-Passenger on bus injured in collision with pedestrian or animal in traffic accident
2-V70.7*	2-Person on outside of bus injured in collision with pedestrian or animal in traffic accident
2-V70.9*	2-Unspecified occupant of bus injured in collision with pedestrian or animal in traffic accident
2-V71.0*	2-Driver of bus injured in collision with pedal cycle in nontraffic accident
2-V71.1*	2-Passenger on bus injured in collision with pedal cycle in nontraffic accident
2-V71.2*	2-Person on outside of bus injured in collision with pedal cycle in nontraffic accident
2-V71.3*	2-Unspecified occupant of bus injured in collision with pedal cycle in nontraffic accident
2-V71.4*	2-Person boarding or alighting from bus injured in collision with pedal cycle
2-V71.5*	2-Driver of bus injured in collision with pedal cycle in traffic accident
2-V71.6*	2-Passenger on bus injured in collision with pedal cycle in traffic accident
2-V71.7*	2-Person on outside of bus injured in collision with pedal cycle in traffic accident
2-V71.9*	2-Unspecified occupant of bus injured in collision with pedal cycle in traffic accident
2-V72.0*	2-Driver of bus injured in collision with two- or three-wheeled motor vehicle in nontraffic accident
2-V72.1*	2-Passenger on bus injured in collision with two- or three-wheeled motor vehicle in nontraffic accident
2-V72.2*	2-Person on outside of bus injured in collision with two- or three-wheeled motor vehicle in nontraffic accident
2-V72.3*	2-Unspecified occupant of bus injured in collision with two- or three-wheeled motor vehicle in nontraffic accident
2-V72.4*	2-Person boarding or alighting from bus injured in collision with two- or three-wheeled motor vehicle
2-V72.5*	2-Driver of bus injured in collision with two- or three-wheeled motor vehicle in traffic accident
2-V72.6*	2-Passenger on bus injured in collision with two- or three-wheeled motor vehicle in traffic accident
2-V72.7*	2-Person on outside of bus injured in collision with two- or three-wheeled motor vehicle in traffic accident
2-V72.9*	2-Unspecified occupant of bus injured in collision with two- or three-wheeled motor vehicle in traffic accident
2-V73.0*	2-Driver of bus injured in collision with car, pick-up truck or van in nontraffic accident
2-V73.1*	2-Passenger on bus injured in collision with car, pick-up truck or van in nontraffic accident
2-V73.2*	2-Person on outside of bus injured in collision with car, pick-up truck or van in nontraffic accident
2-V73.3*	2-Unspecified occupant of bus injured in collision with car, pick-up truck or van in nontraffic accident
2-V73.4*	2-Person boarding or alighting from bus injured in collision with car, pick-up truck or van
2-V73.5*	2-Driver of bus injured in collision with car, pick-up truck or van in traffic accident
2-V73.6*	2-Passenger on bus injured in collision with car, pick-up truck or van in traffic accident
2-V73.7*	2-Person on outside of bus injured in collision with car, pick-up truck or van in traffic accident
2-V73.9*	2-Unspecified occupant of bus injured in collision with car, pick-up truck or van in traffic accident
2-V74.0*	2-Driver of bus injured in collision with heavy transport vehicle or bus in nontraffic accident
2-V74.1*	2-Passenger on bus injured in collision with heavy transport vehicle or bus in nontraffic accident
2-V74.2*	2-Person on outside of bus injured in collision with heavy transport vehicle or bus in nontraffic accident
2-V74.3*	2-Unspecified occupant of bus injured in collision with heavy transport vehicle or bus in nontraffic accident
2-V74.4*	2-Person boarding or alighting from bus injured in collision with heavy transport vehicle or bus
2-V74.5*	2-Driver of bus injured in collision with heavy transport vehicle or bus in traffic accident
2-V74.6*	2-Passenger on bus injured in collision with heavy transport vehicle or bus in traffic accident
2-V74.7*	2-Person on outside of bus injured in collision with heavy transport vehicle or bus in traffic accident
2-V74.9*	2-Unspecified occupant of bus injured in collision with heavy transport vehicle or bus in traffic accident
2-V75.0*	2-Driver of bus injured in collision with railway train or railway vehicle in nontraffic accident
2-V75.1*	2-Passenger on bus injured in collision with railway train or railway vehicle in nontraffic accident
2-V75.2*	2-Person on outside of bus injured in collision with railway train or railway vehicle in nontraffic accident
2-V75.3*	2-Unspecified occupant of bus injured in collision with railway train or railway vehicle in nontraffic accident
2-V75.4*	2-Person boarding or alighting from bus injured in collision with railway train or railway vehicle
2-V75.5*	2-Driver of bus injured in collision with railway train or railway vehicle in traffic accident
2-V75.6*	2-Passenger on bus injured in collision with railway train or railway vehicle in traffic accident
2-V75.7*	2-Person on outside of bus injured in collision with railway train or railway vehicle in traffic accident
2-V75.9*	2-Unspecified occupant of bus injured in collision with railway train or railway vehicle in traffic accident
2-V76.0*	2-Driver of bus injured in collision with other nonmotor vehicle in nontraffic accident
2-V76.1*	2-Passenger on bus injured in collision with other nonmotor vehicle in nontraffic accident
2-V76.2*	2-Person on outside of bus injured in collision with other nonmotor vehicle in nontraffic accident
2-V76.3*	2-Unspecified occupant of bus injured in collision with other nonmotor vehicle in nontraffic accident
2-V76.4*	2-Person boarding or alighting from bus injured in collision with other nonmotor vehicle
2-V76.5*	2-Driver of bus injured in collision with other nonmotor vehicle in traffic accident
2-V76.6*	2-Passenger on bus injured in collision with other nonmotor vehicle in traffic accident
2-V76.7*	2-Person on outside of bus injured in collision with other nonmotor vehicle in traffic accident
2-V76.9*	2-Unspecified occupant of bus injured in collision with other nonmotor vehicle in traffic accident
2-V77.0*	2-Driver of bus injured in collision with fixed or stationary object in nontraffic accident
2-V77.1*	2-Passenger on bus injured in collision with fixed or stationary object in nontraffic accident
2-V77.2*	2-Person on outside of bus injured in collision with fixed or stationary object in nontraffic accident
2-V77.3*	2-Unspecified occupant of bus injured in collision with fixed or stationary object in nontraffic accident
2-V77.4*	2-Person boarding or alighting from bus injured in collision with fixed or stationary object
2-V77.5*	2-Driver of bus injured in collision with fixed or stationary object in traffic accident
2-V77.6*	2-Passenger on bus injured in collision with fixed or stationary object in traffic accident
2-V77.7*	2-Person on outside of bus injured in collision with fixed or stationary object in traffic accident
2-V77.9*	2-Unspecified occupant of bus injured in collision with fixed or stationary object in traffic accident
2-V78.0*	2-Driver of bus injured in noncollision transport accident in nontraffic accident
2-V78.1*	2-Passenger on bus injured in noncollision transport accident in nontraffic accident
2-V78.2*	2-Person on outside of bus injured in noncollision transport accident in nontraffic accident
2-V78.3*	2-Unspecified occupant of bus injured in noncollision transport accident in nontraffic accident
2-V78.4*	2-Person boarding or alighting from bus injured in noncollision transport accident
2-V78.5*	2-Driver of bus injured in noncollision transport accident in traffic accident
2-V78.6*	2-Passenger on bus injured in noncollision transport accident in traffic accident
2-V78.7*	2-Person on outside of bus injured in noncollision transport accident in traffic accident
2-V78.9*	2-Unspecified occupant of bus injured in noncollision transport accident in traffic accident
2-V79.00*	2-Driver of bus injured in collision with unspecified motor vehicles in nontraffic accident
2-V79.09*	2-Driver of bus injured in collision with other motor vehicles in nontraffic accident
2-V79.10*	2-Passenger on bus injured in collision with unspecified motor vehicles in nontraffic accident
2-V79.19*	2-Passenger on bus injured in collision with other motor vehicles in nontraffic accident
2-V79.20*	2-Unspecified bus occupant injured in collision with unspecified motor vehicles in nontraffic accident
2-V79.29*	2-Unspecified bus occupant injured in collision with other motor vehicles in nontraffic accident
2-V79.3*	2-Bus occupant (driver) (passenger) injured in unspecified nontraffic accident
2-V79.40*	2-Driver of bus injured in collision with unspecified motor vehicles in traffic accident
2-V79.49*	2-Driver of bus injured in collision with other motor vehicles in traffic accident
2-V79.50*	2-Passenger on bus injured in collision with unspecified motor vehicles in traffic accident
2-V79.59*	2-Passenger on bus injured in collision with other motor vehicles in traffic accident
2-V79.60*	2-Unspecified bus occupant injured in collision with unspecified motor vehicles in traffic accident
2-V79.69*	2-Unspecified bus occupant injured in collision with other motor vehicles in traffic accident
2-V79.81*	2-Bus occupant (driver) (passenger) injured in transport accidents with military vehicle
2-V79.88*	2-Bus occupant (driver) (passenger) injured in other specified transport accidents
2-V79.9*	2-Bus occupant (driver) (passenger) injured in unspecified traffic accident
2-V80.010*	2-Animal-rider injured by fall from or being thrown from horse in noncollision accident
2-V80.018*	2-Animal-rider injured by fall from or being thrown from other animal in noncollision accident
2-V80.02*	2-Occupant of animal-drawn vehicle injured by fall from or being thrown from animal-drawn vehicle in noncollision accident
2-V80.11*	2-Animal-rider injured in collision with pedestrian or animal
2-V80.12*	2-Occupant of animal-drawn vehicle injured in collision with pedestrian or animal
2-V80.21*	2-Animal-rider injured in collision with pedal cycle
2-V80.22*	2-Occupant of animal-drawn vehicle injured in collision with pedal cycle
2-V80.31*	2-Animal-rider injured in collision with two- or three-wheeled motor vehicle
2-V80.32*	2-Occupant of animal-drawn vehicle injured in collision with two- or three-wheeled motor vehicle
2-V80.41*	2-Animal-rider injured in collision with car, pick-up truck, van, heavy transport vehicle or bus
2-V80.42*	2-Occupant of animal-drawn vehicle injured in collision with car, pick-up truck, van, heavy transport vehicle or bus
2-V80.51*	2-Animal-rider injured in collision with other specified motor vehicle
2-V80.52*	2-Occupant of animal-drawn vehicle injured in collision with other specified motor vehicle
2-V80.61*	2-Animal-rider injured in collision with railway train or railway vehicle
2-V80.62*	2-Occupant of animal-drawn vehicle injured in collision with railway train or railway vehicle
2-V80.710*	2-Animal-rider injured in collision with other animal being ridden
2-V80.711*	2-Occupant of animal-drawn vehicle injured in collision with animal being ridden
2-V80.720*	2-Animal-rider injured in collision with animal-drawn vehicle
2-V80.721*	2-Occupant of animal-drawn vehicle injured in collision with other animal-drawn vehicle
2-V80.730*	2-Animal-rider injured in collision with streetcar
2-V80.731*	2-Occupant of animal-drawn vehicle injured in collision with streetcar
2-V80.790*	2-Animal-rider injured in collision with other nonmotor vehicles
2-V80.791*	2-Occupant of animal-drawn vehicle injured in collision with other nonmotor vehicles
2-V80.81*	2-Animal-rider injured in collision with fixed or stationary object
2-V80.82*	2-Occupant of animal-drawn vehicle injured in collision with fixed or stationary object
2-V80.910*	2-Animal-rider injured in transport accident with military vehicle
2-V80.918*	2-Animal-rider injured in other transport accident
2-V80.919*	2-Animal-rider injured in unspecified transport accident
2-V80.920*	2-Occupant of animal-drawn vehicle injured in transport accident with military vehicle
2-V80.928*	2-Occupant of animal-drawn vehicle injured in other transport accident
2-V80.929*	2-Occupant of animal-drawn vehicle injured in unspecified transport accident
2-V81.0*	2-Occupant of railway train or railway vehicle injured in collision with motor vehicle in nontraffic accident
2-V81.1*	2-Occupant of railway train or railway vehicle injured in collision with motor vehicle in traffic accident
2-V81.2*	2-Occupant of railway train or railway vehicle injured in collision with or hit by rolling stock
2-V81.3*	2-Occupant of railway train or railway vehicle injured in collision with other object
2-V81.4*	2-Person injured while boarding or alighting from railway train or railway vehicle
2-V81.5*	2-Occupant of railway train or railway vehicle injured by fall in railway train or railway vehicle
2-V81.6*	2-Occupant of railway train or railway vehicle injured by fall from railway train or railway vehicle
2-V81.7*	2-Occupant of railway train or railway vehicle injured in derailment without antecedent collision
2-V81.81*	2-Occupant of railway train or railway vehicle injured due to explosion or fire on train
2-V81.82*	2-Occupant of railway train or railway vehicle injured due to object falling onto train
2-V81.83*	2-Occupant of railway train or railway vehicle injured due to collision with military vehicle
2-V81.89*	2-Occupant of railway train or railway vehicle injured due to other specified railway accident
2-V81.9*	2-Occupant of railway train or railway vehicle injured in unspecified railway accident
2-V82.0*	2-Occupant of streetcar injured in collision with motor vehicle in nontraffic accident
2-V82.1*	2-Occupant of streetcar injured in collision with motor vehicle in traffic accident
2-V82.2*	2-Occupant of streetcar injured in collision with or hit by rolling stock
2-V82.3*	2-Occupant of streetcar injured in collision with other object
2-V82.4*	2-Person injured while boarding or alighting from streetcar
2-V82.5*	2-Occupant of streetcar injured by fall in streetcar
2-V82.6*	2-Occupant of streetcar injured by fall from streetcar
2-V82.7*	2-Occupant of streetcar injured in derailment without antecedent collision
2-V82.8*	2-Occupant of streetcar injured in other specified transport accidents
2-V82.9*	2-Occupant of streetcar injured in unspecified traffic accident
2-V83.0*	2-Driver of special industrial vehicle injured in traffic accident
2-V83.1*	2-Passenger of special industrial vehicle injured in traffic accident
2-V83.2*	2-Person on outside of special industrial vehicle injured in traffic accident
2-V83.3*	2-Unspecified occupant of special industrial vehicle injured in traffic accident
2-V83.4*	2-Person injured while boarding or alighting from special industrial vehicle
2-V83.5*	2-Driver of special industrial vehicle injured in nontraffic accident
2-V83.6*	2-Passenger of special industrial vehicle injured in nontraffic accident
2-V83.7*	2-Person on outside of special industrial vehicle injured in nontraffic accident
2-V83.9*	2-Unspecified occupant of special industrial vehicle injured in nontraffic accident
2-V84.0*	2-Driver of special agricultural vehicle injured in traffic accident
2-V84.1*	2-Passenger of special agricultural vehicle injured in traffic accident
2-V84.2*	2-Person on outside of special agricultural vehicle injured in traffic accident
2-V84.3*	2-Unspecified occupant of special agricultural vehicle injured in traffic accident
2-V84.4*	2-Person injured while boarding or alighting from special agricultural vehicle
2-V84.5*	2-Driver of special agricultural vehicle injured in nontraffic accident
2-V84.6*	2-Passenger of special agricultural vehicle injured in nontraffic accident
2-V84.7*	2-Person on outside of special agricultural vehicle injured in nontraffic accident
2-V84.9*	2-Unspecified occupant of special agricultural vehicle injured in nontraffic accident
2-V85.0*	2-Driver of special construction vehicle injured in traffic accident
2-V85.1*	2-Passenger of special construction vehicle injured in traffic accident
2-V85.2*	2-Person on outside of special construction vehicle injured in traffic accident
2-V85.3*	2-Unspecified occupant of special construction vehicle injured in traffic accident
2-V85.4*	2-Person injured while boarding or alighting from special construction vehicle
2-V85.5*	2-Driver of special construction vehicle injured in nontraffic accident
2-V85.6*	2-Passenger of special construction vehicle injured in nontraffic accident
2-V85.7*	2-Person on outside of special construction vehicle injured in nontraffic accident
2-V85.9*	2-Unspecified occupant of special construction vehicle injured in nontraffic accident
2-V86.01*	2-Driver of ambulance or fire engine injured in traffic accident
2-V86.02*	2-Driver of snowmobile injured in traffic accident
2-V86.03*	2-Driver of dune buggy injured in traffic accident
2-V86.04*	2-Driver of military vehicle injured in traffic accident
2-V86.05*	2-Driver of 3- or 4- wheeled all-terrain vehicle (ATV) injured in traffic accident
2-V86.06*	2-Driver of dirt bike or motor/cross bike injured in traffic accident
2-V86.09*	2-Driver of other special all-terrain or other off-road motor vehicle injured in traffic accident
2-V86.11*	2-Passenger of ambulance or fire engine injured in traffic accident
2-V86.12*	2-Passenger of snowmobile injured in traffic accident
2-V86.13*	2-Passenger of dune buggy injured in traffic accident
2-V86.14*	2-Passenger of military vehicle injured in traffic accident
2-V86.15*	2-Passenger of 3- or 4- wheeled all-terrain vehicle (ATV) injured in traffic accident
2-V86.16*	2-Passenger of dirt bike or motor/cross bike injured in traffic accident
2-V86.19*	2-Passenger of other special all-terrain or other off-road motor vehicle injured in traffic accident
2-V86.21*	2-Person on outside of ambulance or fire engine injured in traffic accident
2-V86.22*	2-Person on outside of snowmobile injured in traffic accident
2-V86.23*	2-Person on outside of dune buggy injured in traffic accident
2-V86.24*	2-Person on outside of military vehicle injured in traffic accident
2-V86.25*	2-Person on outside of 3- or 4- wheeled all-terrain vehicle (ATV) injured in traffic accident
2-V86.26*	2-Person on outside of dirt bike or motor/cross bike injured in traffic accident
2-V86.29*	2-Person on outside of other special all-terrain or other off-road motor vehicle injured in traffic accident
2-V86.31*	2-Unspecified occupant of ambulance or fire engine injured in traffic accident
2-V86.32*	2-Unspecified occupant of snowmobile injured in traffic accident
2-V86.33*	2-Unspecified occupant of dune buggy injured in traffic accident
2-V86.34*	2-Unspecified occupant of military vehicle injured in traffic accident
2-V86.35*	2-Unspecified occupant of 3- or 4- wheeled all-terrain vehicle (ATV) injured in traffic accident
2-V86.36*	2-Unspecified occupant of dirt bike or motor/cross bike injured in traffic accident
2-V86.39*	2-Unspecified occupant of other special all-terrain or other off-road motor vehicle injured in traffic accident
2-V86.41*	2-Person injured while boarding or alighting from ambulance or fire engine
2-V86.42*	2-Person injured while boarding or alighting from snowmobile
2-V86.43*	2-Person injured while boarding or alighting from dune buggy
2-V86.44*	2-Person injured while boarding or alighting from military vehicle
2-V86.45*	2-Person injured while boarding or alighting from a 3- or 4- wheeled all-terrain vehicle (ATV)
2-V86.46*	2-Person injured while boarding or alighting from a dirt bike or motor/cross bike
2-V86.49*	2-Person injured while boarding or alighting from other special all-terrain or other off-road motor vehicle
2-V86.51*	2-Driver of ambulance or fire engine injured in nontraffic accident
2-V86.52*	2-Driver of snowmobile injured in nontraffic accident
2-V86.53*	2-Driver of dune buggy injured in nontraffic accident
2-V86.54*	2-Driver of military vehicle injured in nontraffic accident
2-V86.55*	2-Driver of 3- or 4- wheeled all-terrain vehicle (ATV) injured in nontraffic accident
2-V86.56*	2-Driver of dirt bike or motor/cross bike injured in nontraffic accident
2-V86.59*	2-Driver of other special all-terrain or other off-road motor vehicle injured in nontraffic accident
2-V86.61*	2-Passenger of ambulance or fire engine injured in nontraffic accident
2-V86.62*	2-Passenger of snowmobile injured in nontraffic accident
2-V86.63*	2-Passenger of dune buggy injured in nontraffic accident
2-V86.64*	2-Passenger of military vehicle injured in nontraffic accident
2-V86.65*	2-Passenger of 3- or 4- wheeled all-terrain vehicle (ATV) injured in nontraffic accident
2-V86.66*	2-Passenger of dirt bike or motor/cross bike injured in nontraffic accident
2-V86.69*	2-Passenger of other special all-terrain or other off-road motor vehicle injured in nontraffic accident
2-V86.71*	2-Person on outside of ambulance or fire engine injured in nontraffic accident
2-V86.72*	2-Person on outside of snowmobile injured in nontraffic accident
2-V86.73*	2-Person on outside of dune buggy injured in nontraffic accident
2-V86.74*	2-Person on outside of military vehicle injured in nontraffic accident
2-V86.75*	2-Person on outside of 3- or 4- wheeled all-terrain vehicle (ATV) injured in nontraffic accident
2-V86.76*	2-Person on outside of dirt bike or motor/cross bike injured in nontraffic accident
2-V86.79*	2-Person on outside of other special all-terrain or other off-road motor vehicles injured in nontraffic accident
2-V86.91*	2-Unspecified occupant of ambulance or fire engine injured in nontraffic accident
2-V86.92*	2-Unspecified occupant of snowmobile injured in nontraffic accident
2-V86.93*	2-Unspecified occupant of dune buggy injured in nontraffic accident
2-V86.94*	2-Unspecified occupant of military vehicle injured in nontraffic accident
2-V86.95*	2-Unspecified occupant of 3- or 4- wheeled all-terrain vehicle (ATV) injured in nontraffic accident
2-V86.96*	2-Unspecified occupant of dirt bike or motor/cross bike injured in nontraffic accident
2-V86.99*	2-Unspecified occupant of other special all-terrain or other off-road motor vehicle injured in nontraffic accident
2-V87.0*	2-Person injured in collision between car and two- or three-wheeled powered vehicle (traffic)
2-V87.1*	2-Person injured in collision between other motor vehicle and two- or three-wheeled motor vehicle (traffic)
2-V87.2*	2-Person injured in collision between car and pick-up truck or van (traffic)
2-V87.3*	2-Person injured in collision between car and bus (traffic)
2-V87.4*	2-Person injured in collision between car and heavy transport vehicle (traffic)
2-V87.5*	2-Person injured in collision between heavy transport vehicle and bus (traffic)
2-V87.6*	2-Person injured in collision between railway train or railway vehicle and car (traffic)
2-V87.7*	2-Person injured in collision between other specified motor vehicles (traffic)
2-V87.8*	2-Person injured in other specified noncollision transport accidents involving motor vehicle (traffic)
2-V87.9*	2-Person injured in other specified (collision)(noncollision) transport accidents involving nonmotor vehicle (traffic)
2-V88.0*	2-Person injured in collision between car and two- or three-wheeled motor vehicle, nontraffic
2-V88.1*	2-Person injured in collision between other motor vehicle and two- or three-wheeled motor vehicle, nontraffic
2-V88.2*	2-Person injured in collision between car and pick-up truck or van, nontraffic
2-V88.3*	2-Person injured in collision between car and bus, nontraffic
2-V88.4*	2-Person injured in collision between car and heavy transport vehicle, nontraffic
2-V88.5*	2-Person injured in collision between heavy transport vehicle and bus, nontraffic
2-V88.6*	2-Person injured in collision between railway train or railway vehicle and car, nontraffic
2-V88.7*	2-Person injured in collision between other specified motor vehicle, nontraffic
2-V88.8*	2-Person injured in other specified noncollision transport accidents involving motor vehicle, nontraffic
2-V88.9*	2-Person injured in other specified (collision)(noncollision) transport accidents involving nonmotor vehicle, nontraffic
2-V89.0*	2-Person injured in unspecified motor-vehicle accident, nontraffic
2-V89.1*	2-Person injured in unspecified nonmotor-vehicle accident, nontraffic
2-V89.2*	2-Person injured in unspecified motor-vehicle accident, traffic
2-V89.3*	2-Person injured in unspecified nonmotor-vehicle accident, traffic
2-V89.9*	2-Person injured in unspecified vehicle accident
2-V90.00*	2-Drowning and submersion due to merchant ship overturning
2-V90.01*	2-Drowning and submersion due to passenger ship overturning
2-V90.02*	2-Drowning and submersion due to fishing boat overturning
2-V90.03*	2-Drowning and submersion due to other powered watercraft overturning
2-V90.04*	2-Drowning and submersion due to sailboat overturning
2-V90.05*	2-Drowning and submersion due to canoe or kayak overturning
2-V90.06*	2-Drowning and submersion due to (nonpowered) inflatable craft overturning
2-V90.08*	2-Drowning and submersion due to other unpowered watercraft overturning
2-V90.09*	2-Drowning and submersion due to unspecified watercraft overturning
2-V90.10*	2-Drowning and submersion due to merchant ship sinking
2-V90.11*	2-Drowning and submersion due to passenger ship sinking
2-V90.12*	2-Drowning and submersion due to fishing boat sinking
2-V90.13*	2-Drowning and submersion due to other powered watercraft sinking
2-V90.14*	2-Drowning and submersion due to sailboat sinking
2-V90.15*	2-Drowning and submersion due to canoe or kayak sinking
2-V90.16*	2-Drowning and submersion due to (nonpowered) inflatable craft sinking
2-V90.18*	2-Drowning and submersion due to other unpowered watercraft sinking
2-V90.19*	2-Drowning and submersion due to unspecified watercraft sinking
2-V90.20*	2-Drowning and submersion due to falling or jumping from burning merchant ship
2-V90.21*	2-Drowning and submersion due to falling or jumping from burning passenger ship
2-V90.22*	2-Drowning and submersion due to falling or jumping from burning fishing boat
2-V90.23*	2-Drowning and submersion due to falling or jumping from other burning powered watercraft
2-V90.24*	2-Drowning and submersion due to falling or jumping from burning sailboat
2-V90.25*	2-Drowning and submersion due to falling or jumping from burning canoe or kayak
2-V90.26*	2-Drowning and submersion due to falling or jumping from burning (nonpowered) inflatable craft
2-V90.27*	2-Drowning and submersion due to falling or jumping from burning water-skis
2-V90.28*	2-Drowning and submersion due to falling or jumping from other burning unpowered watercraft
2-V90.29*	2-Drowning and submersion due to falling or jumping from unspecified burning watercraft
2-V90.30*	2-Drowning and submersion due to falling or jumping from crushed merchant ship
2-V90.31*	2-Drowning and submersion due to falling or jumping from crushed passenger ship
2-V90.32*	2-Drowning and submersion due to falling or jumping from crushed fishing boat
2-V90.33*	2-Drowning and submersion due to falling or jumping from other crushed powered watercraft
2-V90.34*	2-Drowning and submersion due to falling or jumping from crushed sailboat
2-V90.35*	2-Drowning and submersion due to falling or jumping from crushed canoe or kayak
2-V90.36*	2-Drowning and submersion due to falling or jumping from crushed (nonpowered) inflatable craft
2-V90.37*	2-Drowning and submersion due to falling or jumping from crushed water-skis
2-V90.38*	2-Drowning and submersion due to falling or jumping from other crushed unpowered watercraft
2-V90.39*	2-Drowning and submersion due to falling or jumping from crushed unspecified watercraft
2-V90.80*	2-Drowning and submersion due to other accident to merchant ship
2-V90.81*	2-Drowning and submersion due to other accident to passenger ship
2-V90.82*	2-Drowning and submersion due to other accident to fishing boat
2-V90.83*	2-Drowning and submersion due to other accident to other powered watercraft
2-V90.84*	2-Drowning and submersion due to other accident to sailboat
2-V90.85*	2-Drowning and submersion due to other accident to canoe or kayak
2-V90.86*	2-Drowning and submersion due to other accident to (nonpowered) inflatable craft
2-V90.87*	2-Drowning and submersion due to other accident to water-skis
2-V90.88*	2-Drowning and submersion due to other accident to other unpowered watercraft
2-V90.89*	2-Drowning and submersion due to other accident to unspecified watercraft
2-V91.00*	2-Burn due to merchant ship on fire
2-V91.01*	2-Burn due to passenger ship on fire
2-V91.02*	2-Burn due to fishing boat on fire
2-V91.03*	2-Burn due to other powered watercraft on fire
2-V91.04*	2-Burn due to sailboat on fire
2-V91.05*	2-Burn due to canoe or kayak on fire
2-V91.06*	2-Burn due to (nonpowered) inflatable craft on fire
2-V91.07*	2-Burn due to water-skis on fire
2-V91.08*	2-Burn due to other unpowered watercraft on fire
2-V91.09*	2-Burn due to unspecified watercraft on fire
2-V91.10*	2-Crushed between merchant ship and other watercraft or other object due to collision
2-V91.11*	2-Crushed between passenger ship and other watercraft or other object due to collision
2-V91.12*	2-Crushed between fishing boat and other watercraft or other object due to collision
2-V91.13*	2-Crushed between other powered watercraft and other watercraft or other object due to collision
2-V91.14*	2-Crushed between sailboat and other watercraft or other object due to collision
2-V91.15*	2-Crushed between canoe or kayak and other watercraft or other object due to collision
2-V91.16*	2-Crushed between (nonpowered) inflatable craft and other watercraft or other object due to collision
2-V91.18*	2-Crushed between other unpowered watercraft and other watercraft or other object due to collision
2-V91.19*	2-Crushed between unspecified watercraft and other watercraft or other object due to collision
2-V91.20*	2-Fall due to collision between merchant ship and other watercraft or other object
2-V91.21*	2-Fall due to collision between passenger ship and other watercraft or other object
2-V91.22*	2-Fall due to collision between fishing boat and other watercraft or other object
2-V91.23*	2-Fall due to collision between other powered watercraft and other watercraft or other object
2-V91.24*	2-Fall due to collision between sailboat and other watercraft or other object
2-V91.25*	2-Fall due to collision between canoe or kayak and other watercraft or other object
2-V91.26*	2-Fall due to collision between (nonpowered) inflatable craft and other watercraft or other object
2-V91.29*	2-Fall due to collision between unspecified watercraft and other watercraft or other object
2-V91.30*	2-Hit or struck by falling object due to accident to merchant ship
2-V91.31*	2-Hit or struck by falling object due to accident to passenger ship
2-V91.32*	2-Hit or struck by falling object due to accident to fishing boat
2-V91.33*	2-Hit or struck by falling object due to accident to other powered watercraft
2-V91.34*	2-Hit or struck by falling object due to accident to sailboat
2-V91.35*	2-Hit or struck by falling object due to accident to canoe or kayak
2-V91.36*	2-Hit or struck by falling object due to accident to (nonpowered) inflatable craft
2-V91.37*	2-Hit or struck by falling object due to accident to water-skis
2-V91.38*	2-Hit or struck by falling object due to accident to other unpowered watercraft
2-V91.39*	2-Hit or struck by falling object due to accident to unspecified watercraft
2-V91.80*	2-Other injury due to other accident to merchant ship
2-V91.81*	2-Other injury due to other accident to passenger ship
2-V91.82*	2-Other injury due to other accident to fishing boat
2-V91.83*	2-Other injury due to other accident to other powered watercraft
2-V91.84*	2-Other injury due to other accident to sailboat
2-V91.85*	2-Other injury due to other accident to canoe or kayak
2-V91.86*	2-Other injury due to other accident to (nonpowered) inflatable craft
2-V91.87*	2-Other injury due to other accident to water-skis
2-V91.88*	2-Other injury due to other accident to other unpowered watercraft
2-V91.89*	2-Other injury due to other accident to unspecified watercraft
2-V92.00*	2-Drowning and submersion due to fall off merchant ship
2-V92.01*	2-Drowning and submersion due to fall off passenger ship
2-V92.02*	2-Drowning and submersion due to fall off fishing boat
2-V92.03*	2-Drowning and submersion due to fall off other powered watercraft
2-V92.04*	2-Drowning and submersion due to fall off sailboat
2-V92.05*	2-Drowning and submersion due to fall off canoe or kayak
2-V92.06*	2-Drowning and submersion due to fall off (nonpowered) inflatable craft
2-V92.07*	2-Drowning and submersion due to fall off water-skis
2-V92.08*	2-Drowning and submersion due to fall off other unpowered watercraft
2-V92.09*	2-Drowning and submersion due to fall off unspecified watercraft
2-V92.10*	2-Drowning and submersion due to being thrown overboard by motion of merchant ship
2-V92.11*	2-Drowning and submersion due to being thrown overboard by motion of passenger ship
2-V92.12*	2-Drowning and submersion due to being thrown overboard by motion of fishing boat
2-V92.13*	2-Drowning and submersion due to being thrown overboard by motion of other powered watercraft
2-V92.14*	2-Drowning and submersion due to being thrown overboard by motion of sailboat
2-V92.15*	2-Drowning and submersion due to being thrown overboard by motion of canoe or kayak
2-V92.16*	2-Drowning and submersion due to being thrown overboard by motion of (nonpowered) inflatable craft
2-V92.19*	2-Drowning and submersion due to being thrown overboard by motion of unspecified watercraft
2-V92.20*	2-Drowning and submersion due to being washed overboard from merchant ship
2-V92.21*	2-Drowning and submersion due to being washed overboard from passenger ship
2-V92.22*	2-Drowning and submersion due to being washed overboard from fishing boat
2-V92.23*	2-Drowning and submersion due to being washed overboard from other powered watercraft
2-V92.24*	2-Drowning and submersion due to being washed overboard from sailboat
2-V92.25*	2-Drowning and submersion due to being washed overboard from canoe or kayak
2-V92.26*	2-Drowning and submersion due to being washed overboard from (nonpowered) inflatable craft
2-V92.27*	2-Drowning and submersion due to being washed overboard from water-skis
2-V92.28*	2-Drowning and submersion due to being washed overboard from other unpowered watercraft
2-V92.29*	2-Drowning and submersion due to being washed overboard from unspecified watercraft
2-V93.00*	2-Burn due to localized fire on board merchant vessel
2-V93.01*	2-Burn due to localized fire on board passenger vessel
2-V93.02*	2-Burn due to localized fire on board fishing boat
2-V93.03*	2-Burn due to localized fire on board other powered watercraft
2-V93.04*	2-Burn due to localized fire on board sailboat
2-V93.09*	2-Burn due to localized fire on board unspecified watercraft
2-V93.10*	2-Other burn on board merchant vessel
2-V93.11*	2-Other burn on board passenger vessel
2-V93.12*	2-Other burn on board fishing boat
2-V93.13*	2-Other burn on board other powered watercraft
2-V93.14*	2-Other burn on board sailboat
2-V93.19*	2-Other burn on board unspecified watercraft
2-V93.20*	2-Heat exposure on board merchant ship
2-V93.21*	2-Heat exposure on board passenger ship
2-V93.22*	2-Heat exposure on board fishing boat
2-V93.23*	2-Heat exposure on board other powered watercraft
2-V93.24*	2-Heat exposure on board sailboat
2-V93.29*	2-Heat exposure on board unspecified watercraft
2-V93.30*	2-Fall on board merchant ship
2-V93.31*	2-Fall on board passenger ship
2-V93.32*	2-Fall on board fishing boat
2-V93.33*	2-Fall on board other powered watercraft
2-V93.34*	2-Fall on board sailboat
2-V93.35*	2-Fall on board canoe or kayak
2-V93.36*	2-Fall on board (nonpowered) inflatable craft
2-V93.38*	2-Fall on board other unpowered watercraft
2-V93.39*	2-Fall on board unspecified watercraft
2-V93.40*	2-Struck by falling object on merchant ship
2-V93.41*	2-Struck by falling object on passenger ship
2-V93.42*	2-Struck by falling object on fishing boat
2-V93.43*	2-Struck by falling object on other powered watercraft
2-V93.44*	2-Struck by falling object on sailboat
2-V93.48*	2-Struck by falling object on other unpowered watercraft
2-V93.49*	2-Struck by falling object on unspecified watercraft
2-V93.50*	2-Explosion on board merchant ship
2-V93.51*	2-Explosion on board passenger ship
2-V93.52*	2-Explosion on board fishing boat
2-V93.53*	2-Explosion on board other powered watercraft
2-V93.54*	2-Explosion on board sailboat
2-V93.59*	2-Explosion on board unspecified watercraft
2-V93.60*	2-Machinery accident on board merchant ship
2-V93.61*	2-Machinery accident on board passenger ship
2-V93.62*	2-Machinery accident on board fishing boat
2-V93.63*	2-Machinery accident on board other powered watercraft
2-V93.64*	2-Machinery accident on board sailboat
2-V93.69*	2-Machinery accident on board unspecified watercraft
2-V93.80*	2-Other injury due to other accident on board merchant ship
2-V93.81*	2-Other injury due to other accident on board passenger ship
2-V93.82*	2-Other injury due to other accident on board fishing boat
2-V93.83*	2-Other injury due to other accident on board other powered watercraft
2-V93.84*	2-Other injury due to other accident on board sailboat
2-V93.85*	2-Other injury due to other accident on board canoe or kayak
2-V93.86*	2-Other injury due to other accident on board (nonpowered) inflatable craft
2-V93.87*	2-Other injury due to other accident on board water-skis
2-V93.88*	2-Other injury due to other accident on board other unpowered watercraft
2-V93.89*	2-Other injury due to other accident on board unspecified watercraft
2-V94.0*	2-Hitting object or bottom of body of water due to fall from watercraft
2-V94.11*	2-Bather struck by powered watercraft
2-V94.12*	2-Bather struck by nonpowered watercraft
2-V94.21*	2-Rider of nonpowered watercraft struck by other nonpowered watercraft
2-V94.22*	2-Rider of nonpowered watercraft struck by powered watercraft
2-V94.31*	2-Injury to rider of (inflatable) recreational watercraft being pulled behind other watercraft
2-V94.32*	2-Injury to rider of non-recreational watercraft being pulled behind other watercraft
2-V94.4*	2-Injury to barefoot water-skier
2-V94.810*	2-Civilian watercraft involved in water transport accident with military watercraft
2-V94.811*	2-Civilian in water injured by military watercraft
2-V94.818*	2-Other water transport accident involving military watercraft
2-V94.89*	2-Other water transport accident
2-V94.9*	2-Unspecified water transport accident
2-V95.00*	2-Unspecified helicopter accident injuring occupant
2-V95.01*	2-Helicopter crash injuring occupant
2-V95.02*	2-Forced landing of helicopter injuring occupant
2-V95.03*	2-Helicopter collision injuring occupant
2-V95.04*	2-Helicopter fire injuring occupant
2-V95.05*	2-Helicopter explosion injuring occupant
2-V95.09*	2-Other helicopter accident injuring occupant
2-V95.10*	2-Unspecified ultralight, microlight or powered-glider accident injuring occupant
2-V95.11*	2-Ultralight, microlight or powered-glider crash injuring occupant
2-V95.12*	2-Forced landing of ultralight, microlight or powered-glider injuring occupant
2-V95.13*	2-Ultralight, microlight or powered-glider collision injuring occupant
2-V95.14*	2-Ultralight, microlight or powered-glider fire injuring occupant
2-V95.15*	2-Ultralight, microlight or powered-glider explosion injuring occupant
2-V95.19*	2-Other ultralight, microlight or powered-glider accident injuring occupant
2-V95.20*	2-Unspecified accident to other private fixed-wing aircraft, injuring occupant
2-V95.21*	2-Other private fixed-wing aircraft crash injuring occupant
2-V95.22*	2-Forced landing of other private fixed-wing aircraft injuring occupant
2-V95.23*	2-Other private fixed-wing aircraft collision injuring occupant
2-V95.24*	2-Other private fixed-wing aircraft fire injuring occupant
2-V95.25*	2-Other private fixed-wing aircraft explosion injuring occupant
2-V95.29*	2-Other accident to other private fixed-wing aircraft injuring occupant
2-V95.30*	2-Unspecified accident to commercial fixed-wing aircraft injuring occupant
2-V95.31*	2-Commercial fixed-wing aircraft crash injuring occupant
2-V95.32*	2-Forced landing of commercial fixed-wing aircraft injuring occupant
2-V95.33*	2-Commercial fixed-wing aircraft collision injuring occupant
2-V95.34*	2-Commercial fixed-wing aircraft fire injuring occupant
2-V95.35*	2-Commercial fixed-wing aircraft explosion injuring occupant
2-V95.39*	2-Other accident to commercial fixed-wing aircraft injuring occupant
2-V95.40*	2-Unspecified spacecraft accident injuring occupant
2-V95.41*	2-Spacecraft crash injuring occupant
2-V95.42*	2-Forced landing of spacecraft injuring occupant
2-V95.43*	2-Spacecraft collision injuring occupant
2-V95.44*	2-Spacecraft fire injuring occupant
2-V95.45*	2-Spacecraft explosion injuring occupant
2-V95.49*	2-Other spacecraft accident injuring occupant
2-V95.8*	2-Other powered aircraft accidents injuring occupant
2-V95.9*	2-Unspecified aircraft accident injuring occupant
2-V96.00*	2-Unspecified balloon accident injuring occupant
2-V96.01*	2-Balloon crash injuring occupant
2-V96.02*	2-Forced landing of balloon injuring occupant
2-V96.03*	2-Balloon collision injuring occupant
2-V96.04*	2-Balloon fire injuring occupant
2-V96.05*	2-Balloon explosion injuring occupant
2-V96.09*	2-Other balloon accident injuring occupant
2-V96.10*	2-Unspecified hang-glider accident injuring occupant
2-V96.11*	2-Hang-glider crash injuring occupant
2-V96.12*	2-Forced landing of hang-glider injuring occupant
2-V96.13*	2-Hang-glider collision injuring occupant
2-V96.14*	2-Hang-glider fire injuring occupant
2-V96.15*	2-Hang-glider explosion injuring occupant
2-V96.19*	2-Other hang-glider accident injuring occupant
2-V96.20*	2-Unspecified glider (nonpowered) accident injuring occupant
2-V96.21*	2-Glider (nonpowered) crash injuring occupant
2-V96.22*	2-Forced landing of glider (nonpowered) injuring occupant
2-V96.23*	2-Glider (nonpowered) collision injuring occupant
2-V96.24*	2-Glider (nonpowered) fire injuring occupant
2-V96.25*	2-Glider (nonpowered) explosion injuring occupant
2-V96.29*	2-Other glider (nonpowered) accident injuring occupant
2-V96.8*	2-Other nonpowered-aircraft accidents injuring occupant
2-V96.9*	2-Unspecified nonpowered-aircraft accident injuring occupant
2-V97.0*	2-Occupant of aircraft injured in other specified air transport accidents
2-V97.1*	2-Person injured while boarding or alighting from aircraft
2-V97.21*	2-Parachutist entangled in object
2-V97.22*	2-Parachutist injured on landing
2-V97.29*	2-Other parachutist accident
2-V97.31*	2-Hit by object falling from aircraft
2-V97.32*	2-Injured by rotating propeller
2-V97.33*	2-Sucked into jet engine
2-V97.39*	2-Other injury to person on ground due to air transport accident
2-V97.810*	2-Civilian aircraft involved in air transport accident with military aircraft
2-V97.811*	2-Civilian injured by military aircraft
2-V97.818*	2-Other air transport accident involving military aircraft
2-V97.89*	2-Other air transport accidents, not elsewhere classified
2-V98.0*	2-Accident to, on or involving cable-car, not on rails
2-V98.1*	2-Accident to, on or involving land-yacht
2-V98.2*	2-Accident to, on or involving ice yacht
2-V98.3*	2-Accident to, on or involving ski lift
2-V98.8*	2-Other specified transport accidents
2-V99*	2-Unspecified transport accident
2-W00.0*	2-Fall on same level due to ice and snow
2-W00.1*	2-Fall from stairs and steps due to ice and snow
2-W00.2*	2-Other fall from one level to another due to ice and snow
2-W00.9*	2-Unspecified fall due to ice and snow
2-W01.0*	2-Fall on same level from slipping, tripping and stumbling without subsequent striking against object
2-W01.10*	2-Fall on same level from slipping, tripping and stumbling with subsequent striking against unspecified object
2-W01.110*	2-Fall on same level from slipping, tripping and stumbling with subsequent striking against sharp glass
2-W01.111*	2-Fall on same level from slipping, tripping and stumbling with subsequent striking against power tool or machine
2-W01.118*	2-Fall on same level from slipping, tripping and stumbling with subsequent striking against other sharp object
2-W01.119*	2-Fall on same level from slipping, tripping and stumbling with subsequent striking against unspecified sharp object
2-W01.190*	2-Fall on same level from slipping, tripping and stumbling with subsequent striking against furniture
2-W01.198*	2-Fall on same level from slipping, tripping and stumbling with subsequent striking against other object
2-W03*	2-Other fall on same level due to collision with another person
2-W04*	2-Fall while being carried or supported by other persons
2-W05.0*	2-Fall from non-moving wheelchair
2-W05.1*	2-Fall from non-moving nonmotorized scooter
2-W05.2*	2-Fall from non-moving motorized mobility scooter
2-W06*	2-Fall from bed
2-W07*	2-Fall from chair
2-W08*	2-Fall from other furniture
2-W09.0*	2-Fall on or from playground slide
2-W09.1*	2-Fall from playground swing
2-W09.2*	2-Fall on or from jungle gym
2-W09.8*	2-Fall on or from other playground equipment
2-W10.0*	2-Fall (on)(from) escalator
2-W10.1*	2-Fall (on)(from) sidewalk curb
2-W10.2*	2-Fall (on)(from) incline
2-W10.8*	2-Fall (on) (from) other stairs and steps
2-W10.9*	2-Fall (on) (from) unspecified stairs and steps
2-W11*	2-Fall on and from ladder
2-W12*	2-Fall on and from scaffolding
2-W13.0*	2-Fall from, out of or through balcony
2-W13.1*	2-Fall from, out of or through bridge
2-W13.2*	2-Fall from, out of or through roof
2-W13.3*	2-Fall through floor
2-W13.4*	2-Fall from, out of or through window
2-W13.8*	2-Fall from, out of or through other building or structure
2-W13.9*	2-Fall from, out of or through building, not otherwise specified
2-W14*	2-Fall from tree
2-W15*	2-Fall from cliff
2-W16.011*	2-Fall into swimming pool striking water surface causing drowning and submersion
2-W16.012*	2-Fall into swimming pool striking water surface causing other injury
2-W16.021*	2-Fall into swimming pool striking bottom causing drowning and submersion
2-W16.022*	2-Fall into swimming pool striking bottom causing other injury
2-W16.031*	2-Fall into swimming pool striking wall causing drowning and submersion
2-W16.032*	2-Fall into swimming pool striking wall causing other injury
2-W16.111*	2-Fall into natural body of water striking water surface causing drowning and submersion
2-W16.112*	2-Fall into natural body of water striking water surface causing other injury
2-W16.121*	2-Fall into natural body of water striking bottom causing drowning and submersion
2-W16.122*	2-Fall into natural body of water striking bottom causing other injury
2-W16.131*	2-Fall into natural body of water striking side causing drowning and submersion
2-W16.132*	2-Fall into natural body of water striking side causing other injury
2-W16.211*	2-Fall in (into) filled bathtub causing drowning and submersion
2-W16.212*	2-Fall in (into) filled bathtub causing other injury
2-W16.221*	2-Fall in (into) bucket of water causing drowning and submersion
2-W16.222*	2-Fall in (into) bucket of water causing other injury
2-W16.311*	2-Fall into other water striking water surface causing drowning and submersion
2-W16.312*	2-Fall into other water striking water surface causing other injury
2-W16.321*	2-Fall into other water striking bottom causing drowning and submersion
2-W16.322*	2-Fall into other water striking bottom causing other injury
2-W16.331*	2-Fall into other water striking wall causing drowning and submersion
2-W16.332*	2-Fall into other water striking wall causing other injury
2-W16.41*	2-Fall into unspecified water causing drowning and submersion
2-W16.42*	2-Fall into unspecified water causing other injury
2-W16.511*	2-Jumping or diving into swimming pool striking water surface causing drowning and submersion
2-W16.512*	2-Jumping or diving into swimming pool striking water surface causing other injury
2-W16.521*	2-Jumping or diving into swimming pool striking bottom causing drowning and submersion
2-W16.522*	2-Jumping or diving into swimming pool striking bottom causing other injury
2-W16.531*	2-Jumping or diving into swimming pool striking wall causing drowning and submersion
2-W16.532*	2-Jumping or diving into swimming pool striking wall causing other injury
2-W16.611*	2-Jumping or diving into natural body of water striking water surface causing drowning and submersion
2-W16.612*	2-Jumping or diving into natural body of water striking water surface causing other injury
2-W16.621*	2-Jumping or diving into natural body of water striking bottom causing drowning and submersion
2-W16.622*	2-Jumping or diving into natural body of water striking bottom causing other injury
2-W16.711*	2-Jumping or diving from boat striking water surface causing drowning and submersion
2-W16.712*	2-Jumping or diving from boat striking water surface causing other injury
2-W16.721*	2-Jumping or diving from boat striking bottom causing drowning and submersion
2-W16.722*	2-Jumping or diving from boat striking bottom causing other injury
2-W16.811*	2-Jumping or diving into other water striking water surface causing drowning and submersion
2-W16.812*	2-Jumping or diving into other water striking water surface causing other injury
2-W16.821*	2-Jumping or diving into other water striking bottom causing drowning and submersion
2-W16.822*	2-Jumping or diving into other water striking bottom causing other injury
2-W16.831*	2-Jumping or diving into other water striking wall causing drowning and submersion
2-W16.832*	2-Jumping or diving into other water striking wall causing other injury
2-W16.91*	2-Jumping or diving into unspecified water causing drowning and submersion
2-W16.92*	2-Jumping or diving into unspecified water causing other injury
2-W17.0*	2-Fall into well
2-W17.1*	2-Fall into storm drain or manhole
2-W17.2*	2-Fall into hole
2-W17.3*	2-Fall into empty swimming pool
2-W17.4*	2-Fall from dock
2-W17.81*	2-Fall down embankment (hill)
2-W17.82*	2-Fall from (out of) grocery cart
2-W17.89*	2-Other fall from one level to another
2-W18.00*	2-Striking against unspecified object with subsequent fall
2-W18.01*	2-Striking against sports equipment with subsequent fall
2-W18.02*	2-Striking against glass with subsequent fall
2-W18.09*	2-Striking against other object with subsequent fall
2-W18.11*	2-Fall from or off toilet without subsequent striking against object
2-W18.12*	2-Fall from or off toilet with subsequent striking against object
2-W18.2*	2-Fall in (into) shower or empty bathtub
2-W18.30*	2-Fall on same level, unspecified
2-W18.31*	2-Fall on same level due to stepping on an object
2-W18.39*	2-Other fall on same level
2-W18.40*	2-Slipping, tripping and stumbling without falling, unspecified
2-W18.41*	2-Slipping, tripping and stumbling without falling due to stepping on object
2-W18.42*	2-Slipping, tripping and stumbling without falling due to stepping into hole or opening
2-W18.43*	2-Slipping, tripping and stumbling without falling due to stepping from one level to another
2-W18.49*	2-Other slipping, tripping and stumbling without falling
2-W19*	2-Unspecified fall
2-W20.0*	2-Struck by falling object in cave-in
2-W20.1*	2-Struck by object due to collapse of building
2-W20.8*	2-Other cause of strike by thrown, projected or falling object
2-W21.00*	2-Struck by hit or thrown ball, unspecified type
2-W21.01*	2-Struck by football
2-W21.02*	2-Struck by soccer ball
2-W21.03*	2-Struck by baseball
2-W21.04*	2-Struck by golf ball
2-W21.05*	2-Struck by basketball
2-W21.06*	2-Struck by volleyball
2-W21.07*	2-Struck by softball
2-W21.09*	2-Struck by other hit or thrown ball
2-W21.11*	2-Struck by baseball bat
2-W21.12*	2-Struck by tennis racquet
2-W21.13*	2-Struck by golf club
2-W21.19*	2-Struck by other bat, racquet or club
2-W21.210*	2-Struck by ice hockey stick
2-W21.211*	2-Struck by field hockey stick
2-W21.220*	2-Struck by ice hockey puck
2-W21.221*	2-Struck by field hockey puck
2-W21.31*	2-Struck by shoe cleats
2-W21.32*	2-Struck by skate blades
2-W21.39*	2-Struck by other sports foot wear
2-W21.4*	2-Striking against diving board
2-W21.81*	2-Striking against or struck by football helmet
2-W21.89*	2-Striking against or struck by other sports equipment
2-W21.9*	2-Striking against or struck by unspecified sports equipment
2-W22.01*	2-Walked into wall
2-W22.02*	2-Walked into lamppost
2-W22.03*	2-Walked into furniture
2-W22.041*	2-Striking against wall of swimming pool causing drowning and submersion
2-W22.042*	2-Striking against wall of swimming pool causing other injury
2-W22.09*	2-Striking against other stationary object
2-W22.10*	2-Striking against or struck by unspecified automobile airbag
2-W22.11*	2-Striking against or struck by driver side automobile airbag
2-W22.12*	2-Striking against or struck by front passenger side automobile airbag
2-W22.19*	2-Striking against or struck by other automobile airbag
2-W22.8*	2-Striking against or struck by other objects
2-W23.0*	2-Caught, crushed, jammed, or pinched between moving objects
2-W23.1*	2-Caught, crushed, jammed, or pinched between stationary objects
2-W23.2*	2-Caught, crushed, jammed or pinched between a moving and stationary object
2-W24.0*	2-Contact with lifting devices, not elsewhere classified
2-W24.1*	2-Contact with transmission devices, not elsewhere classified
2-W25*	2-Contact with sharp glass
2-W26.0*	2-Contact with knife
2-W26.1*	2-Contact with sword or dagger
2-W26.2*	2-Contact with edge of stiff paper
2-W26.8*	2-Contact with other sharp object(s), not elsewhere classified
2-W26.9*	2-Contact with unspecified sharp object(s)
2-W27.0*	2-Contact with workbench tool
2-W27.1*	2-Contact with garden tool
2-W27.2*	2-Contact with scissors
2-W27.3*	2-Contact with needle (sewing)
2-W27.4*	2-Contact with kitchen utensil
2-W27.5*	2-Contact with paper-cutter
2-W27.8*	2-Contact with other nonpowered hand tool
2-W28*	2-Contact with powered lawn mower
2-W29.0*	2-Contact with powered kitchen appliance
2-W29.1*	2-Contact with electric knife
2-W29.2*	2-Contact with other powered household machinery
2-W29.3*	2-Contact with powered garden and outdoor hand tools and machinery
2-W29.4*	2-Contact with nail gun
2-W29.8*	2-Contact with other powered hand tools and household machinery
2-W30.0*	2-Contact with combine harvester
2-W30.1*	2-Contact with power take-off devices (PTO)
2-W30.2*	2-Contact with hay derrick
2-W30.3*	2-Contact with grain storage elevator
2-W30.81*	2-Contact with agricultural transport vehicle in stationary use
2-W30.89*	2-Contact with other specified agricultural machinery
2-W30.9*	2-Contact with unspecified agricultural machinery
2-W31.0*	2-Contact with mining and earth-drilling machinery
2-W31.1*	2-Contact with metalworking machines
2-W31.2*	2-Contact with powered woodworking and forming machines
2-W31.3*	2-Contact with prime movers
2-W31.81*	2-Contact with recreational machinery
2-W31.82*	2-Contact with other commercial machinery
2-W31.83*	2-Contact with special construction vehicle in stationary use
2-W31.89*	2-Contact with other specified machinery
2-W31.9*	2-Contact with unspecified machinery
2-W32.0*	2-Accidental handgun discharge
2-W32.1*	2-Accidental handgun malfunction
2-W33.00*	2-Accidental discharge of unspecified larger firearm
2-W33.01*	2-Accidental discharge of shotgun
2-W33.02*	2-Accidental discharge of hunting rifle
2-W33.03*	2-Accidental discharge of machine gun
2-W33.09*	2-Accidental discharge of other larger firearm
2-W33.10*	2-Accidental malfunction of unspecified larger firearm
2-W33.11*	2-Accidental malfunction of shotgun
2-W33.12*	2-Accidental malfunction of hunting rifle
2-W33.13*	2-Accidental malfunction of machine gun
2-W33.19*	2-Accidental malfunction of other larger firearm
2-W34.00*	2-Accidental discharge from unspecified firearms or gun
2-W34.010*	2-Accidental discharge of airgun
2-W34.011*	2-Accidental discharge of paintball gun
2-W34.018*	2-Accidental discharge of other gas, air or spring-operated gun
2-W34.09*	2-Accidental discharge from other specified firearms
2-W34.10*	2-Accidental malfunction from unspecified firearms or gun
2-W34.110*	2-Accidental malfunction of airgun
2-W34.111*	2-Accidental malfunction of paintball gun
2-W34.118*	2-Accidental malfunction of other gas, air or spring-operated gun
2-W34.19*	2-Accidental malfunction from other specified firearms
2-W35*	2-Explosion and rupture of boiler
2-W36.1*	2-Explosion and rupture of aerosol can
2-W36.2*	2-Explosion and rupture of air tank
2-W36.3*	2-Explosion and rupture of pressurized-gas tank
2-W36.8*	2-Explosion and rupture of other gas cylinder
2-W36.9*	2-Explosion and rupture of unspecified gas cylinder
2-W37.0*	2-Explosion of bicycle tire
2-W37.8*	2-Explosion and rupture of other pressurized tire, pipe or hose
2-W38*	2-Explosion and rupture of other specified pressurized devices
2-W39*	2-Discharge of firework
2-W40.0*	2-Explosion of blasting material
2-W40.1*	2-Explosion of explosive gases
2-W40.8*	2-Explosion of other specified explosive materials
2-W40.9*	2-Explosion of unspecified explosive materials
2-W42.0*	2-Exposure to supersonic waves
2-W42.9*	2-Exposure to other noise
2-W44.8*	2-Other foreign body entering into or through a natural orifice
2-W44.9*	2-Unspecified foreign body entering into or through a natural orifice
2-W44.A0*	2-Battery unspecified, entering into or through a natural orifice
2-W44.A1*	2-Button battery entering into or through a natural orifice
2-W44.A9*	2-Other batteries entering into or through a natural orifice
2-W44.B0*	2-Plastic object unspecified, entering into or through a natural orifice
2-W44.B1*	2-Plastic bead entering into or through a natural orifice
2-W44.B2*	2-Plastic coin entering into or through a natural orifice
2-W44.B3*	2-Plastic toy and toy part entering into or through a natural orifice
2-W44.B4*	2-Plastic jewelry entering into or through a natural orifice
2-W44.B5*	2-Plastic bottle entering into or through a natural orifice
2-W44.B9*	2-Other plastic object entering into or through a natural orifice
2-W44.C0*	2-Glass unspecified, entering into or through a natural orifice
2-W44.C1*	2-Sharp glass entering into or through a natural orifice
2-W44.C2*	2-Intact glass entering into or through a natural orifice
2-W44.D0*	2-Magnetic metal object unspecified, entering into or through a natural orifice
2-W44.D1*	2-Magnetic metal bead entering into or through a natural orifice
2-W44.D2*	2-Magnetic metal coin entering into or through a natural orifice
2-W44.D3*	2-Magnetic metal toy entering into or through a natural orifice
2-W44.D4*	2-Magnetic metal jewelry entering into or through a natural orifice
2-W44.D9*	2-Other magnetic metal objects entering into or through a natural orifice
2-W44.E0*	2-Non-magnetic metal object unspecified, entering into or through a natural orifice
2-W44.E1*	2-Non-magnetic metal bead entering into or through a natural orifice
2-W44.E2*	2-Non-magnetic metal coin entering into or through a natural orifice
2-W44.E3*	2-Non-magnetic metal toy entering into or through a natural orifice
2-W44.E4*	2-Non-magnetic metal jewelry entering into or through a natural orifice
2-W44.E9*	2-Other non-magnetic metal objects entering into or through a natural orifice
2-W44.F0*	2-Objects of natural or organic material unspecified, entering into or through a natural orifice
2-W44.F1*	2-Bezoar entering into or through a natural orifice
2-W44.F2*	2-Rubber band entering into or through a natural orifice
2-W44.F3*	2-Food entering into or through a natural orifice
2-W44.F4*	2-Insect entering into or through a natural orifice
2-W44.F9*	2-Other object of natural or organic material, entering into or through a natural orifice
2-W44.G0*	2-Other non-organic objects unspecified, entering into or through a natural orifice
2-W44.G1*	2-Audio device entering into or through a natural orifice
2-W44.G2*	2-Combination metal and plastic toy and toy part entering into or through natural orifice
2-W44.G3*	2-Combination metal and plastic jewelry entering into or through a natural orifice
2-W44.G9*	2-Other non-organic objects entering into or through a natural orifice
2-W44.H0*	2-Other sharp object unspecified, entering into or through a natural orifice
2-W44.H1*	2-Needle entering into or through a natural orifice
2-W44.H2*	2-Knife, sword or dagger entering into or through a natural orifice
2-W45.0*	2-Nail entering through skin
2-W45.8*	2-Other foreign body or object entering through skin
2-W46.0*	2-Contact with hypodermic needle
2-W46.1*	2-Contact with contaminated hypodermic needle
2-W49.01*	2-Hair causing external constriction
2-W49.02*	2-String or thread causing external constriction
2-W49.03*	2-Rubber band causing external constriction
2-W49.04*	2-Ring or other jewelry causing external constriction
2-W49.09*	2-Other specified item causing external constriction
2-W49.9*	2-Exposure to other inanimate mechanical forces
2-W50.0*	2-Accidental hit or strike by another person
2-W50.1*	2-Accidental kick by another person
2-W50.2*	2-Accidental twist by another person
2-W50.3*	2-Accidental bite by another person
2-W50.4*	2-Accidental scratch by another person
2-W51*	2-Accidental striking against or bumped into by another person
2-W52*	2-Crushed, pushed or stepped on by crowd or human stampede
2-W53.01*	2-Bitten by mouse
2-W53.09*	2-Other contact with mouse
2-W53.11*	2-Bitten by rat
2-W53.19*	2-Other contact with rat
2-W53.21*	2-Bitten by squirrel
2-W53.29*	2-Other contact with squirrel
2-W53.81*	2-Bitten by other rodent
2-W53.89*	2-Other contact with other rodent
2-W54.0*	2-Bitten by dog
2-W54.1*	2-Struck by dog
2-W54.8*	2-Other contact with dog
2-W55.01*	2-Bitten by cat
2-W55.03*	2-Scratched by cat
2-W55.09*	2-Other contact with cat
2-W55.11*	2-Bitten by horse
2-W55.12*	2-Struck by horse
2-W55.19*	2-Other contact with horse
2-W55.21*	2-Bitten by cow
2-W55.22*	2-Struck by cow
2-W55.29*	2-Other contact with cow
2-W55.31*	2-Bitten by other hoof stock
2-W55.32*	2-Struck by other hoof stock
2-W55.39*	2-Other contact with other hoof stock
2-W55.41*	2-Bitten by pig
2-W55.42*	2-Struck by pig
2-W55.49*	2-Other contact with pig
2-W55.51*	2-Bitten by raccoon
2-W55.52*	2-Struck by raccoon
2-W55.59*	2-Other contact with raccoon
2-W55.81*	2-Bitten by other mammals
2-W55.82*	2-Struck by other mammals
2-W55.89*	2-Other contact with other mammals
2-W56.01*	2-Bitten by dolphin
2-W56.02*	2-Struck by dolphin
2-W56.09*	2-Other contact with dolphin
2-W56.11*	2-Bitten by sea lion
2-W56.12*	2-Struck by sea lion
2-W56.19*	2-Other contact with sea lion
2-W56.21*	2-Bitten by orca
2-W56.22*	2-Struck by orca
2-W56.29*	2-Other contact with orca
2-W56.31*	2-Bitten by other marine mammals
2-W56.32*	2-Struck by other marine mammals
2-W56.39*	2-Other contact with other marine mammals
2-W56.41*	2-Bitten by shark
2-W56.42*	2-Struck by shark
2-W56.49*	2-Other contact with shark
2-W56.51*	2-Bitten by other fish
2-W56.52*	2-Struck by other fish
2-W56.59*	2-Other contact with other fish
2-W56.81*	2-Bitten by other nonvenomous marine animals
2-W56.82*	2-Struck by other nonvenomous marine animals
2-W56.89*	2-Other contact with other nonvenomous marine animals
2-W57*	2-Bitten or stung by nonvenomous insect and other nonvenomous arthropods
2-W58.01*	2-Bitten by alligator
2-W58.02*	2-Struck by alligator
2-W58.03*	2-Crushed by alligator
2-W58.09*	2-Other contact with alligator
2-W58.11*	2-Bitten by crocodile
2-W58.12*	2-Struck by crocodile
2-W58.13*	2-Crushed by crocodile
2-W58.19*	2-Other contact with crocodile
2-W59.01*	2-Bitten by nonvenomous lizards
2-W59.02*	2-Struck by nonvenomous lizards
2-W59.09*	2-Other contact with nonvenomous lizards
2-W59.11*	2-Bitten by nonvenomous snake
2-W59.12*	2-Struck by nonvenomous snake
2-W59.13*	2-Crushed by nonvenomous snake
2-W59.19*	2-Other contact with nonvenomous snake
2-W59.21*	2-Bitten by turtle
2-W59.22*	2-Struck by turtle
2-W59.29*	2-Other contact with turtle
2-W59.81*	2-Bitten by other nonvenomous reptiles
2-W59.82*	2-Struck by other nonvenomous reptiles
2-W59.83*	2-Crushed by other nonvenomous reptiles
2-W59.89*	2-Other contact with other nonvenomous reptiles
2-W60*	2-Contact with nonvenomous plant thorns and spines and sharp leaves
2-W61.01*	2-Bitten by parrot
2-W61.02*	2-Struck by parrot
2-W61.09*	2-Other contact with parrot
2-W61.11*	2-Bitten by macaw
2-W61.12*	2-Struck by macaw
2-W61.19*	2-Other contact with macaw
2-W61.21*	2-Bitten by other psittacines
2-W61.22*	2-Struck by other psittacines
2-W61.29*	2-Other contact with other psittacines
2-W61.32*	2-Struck by chicken
2-W61.33*	2-Pecked by chicken
2-W61.39*	2-Other contact with chicken
2-W61.42*	2-Struck by turkey
2-W61.43*	2-Pecked by turkey
2-W61.49*	2-Other contact with turkey
2-W61.51*	2-Bitten by goose
2-W61.52*	2-Struck by goose
2-W61.59*	2-Other contact with goose
2-W61.61*	2-Bitten by duck
2-W61.62*	2-Struck by duck
2-W61.69*	2-Other contact with duck
2-W61.91*	2-Bitten by other birds
2-W61.92*	2-Struck by other birds
2-W61.99*	2-Other contact with other birds
2-W62.0*	2-Contact with nonvenomous frogs
2-W62.1*	2-Contact with nonvenomous toads
2-W62.9*	2-Contact with other nonvenomous amphibians
2-W64*	2-Exposure to other animate mechanical forces
2-W65*	2-Accidental drowning and submersion while in bath-tub
2-W67*	2-Accidental drowning and submersion while in swimming-pool
2-W69*	2-Accidental drowning and submersion while in natural water
2-W73*	2-Other specified cause of accidental non-transport drowning and submersion
2-W74*	2-Unspecified cause of accidental drowning and submersion
2-W85*	2-Exposure to electric transmission lines
2-W86.0*	2-Exposure to domestic wiring and appliances
2-W86.1*	2-Exposure to industrial wiring, appliances and electrical machinery
2-W86.8*	2-Exposure to other electric current
2-W88.0*	2-Exposure to X-rays
2-W88.1*	2-Exposure to radioactive isotopes
2-W88.8*	2-Exposure to other ionizing radiation
2-W89.0*	2-Exposure to welding light (arc)
2-W89.1*	2-Exposure to tanning bed
2-W89.8*	2-Exposure to other man-made visible and ultraviolet light
2-W89.9*	2-Exposure to unspecified man-made visible and ultraviolet light
2-W90.0*	2-Exposure to radiofrequency
2-W90.1*	2-Exposure to infrared radiation
2-W90.2*	2-Exposure to laser radiation
2-W90.8*	2-Exposure to other nonionizing radiation
2-W92*	2-Exposure to excessive heat of man-made origin
2-W93.01*	2-Contact with dry ice
2-W93.02*	2-Inhalation of dry ice
2-W93.11*	2-Contact with liquid air
2-W93.12*	2-Inhalation of liquid air
2-W93.2*	2-Prolonged exposure in deep freeze unit or refrigerator
2-W93.8*	2-Exposure to other excessive cold of man-made origin
2-W94.0*	2-Exposure to prolonged high air pressure
2-W94.11*	2-Exposure to residence or prolonged visit at high altitude
2-W94.12*	2-Exposure to other prolonged low air pressure
2-W94.21*	2-Exposure to reduction in atmospheric pressure while surfacing from deep-water diving
2-W94.22*	2-Exposure to reduction in atmospheric pressure while surfacing from underground
2-W94.23*	2-Exposure to sudden change in air pressure in aircraft during ascent
2-W94.29*	2-Exposure to other rapid changes in air pressure during ascent
2-W94.31*	2-Exposure to sudden change in air pressure in aircraft during descent
2-W94.32*	2-Exposure to high air pressure from rapid descent in water
2-W94.39*	2-Exposure to other rapid changes in air pressure during descent
2-W99*	2-Exposure to other man-made environmental factors
2-X00.0*	2-Exposure to flames in uncontrolled fire in building or structure
2-X00.1*	2-Exposure to smoke in uncontrolled fire in building or structure
2-X00.2*	2-Injury due to collapse of burning building or structure in uncontrolled fire
2-X00.3*	2-Fall from burning building or structure in uncontrolled fire
2-X00.4*	2-Hit by object from burning building or structure in uncontrolled fire
2-X00.5*	2-Jump from burning building or structure in uncontrolled fire
2-X00.8*	2-Other exposure to uncontrolled fire in building or structure
2-X01.0*	2-Exposure to flames in uncontrolled fire, not in building or structure
2-X01.1*	2-Exposure to smoke in uncontrolled fire, not in building or structure
2-X01.3*	2-Fall due to uncontrolled fire, not in building or structure
2-X01.4*	2-Hit by object due to uncontrolled fire, not in building or structure
2-X01.8*	2-Other exposure to uncontrolled fire, not in building or structure
2-X02.0*	2-Exposure to flames in controlled fire in building or structure
2-X02.1*	2-Exposure to smoke in controlled fire in building or structure
2-X02.2*	2-Injury due to collapse of burning building or structure in controlled fire
2-X02.3*	2-Fall from burning building or structure in controlled fire
2-X02.4*	2-Hit by object from burning building or structure in controlled fire
2-X02.5*	2-Jump from burning building or structure in controlled fire
2-X02.8*	2-Other exposure to controlled fire in building or structure
2-X03.0*	2-Exposure to flames in controlled fire, not in building or structure
2-X03.1*	2-Exposure to smoke in controlled fire, not in building or structure
2-X03.3*	2-Fall due to controlled fire, not in building or structure
2-X03.4*	2-Hit by object due to controlled fire, not in building or structure
2-X03.8*	2-Other exposure to controlled fire, not in building or structure
2-X04*	2-Exposure to ignition of highly flammable material
2-X05*	2-Exposure to ignition or melting of nightwear
2-X06.0*	2-Exposure to ignition of plastic jewelry
2-X06.1*	2-Exposure to melting of plastic jewelry
2-X06.2*	2-Exposure to ignition of other clothing and apparel
2-X06.3*	2-Exposure to melting of other clothing and apparel
2-X08.00*	2-Exposure to bed fire due to unspecified burning material
2-X08.01*	2-Exposure to bed fire due to burning cigarette
2-X08.09*	2-Exposure to bed fire due to other burning material
2-X08.10*	2-Exposure to sofa fire due to unspecified burning material
2-X08.11*	2-Exposure to sofa fire due to burning cigarette
2-X08.19*	2-Exposure to sofa fire due to other burning material
2-X08.20*	2-Exposure to other furniture fire due to unspecified burning material
2-X08.21*	2-Exposure to other furniture fire due to burning cigarette
2-X08.29*	2-Exposure to other furniture fire due to other burning material
2-X08.8*	2-Exposure to other specified smoke, fire and flames
2-X10.0*	2-Contact with hot drinks
2-X10.1*	2-Contact with hot food
2-X10.2*	2-Contact with fats and cooking oils
2-X11.0*	2-Contact with hot water in bath or tub
2-X11.1*	2-Contact with running hot water
2-X11.8*	2-Contact with other hot tap-water
2-X12*	2-Contact with other hot fluids
2-X13.0*	2-Inhalation of steam and other hot vapors
2-X13.1*	2-Other contact with steam and other hot vapors
2-X14.0*	2-Inhalation of hot air and gases
2-X14.1*	2-Other contact with hot air and other hot gases
2-X15.0*	2-Contact with hot stove (kitchen)
2-X15.1*	2-Contact with hot toaster
2-X15.2*	2-Contact with hotplate
2-X15.3*	2-Contact with hot saucepan or skillet
2-X15.8*	2-Contact with other hot household appliances
2-X16*	2-Contact with hot heating appliances, radiators and pipes
2-X17*	2-Contact with hot engines, machinery and tools
2-X18*	2-Contact with other hot metals
2-X19*	2-Contact with other heat and hot substances
2-X30*	2-Exposure to excessive natural heat
2-X31*	2-Exposure to excessive natural cold
2-X32*	2-Exposure to sunlight
2-X34*	2-Earthquake
2-X35*	2-Volcanic eruption
2-X36.0*	2-Collapse of dam or man-made structure causing earth movement
2-X36.1*	2-Avalanche, landslide, or mudslide
2-X37.0*	2-Hurricane
2-X37.1*	2-Tornado
2-X37.2*	2-Blizzard (snow)(ice)
2-X37.3*	2-Dust storm
2-X37.41*	2-Tidal wave due to earthquake or volcanic eruption
2-X37.42*	2-Tidal wave due to storm
2-X37.43*	2-Tidal wave due to landslide
2-X37.8*	2-Other cataclysmic storms
2-X37.9*	2-Unspecified cataclysmic storm
2-X38*	2-Flood
2-X39.01*	2-Exposure to radon
2-X39.08*	2-Exposure to other natural radiation
2-X39.8*	2-Other exposure to forces of nature
2-X50.0*	2-Overexertion from strenuous movement or load
2-X50.1*	2-Overexertion from prolonged static or awkward postures
2-X50.3*	2-Overexertion from repetitive movements
2-X50.9*	2-Other and unspecified overexertion or strenuous movements or postures
2-X52*	2-Prolonged stay in weightless environment
2-X58*	2-Exposure to other specified factors
2-X71.0*	2-Intentional self-harm by drowning and submersion while in bathtub
2-X71.1*	2-Intentional self-harm by drowning and submersion while in swimming pool
2-X71.2*	2-Intentional self-harm by drowning and submersion after jump into swimming pool
2-X71.3*	2-Intentional self-harm by drowning and submersion in natural water
2-X71.8*	2-Other intentional self-harm by drowning and submersion
2-X71.9*	2-Intentional self-harm by drowning and submersion, unspecified
2-X72*	2-Intentional self-harm by handgun discharge
2-X73.0*	2-Intentional self-harm by shotgun discharge
2-X73.1*	2-Intentional self-harm by hunting rifle discharge
2-X73.2*	2-Intentional self-harm by machine gun discharge
2-X73.8*	2-Intentional self-harm by other larger firearm discharge
2-X73.9*	2-Intentional self-harm by unspecified larger firearm discharge
2-X74.01*	2-Intentional self-harm by airgun
2-X74.02*	2-Intentional self-harm by paintball gun
2-X74.09*	2-Intentional self-harm by other gas, air or spring-operated gun
2-X74.8*	2-Intentional self-harm by other firearm discharge
2-X74.9*	2-Intentional self-harm by unspecified firearm discharge
2-X75*	2-Intentional self-harm by explosive material
2-X76*	2-Intentional self-harm by smoke, fire and flames
2-X77.0*	2-Intentional self-harm by steam or hot vapors
2-X77.1*	2-Intentional self-harm by hot tap water
2-X77.2*	2-Intentional self-harm by other hot fluids
2-X77.3*	2-Intentional self-harm by hot household appliances
2-X77.8*	2-Intentional self-harm by other hot objects
2-X77.9*	2-Intentional self-harm by unspecified hot objects
2-X78.0*	2-Intentional self-harm by sharp glass
2-X78.1*	2-Intentional self-harm by knife
2-X78.2*	2-Intentional self-harm by sword or dagger
2-X78.8*	2-Intentional self-harm by other sharp object
2-X78.9*	2-Intentional self-harm by unspecified sharp object
2-X79*	2-Intentional self-harm by blunt object
2-X80*	2-Intentional self-harm by jumping from a high place
2-X81.0*	2-Intentional self-harm by jumping or lying in front of motor vehicle
2-X81.1*	2-Intentional self-harm by jumping or lying in front of (subway) train
2-X81.8*	2-Intentional self-harm by jumping or lying in front of other moving object
2-X82.0*	2-Intentional collision of motor vehicle with other motor vehicle
2-X82.1*	2-Intentional collision of motor vehicle with train
2-X82.2*	2-Intentional collision of motor vehicle with tree
2-X82.8*	2-Other intentional self-harm by crashing of motor vehicle
2-X83.0*	2-Intentional self-harm by crashing of aircraft
2-X83.1*	2-Intentional self-harm by electrocution
2-X83.2*	2-Intentional self-harm by exposure to extremes of cold
2-X83.8*	2-Intentional self-harm by other specified means
2-X92.0*	2-Assault by drowning and submersion while in bathtub
2-X92.1*	2-Assault by drowning and submersion while in swimming pool
2-X92.2*	2-Assault by drowning and submersion after push into swimming pool
2-X92.3*	2-Assault by drowning and submersion in natural water
2-X92.8*	2-Other assault by drowning and submersion
2-X92.9*	2-Assault by drowning and submersion, unspecified
2-X93*	2-Assault by handgun discharge
2-X94.0*	2-Assault by shotgun
2-X94.1*	2-Assault by hunting rifle
2-X94.2*	2-Assault by machine gun
2-X94.8*	2-Assault by other larger firearm discharge
2-X94.9*	2-Assault by unspecified larger firearm discharge
2-X95.01*	2-Assault by airgun discharge
2-X95.02*	2-Assault by paintball gun discharge
2-X95.09*	2-Assault by other gas, air or spring-operated gun
2-X95.8*	2-Assault by other firearm discharge
2-X95.9*	2-Assault by unspecified firearm discharge
2-X96.0*	2-Assault by antipersonnel bomb
2-X96.1*	2-Assault by gasoline bomb
2-X96.2*	2-Assault by letter bomb
2-X96.3*	2-Assault by fertilizer bomb
2-X96.4*	2-Assault by pipe bomb
2-X96.8*	2-Assault by other specified explosive
2-X96.9*	2-Assault by unspecified explosive
2-X97*	2-Assault by smoke, fire and flames
2-X98.0*	2-Assault by steam or hot vapors
2-X98.1*	2-Assault by hot tap water
2-X98.2*	2-Assault by hot fluids
2-X98.3*	2-Assault by hot household appliances
2-X98.8*	2-Assault by other hot objects
2-X98.9*	2-Assault by unspecified hot objects
2-X99.0*	2-Assault by sharp glass
2-X99.1*	2-Assault by knife
2-X99.2*	2-Assault by sword or dagger
2-X99.8*	2-Assault by other sharp object
2-X99.9*	2-Assault by unspecified sharp object
2-Y00*	2-Assault by blunt object
2-Y01*	2-Assault by pushing from high place
2-Y02.0*	2-Assault by pushing or placing victim in front of motor vehicle
2-Y02.1*	2-Assault by pushing or placing victim in front of (subway) train
2-Y02.8*	2-Assault by pushing or placing victim in front of other moving object
2-Y03.0*	2-Assault by being hit or run over by motor vehicle
2-Y03.8*	2-Other assault by crashing of motor vehicle
2-Y04.0*	2-Assault by unarmed brawl or fight
2-Y04.1*	2-Assault by human bite
2-Y04.2*	2-Assault by strike against or bumped into by another person
2-Y04.8*	2-Assault by other bodily force
2-Y08.01*	2-Assault by strike by hockey stick
2-Y08.02*	2-Assault by strike by baseball bat
2-Y08.09*	2-Assault by strike by other specified type of sport equipment
2-Y08.81*	2-Assault by crashing of aircraft
2-Y08.89*	2-Assault by other specified means
2-Y21.0*	2-Drowning and submersion while in bathtub, undetermined intent
2-Y21.1*	2-Drowning and submersion after fall into bathtub, undetermined intent
2-Y21.2*	2-Drowning and submersion while in swimming pool, undetermined intent
2-Y21.3*	2-Drowning and submersion after fall into swimming pool, undetermined intent
2-Y21.4*	2-Drowning and submersion in natural water, undetermined intent
2-Y21.8*	2-Other drowning and submersion, undetermined intent
2-Y21.9*	2-Unspecified drowning and submersion, undetermined intent
2-Y22*	2-Handgun discharge, undetermined intent
2-Y23.0*	2-Shotgun discharge, undetermined intent
2-Y23.1*	2-Hunting rifle discharge, undetermined intent
2-Y23.2*	2-Military firearm discharge, undetermined intent
2-Y23.3*	2-Machine gun discharge, undetermined intent
2-Y23.8*	2-Other larger firearm discharge, undetermined intent
2-Y23.9*	2-Unspecified larger firearm discharge, undetermined intent
2-Y24.0*	2-Airgun discharge, undetermined intent
2-Y24.8*	2-Other firearm discharge, undetermined intent
2-Y24.9*	2-Unspecified firearm discharge, undetermined intent
2-Y25*	2-Contact with explosive material, undetermined intent
2-Y26*	2-Exposure to smoke, fire and flames, undetermined intent
2-Y27.0*	2-Contact with steam and hot vapors, undetermined intent
2-Y27.1*	2-Contact with hot tap water, undetermined intent
2-Y27.2*	2-Contact with hot fluids, undetermined intent
2-Y27.3*	2-Contact with hot household appliance, undetermined intent
2-Y27.8*	2-Contact with other hot objects, undetermined intent
2-Y27.9*	2-Contact with unspecified hot objects, undetermined intent
2-Y28.0*	2-Contact with sharp glass, undetermined intent
2-Y28.1*	2-Contact with knife, undetermined intent
2-Y28.2*	2-Contact with sword or dagger, undetermined intent
2-Y28.8*	2-Contact with other sharp object, undetermined intent
2-Y28.9*	2-Contact with unspecified sharp object, undetermined intent
2-Y29*	2-Contact with blunt object, undetermined intent
2-Y30*	2-Falling, jumping or pushed from a high place, undetermined intent
2-Y31*	2-Falling, lying or running before or into moving object, undetermined intent
2-Y32*	2-Crashing of motor vehicle, undetermined intent
2-Y33*	2-Other specified events, undetermined intent
2-Y35.001*	2-Legal intervention involving unspecified firearm discharge, law enforcement official injured
2-Y35.002*	2-Legal intervention involving unspecified firearm discharge, bystander injured
2-Y35.003*	2-Legal intervention involving unspecified firearm discharge, suspect injured
2-Y35.009*	2-Legal intervention involving unspecified firearm discharge, unspecified person injured
2-Y35.011*	2-Legal intervention involving injury by machine gun, law enforcement official injured
2-Y35.012*	2-Legal intervention involving injury by machine gun, bystander injured
2-Y35.013*	2-Legal intervention involving injury by machine gun, suspect injured
2-Y35.019*	2-Legal intervention involving injury by machine gun, unspecified person injured
2-Y35.021*	2-Legal intervention involving injury by handgun, law enforcement official injured
2-Y35.022*	2-Legal intervention involving injury by handgun, bystander injured
2-Y35.023*	2-Legal intervention involving injury by handgun, suspect injured
2-Y35.029*	2-Legal intervention involving injury by handgun, unspecified person injured
2-Y35.031*	2-Legal intervention involving injury by rifle pellet, law enforcement official injured
2-Y35.032*	2-Legal intervention involving injury by rifle pellet, bystander injured
2-Y35.033*	2-Legal intervention involving injury by rifle pellet, suspect injured
2-Y35.039*	2-Legal intervention involving injury by rifle pellet, unspecified person injured
2-Y35.041*	2-Legal intervention involving injury by rubber bullet, law enforcement official injured
2-Y35.042*	2-Legal intervention involving injury by rubber bullet, bystander injured
2-Y35.043*	2-Legal intervention involving injury by rubber bullet, suspect injured
2-Y35.049*	2-Legal intervention involving injury by rubber bullet, unspecified person injured
2-Y35.091*	2-Legal intervention involving other firearm discharge, law enforcement official injured
2-Y35.092*	2-Legal intervention involving other firearm discharge, bystander injured
2-Y35.093*	2-Legal intervention involving other firearm discharge, suspect injured
2-Y35.099*	2-Legal intervention involving other firearm discharge, unspecified person injured
2-Y35.101*	2-Legal intervention involving unspecified explosives, law enforcement official injured
2-Y35.102*	2-Legal intervention involving unspecified explosives, bystander injured
2-Y35.103*	2-Legal intervention involving unspecified explosives, suspect injured
2-Y35.109*	2-Legal intervention involving unspecified explosives, unspecified person injured
2-Y35.111*	2-Legal intervention involving injury by dynamite, law enforcement official injured
2-Y35.112*	2-Legal intervention involving injury by dynamite, bystander injured
2-Y35.113*	2-Legal intervention involving injury by dynamite, suspect injured
2-Y35.119*	2-Legal intervention involving injury by dynamite, unspecified person injured
2-Y35.121*	2-Legal intervention involving injury by explosive shell, law enforcement official injured
2-Y35.122*	2-Legal intervention involving injury by explosive shell, bystander injured
2-Y35.123*	2-Legal intervention involving injury by explosive shell, suspect injured
2-Y35.129*	2-Legal intervention involving injury by explosive shell, unspecified person injured
2-Y35.191*	2-Legal intervention involving other explosives, law enforcement official injured
2-Y35.192*	2-Legal intervention involving other explosives, bystander injured
2-Y35.193*	2-Legal intervention involving other explosives, suspect injured
2-Y35.199*	2-Legal intervention involving other explosives, unspecified person injured
2-Y35.201*	2-Legal intervention involving unspecified gas, law enforcement official injured
2-Y35.202*	2-Legal intervention involving unspecified gas, bystander injured
2-Y35.203*	2-Legal intervention involving unspecified gas, suspect injured
2-Y35.209*	2-Legal intervention involving unspecified gas, unspecified person injured
2-Y35.211*	2-Legal intervention involving injury by tear gas, law enforcement official injured
2-Y35.212*	2-Legal intervention involving injury by tear gas, bystander injured
2-Y35.213*	2-Legal intervention involving injury by tear gas, suspect injured
2-Y35.219*	2-Legal intervention involving injury by tear gas, unspecified person injured
2-Y35.291*	2-Legal intervention involving other gas, law enforcement official injured
2-Y35.292*	2-Legal intervention involving other gas, bystander injured
2-Y35.293*	2-Legal intervention involving other gas, suspect injured
2-Y35.299*	2-Legal intervention involving other gas, unspecified person injured
2-Y35.301*	2-Legal intervention involving unspecified blunt objects, law enforcement official injured
2-Y35.302*	2-Legal intervention involving unspecified blunt objects, bystander injured
2-Y35.303*	2-Legal intervention involving unspecified blunt objects, suspect injured
2-Y35.309*	2-Legal intervention involving unspecified blunt objects, unspecified person injured
2-Y35.311*	2-Legal intervention involving baton, law enforcement official injured
2-Y35.312*	2-Legal intervention involving baton, bystander injured
2-Y35.313*	2-Legal intervention involving baton, suspect injured
2-Y35.319*	2-Legal intervention involving baton, unspecified person injured
2-Y35.391*	2-Legal intervention involving other blunt objects, law enforcement official injured
2-Y35.392*	2-Legal intervention involving other blunt objects, bystander injured
2-Y35.393*	2-Legal intervention involving other blunt objects, suspect injured
2-Y35.399*	2-Legal intervention involving other blunt objects, unspecified person injured
2-Y35.401*	2-Legal intervention involving unspecified sharp objects, law enforcement official injured
2-Y35.402*	2-Legal intervention involving unspecified sharp objects, bystander injured
2-Y35.403*	2-Legal intervention involving unspecified sharp objects, suspect injured
2-Y35.409*	2-Legal intervention involving unspecified sharp objects, unspecified person injured
2-Y35.411*	2-Legal intervention involving bayonet, law enforcement official injured
2-Y35.412*	2-Legal intervention involving bayonet, bystander injured
2-Y35.413*	2-Legal intervention involving bayonet, suspect injured
2-Y35.419*	2-Legal intervention involving bayonet, unspecified person injured
2-Y35.491*	2-Legal intervention involving other sharp objects, law enforcement official injured
2-Y35.492*	2-Legal intervention involving other sharp objects, bystander injured
2-Y35.493*	2-Legal intervention involving other sharp objects, suspect injured
2-Y35.499*	2-Legal intervention involving other sharp objects, unspecified person injured
2-Y35.811*	2-Legal intervention involving manhandling, law enforcement official injured
2-Y35.812*	2-Legal intervention involving manhandling, bystander injured
2-Y35.813*	2-Legal intervention involving manhandling, suspect injured
2-Y35.819*	2-Legal intervention involving manhandling, unspecified person injured
2-Y35.831*	2-Legal intervention involving a conducted energy device, law enforcement official injured
2-Y35.832*	2-Legal intervention involving a conducted energy device, bystander injured
2-Y35.833*	2-Legal intervention involving a conducted energy device, suspect injured
2-Y35.839*	2-Legal intervention involving a conducted energy device, unspecified person injured
2-Y35.891*	2-Legal intervention involving other specified means, law enforcement official injured
2-Y35.892*	2-Legal intervention involving other specified means, bystander injured
2-Y35.893*	2-Legal intervention involving other specified means, suspect injured
2-Y35.899*	2-Legal intervention involving other specified means, unspecified person injured
2-Y35.91*	2-Legal intervention, means unspecified, law enforcement official injured
2-Y35.92*	2-Legal intervention, means unspecified, bystander injured
2-Y35.93*	2-Legal intervention, means unspecified, suspect injured
2-Y35.99*	2-Legal intervention, means unspecified, unspecified person injured
2-Y36.000*	2-War operations involving explosion of unspecified marine weapon, military personnel
2-Y36.001*	2-War operations involving explosion of unspecified marine weapon, civilian
2-Y36.010*	2-War operations involving explosion of depth-charge, military personnel
2-Y36.011*	2-War operations involving explosion of depth-charge, civilian
2-Y36.020*	2-War operations involving explosion of marine mine, military personnel
2-Y36.021*	2-War operations involving explosion of marine mine, civilian
2-Y36.030*	2-War operations involving explosion of sea-based artillery shell, military personnel
2-Y36.031*	2-War operations involving explosion of sea-based artillery shell, civilian
2-Y36.040*	2-War operations involving explosion of torpedo, military personnel
2-Y36.041*	2-War operations involving explosion of torpedo, civilian
2-Y36.050*	2-War operations involving accidental detonation of onboard marine weapons, military personnel
2-Y36.051*	2-War operations involving accidental detonation of onboard marine weapons, civilian
2-Y36.090*	2-War operations involving explosion of other marine weapons, military personnel
2-Y36.091*	2-War operations involving explosion of other marine weapons, civilian
2-Y36.100*	2-War operations involving unspecified destruction of aircraft, military personnel
2-Y36.101*	2-War operations involving unspecified destruction of aircraft, civilian
2-Y36.110*	2-War operations involving destruction of aircraft due to enemy fire or explosives, military personnel
2-Y36.111*	2-War operations involving destruction of aircraft due to enemy fire or explosives, civilian
2-Y36.120*	2-War operations involving destruction of aircraft due to collision with other aircraft, military personnel
2-Y36.121*	2-War operations involving destruction of aircraft due to collision with other aircraft, civilian
2-Y36.130*	2-War operations involving destruction of aircraft due to onboard fire, military personnel
2-Y36.131*	2-War operations involving destruction of aircraft due to onboard fire, civilian
2-Y36.140*	2-War operations involving destruction of aircraft due to accidental detonation of onboard munitions and explosives, military personnel
2-Y36.141*	2-War operations involving destruction of aircraft due to accidental detonation of onboard munitions and explosives, civilian
2-Y36.190*	2-War operations involving other destruction of aircraft, military personnel
2-Y36.191*	2-War operations involving other destruction of aircraft, civilian
2-Y36.200*	2-War operations involving unspecified explosion and fragments, military personnel
2-Y36.201*	2-War operations involving unspecified explosion and fragments, civilian
2-Y36.210*	2-War operations involving explosion of aerial bomb, military personnel
2-Y36.211*	2-War operations involving explosion of aerial bomb, civilian
2-Y36.220*	2-War operations involving explosion of guided missile, military personnel
2-Y36.221*	2-War operations involving explosion of guided missile, civilian
2-Y36.230*	2-War operations involving explosion of improvised explosive device [IED], military personnel
2-Y36.231*	2-War operations involving explosion of improvised explosive device [IED], civilian
2-Y36.240*	2-War operations involving explosion due to accidental detonation and discharge of own munitions or munitions launch device, military personnel
2-Y36.241*	2-War operations involving explosion due to accidental detonation and discharge of own munitions or munitions launch device, civilian
2-Y36.250*	2-War operations involving fragments from munitions, military personnel
2-Y36.251*	2-War operations involving fragments from munitions, civilian
2-Y36.260*	2-War operations involving fragments of improvised explosive device [IED], military personnel
2-Y36.261*	2-War operations involving fragments of improvised explosive device [IED], civilian
2-Y36.270*	2-War operations involving fragments from weapons, military personnel
2-Y36.271*	2-War operations involving fragments from weapons, civilian
2-Y36.290*	2-War operations involving other explosions and fragments, military personnel
2-Y36.291*	2-War operations involving other explosions and fragments, civilian
2-Y36.300*	2-War operations involving unspecified fire, conflagration and hot substance, military personnel
2-Y36.301*	2-War operations involving unspecified fire, conflagration and hot substance, civilian
2-Y36.310*	2-War operations involving gasoline bomb, military personnel
2-Y36.311*	2-War operations involving gasoline bomb, civilian
2-Y36.320*	2-War operations involving incendiary bullet, military personnel
2-Y36.321*	2-War operations involving incendiary bullet, civilian
2-Y36.330*	2-War operations involving flamethrower, military personnel
2-Y36.331*	2-War operations involving flamethrower, civilian
2-Y36.390*	2-War operations involving other fires, conflagrations and hot substances, military personnel
2-Y36.391*	2-War operations involving other fires, conflagrations and hot substances, civilian
2-Y36.410*	2-War operations involving rubber bullets, military personnel
2-Y36.411*	2-War operations involving rubber bullets, civilian
2-Y36.420*	2-War operations involving firearms pellets, military personnel
2-Y36.421*	2-War operations involving firearms pellets, civilian
2-Y36.430*	2-War operations involving other firearms discharge, military personnel
2-Y36.431*	2-War operations involving other firearms discharge, civilian
2-Y36.440*	2-War operations involving unarmed hand to hand combat, military personnel
2-Y36.441*	2-War operations involving unarmed hand to hand combat, civilian
2-Y36.450*	2-War operations involving combat using blunt or piercing object, military personnel
2-Y36.451*	2-War operations involving combat using blunt or piercing object, civilian
2-Y36.460*	2-War operations involving intentional restriction of air and airway, military personnel
2-Y36.461*	2-War operations involving intentional restriction of air and airway, civilian
2-Y36.470*	2-War operations involving unintentional restriction of air and airway, military personnel
2-Y36.471*	2-War operations involving unintentional restriction of air and airway, civilian
2-Y36.490*	2-War operations involving other forms of conventional warfare, military personnel
2-Y36.491*	2-War operations involving other forms of conventional warfare, civilian
2-Y36.500*	2-War operations involving unspecified effect of nuclear weapon, military personnel
2-Y36.501*	2-War operations involving unspecified effect of nuclear weapon, civilian
2-Y36.510*	2-War operations involving direct blast effect of nuclear weapon, military personnel
2-Y36.511*	2-War operations involving direct blast effect of nuclear weapon, civilian
2-Y36.520*	2-War operations involving indirect blast effect of nuclear weapon, military personnel
2-Y36.521*	2-War operations involving indirect blast effect of nuclear weapon, civilian
2-Y36.530*	2-War operations involving thermal radiation effect of nuclear weapon, military personnel
2-Y36.531*	2-War operations involving thermal radiation effect of nuclear weapon, civilian
2-Y36.540*	2-War operation involving nuclear radiation effects of nuclear weapon, military personnel
2-Y36.541*	2-War operation involving nuclear radiation effects of nuclear weapon, civilian
2-Y36.590*	2-War operation involving other effects of nuclear weapons, military personnel
2-Y36.591*	2-War operation involving other effects of nuclear weapons, civilian
2-Y36.6X0*	2-War operations involving biological weapons, military personnel
2-Y36.6X1*	2-War operations involving biological weapons, civilian
2-Y36.7X0*	2-War operations involving chemical weapons and other forms of unconventional warfare, military personnel
2-Y36.7X1*	2-War operations involving chemical weapons and other forms of unconventional warfare, civilian
2-Y36.810*	2-Explosion of mine placed during war operations but exploding after cessation of hostilities, military personnel
2-Y36.811*	2-Explosion of mine placed during war operations but exploding after cessation of hostilities, civilian
2-Y36.820*	2-Explosion of bomb placed during war operations but exploding after cessation of hostilities, military personnel
2-Y36.821*	2-Explosion of bomb placed during war operations but exploding after cessation of hostilities, civilian
2-Y36.880*	2-Other war operations occurring after cessation of hostilities, military personnel
2-Y36.881*	2-Other war operations occurring after cessation of hostilities, civilian
2-Y36.890*	2-Unspecified war operations occurring after cessation of hostilities, military personnel
2-Y36.891*	2-Unspecified war operations occurring after cessation of hostilities, civilian
2-Y36.90*	2-War operations, unspecified
2-Y36.91*	2-War operations involving unspecified weapon of mass destruction [WMD]
2-Y36.92*	2-War operations involving friendly fire
2-Y37.000*	2-Military operations involving explosion of unspecified marine weapon, military personnel
2-Y37.001*	2-Military operations involving explosion of unspecified marine weapon, civilian
2-Y37.010*	2-Military operations involving explosion of depth-charge, military personnel
2-Y37.011*	2-Military operations involving explosion of depth-charge, civilian
2-Y37.020*	2-Military operations involving explosion of marine mine, military personnel
2-Y37.021*	2-Military operations involving explosion of marine mine, civilian
2-Y37.030*	2-Military operations involving explosion of sea-based artillery shell, military personnel
2-Y37.031*	2-Military operations involving explosion of sea-based artillery shell, civilian
2-Y37.040*	2-Military operations involving explosion of torpedo, military personnel
2-Y37.041*	2-Military operations involving explosion of torpedo, civilian
2-Y37.050*	2-Military operations involving accidental detonation of onboard marine weapons, military personnel
2-Y37.051*	2-Military operations involving accidental detonation of onboard marine weapons, civilian
2-Y37.090*	2-Military operations involving explosion of other marine weapons, military personnel
2-Y37.091*	2-Military operations involving explosion of other marine weapons, civilian
2-Y37.100*	2-Military operations involving unspecified destruction of aircraft, military personnel
2-Y37.101*	2-Military operations involving unspecified destruction of aircraft, civilian
2-Y37.110*	2-Military operations involving destruction of aircraft due to enemy fire or explosives, military personnel
2-Y37.111*	2-Military operations involving destruction of aircraft due to enemy fire or explosives, civilian
2-Y37.120*	2-Military operations involving destruction of aircraft due to collision with other aircraft, military personnel
2-Y37.121*	2-Military operations involving destruction of aircraft due to collision with other aircraft, civilian
2-Y37.130*	2-Military operations involving destruction of aircraft due to onboard fire, military personnel
2-Y37.131*	2-Military operations involving destruction of aircraft due to onboard fire, civilian
2-Y37.140*	2-Military operations involving destruction of aircraft due to accidental detonation of onboard munitions and explosives, military personnel
2-Y37.141*	2-Military operations involving destruction of aircraft due to accidental detonation of onboard munitions and explosives, civilian
2-Y37.190*	2-Military operations involving other destruction of aircraft, military personnel
2-Y37.191*	2-Military operations involving other destruction of aircraft, civilian
2-Y37.200*	2-Military operations involving unspecified explosion and fragments, military personnel
2-Y37.201*	2-Military operations involving unspecified explosion and fragments, civilian
2-Y37.210*	2-Military operations involving explosion of aerial bomb, military personnel
2-Y37.211*	2-Military operations involving explosion of aerial bomb, civilian
2-Y37.220*	2-Military operations involving explosion of guided missile, military personnel
2-Y37.221*	2-Military operations involving explosion of guided missile, civilian
2-Y37.230*	2-Military operations involving explosion of improvised explosive device [IED], military personnel
2-Y37.231*	2-Military operations involving explosion of improvised explosive device [IED], civilian
2-Y37.240*	2-Military operations involving explosion due to accidental detonation and discharge of own munitions or munitions launch device, military personnel
2-Y37.241*	2-Military operations involving explosion due to accidental detonation and discharge of own munitions or munitions launch device, civilian
2-Y37.250*	2-Military operations involving fragments from munitions, military personnel
2-Y37.251*	2-Military operations involving fragments from munitions, civilian
2-Y37.260*	2-Military operations involving fragments of improvised explosive device [IED], military personnel
2-Y37.261*	2-Military operations involving fragments of improvised explosive device [IED], civilian
2-Y37.270*	2-Military operations involving fragments from weapons, military personnel
2-Y37.271*	2-Military operations involving fragments from weapons, civilian
2-Y37.290*	2-Military operations involving other explosions and fragments, military personnel
2-Y37.291*	2-Military operations involving other explosions and fragments, civilian
2-Y37.300*	2-Military operations involving unspecified fire, conflagration and hot substance, military personnel
2-Y37.301*	2-Military operations involving unspecified fire, conflagration and hot substance, civilian
2-Y37.310*	2-Military operations involving gasoline bomb, military personnel
2-Y37.311*	2-Military operations involving gasoline bomb, civilian
2-Y37.320*	2-Military operations involving incendiary bullet, military personnel
2-Y37.321*	2-Military operations involving incendiary bullet, civilian
2-Y37.330*	2-Military operations involving flamethrower, military personnel
2-Y37.331*	2-Military operations involving flamethrower, civilian
2-Y37.390*	2-Military operations involving other fires, conflagrations and hot substances, military personnel
2-Y37.391*	2-Military operations involving other fires, conflagrations and hot substances, civilian
2-Y37.410*	2-Military operations involving rubber bullets, military personnel
2-Y37.411*	2-Military operations involving rubber bullets, civilian
2-Y37.420*	2-Military operations involving firearms pellets, military personnel
2-Y37.421*	2-Military operations involving firearms pellets, civilian
2-Y37.430*	2-Military operations involving other firearms discharge, military personnel
2-Y37.431*	2-Military operations involving other firearms discharge, civilian
2-Y37.440*	2-Military operations involving unarmed hand to hand combat, military personnel
2-Y37.441*	2-Military operations involving unarmed hand to hand combat, civilian
2-Y37.450*	2-Military operations involving combat using blunt or piercing object, military personnel
2-Y37.451*	2-Military operations involving combat using blunt or piercing object, civilian
2-Y37.460*	2-Military operations involving intentional restriction of air and airway, military personnel
2-Y37.461*	2-Military operations involving intentional restriction of air and airway, civilian
2-Y37.470*	2-Military operations involving unintentional restriction of air and airway, military personnel
2-Y37.471*	2-Military operations involving unintentional restriction of air and airway, civilian
2-Y37.490*	2-Military operations involving other forms of conventional warfare, military personnel
2-Y37.491*	2-Military operations involving other forms of conventional warfare, civilian
2-Y37.500*	2-Military operations involving unspecified effect of nuclear weapon, military personnel
2-Y37.501*	2-Military operations involving unspecified effect of nuclear weapon, civilian
2-Y37.510*	2-Military operations involving direct blast effect of nuclear weapon, military personnel
2-Y37.511*	2-Military operations involving direct blast effect of nuclear weapon, civilian
2-Y37.520*	2-Military operations involving indirect blast effect of nuclear weapon, military personnel
2-Y37.521*	2-Military operations involving indirect blast effect of nuclear weapon, civilian
2-Y37.530*	2-Military operations involving thermal radiation effect of nuclear weapon, military personnel
2-Y37.531*	2-Military operations involving thermal radiation effect of nuclear weapon, civilian
2-Y37.540*	2-Military operation involving nuclear radiation effects of nuclear weapon, military personnel
2-Y37.541*	2-Military operation involving nuclear radiation effects of nuclear weapon, civilian
2-Y37.590*	2-Military operation involving other effects of nuclear weapons, military personnel
2-Y37.591*	2-Military operation involving other effects of nuclear weapons, civilian
2-Y37.6X0*	2-Military operations involving biological weapons, military personnel
2-Y37.6X1*	2-Military operations involving biological weapons, civilian
2-Y37.7X0*	2-Military operations involving chemical weapons and other forms of unconventional warfare, military personnel
2-Y37.7X1*	2-Military operations involving chemical weapons and other forms of unconventional warfare, civilian
2-Y37.90*	2-Military operations, unspecified
2-Y37.91*	2-Military operations involving unspecified weapon of mass destruction [WMD]
2-Y37.92*	2-Military operations involving friendly fire
2-Y38.0X1*	2-Terrorism involving explosion of marine weapons, public safety official injured
2-Y38.0X2*	2-Terrorism involving explosion of marine weapons, civilian injured
2-Y38.0X3*	2-Terrorism involving explosion of marine weapons, terrorist injured
2-Y38.1X1*	2-Terrorism involving destruction of aircraft, public safety official injured
2-Y38.1X2*	2-Terrorism involving destruction of aircraft, civilian injured
2-Y38.1X3*	2-Terrorism involving destruction of aircraft, terrorist injured
2-Y38.2X1*	2-Terrorism involving other explosions and fragments, public safety official injured
2-Y38.2X2*	2-Terrorism involving other explosions and fragments, civilian injured
2-Y38.2X3*	2-Terrorism involving other explosions and fragments, terrorist injured
2-Y38.3X1*	2-Terrorism involving fires, conflagration and hot substances, public safety official injured
2-Y38.3X2*	2-Terrorism involving fires, conflagration and hot substances, civilian injured
2-Y38.3X3*	2-Terrorism involving fires, conflagration and hot substances, terrorist injured
2-Y38.4X1*	2-Terrorism involving firearms, public safety official injured
2-Y38.4X2*	2-Terrorism involving firearms, civilian injured
2-Y38.4X3*	2-Terrorism involving firearms, terrorist injured
2-Y38.5X1*	2-Terrorism involving nuclear weapons, public safety official injured
2-Y38.5X2*	2-Terrorism involving nuclear weapons, civilian injured
2-Y38.5X3*	2-Terrorism involving nuclear weapons, terrorist injured
2-Y38.6X1*	2-Terrorism involving biological weapons, public safety official injured
2-Y38.6X2*	2-Terrorism involving biological weapons, civilian injured
2-Y38.6X3*	2-Terrorism involving biological weapons, terrorist injured
2-Y38.7X1*	2-Terrorism involving chemical weapons, public safety official injured
2-Y38.7X2*	2-Terrorism involving chemical weapons, civilian injured
2-Y38.7X3*	2-Terrorism involving chemical weapons, terrorist injured
2-Y38.80*	2-Terrorism involving unspecified means
2-Y38.811*	2-Terrorism involving suicide bomber, public safety official injured
2-Y38.812*	2-Terrorism involving suicide bomber, civilian injured
2-Y38.891*	2-Terrorism involving other means, public safety official injured
2-Y38.892*	2-Terrorism involving other means, civilian injured
2-Y38.893*	2-Terrorism involving other means, terrorist injured
2-Y38.9X1*	2-Terrorism, secondary effects, public safety official injured
2-Y38.9X2*	2-Terrorism, secondary effects, civilian injured
0-*	0- codes
1-A00-A09	1-Fourth level code
1-A15-A19	1-Fourth level code
1-A20-A28	1-Fourth level code
1-A30-A49	1-Fourth level code
1-A50-A64	1-Fourth level code
1-A65-A69	1-Fourth level code
1-A70-A74	1-Fourth level code
1-A75-A79	1-Fourth level code
1-A80-A89	1-Fourth level code
1-A90-A99	1-Fourth level code
1-B00-B09	1-Fourth level code
1-B10-B10	1-Fourth level code
1-B15-B19	1-Fourth level code
1-B20-B20	1-Fourth level code
1-B25-B34	1-Fourth level code
1-B35-B49	1-Fourth level code
1-B50-B64	1-Fourth level code
1-B65-B83	1-Fourth level code
1-B85-B89	1-Fourth level code
1-B90-B94	1-Fourth level code
1-B95-B97	1-Fourth level code
1-B99-B99	1-Fourth level code
1-C00-C14	1-Fourth level code
1-C00-C75	1-Fourth level code
1-C00-C96	1-Fourth level code
1-C15-C26	1-Fourth level code
1-C30-C39	1-Fourth level code
1-C40-C41	1-Fourth level code
1-C43-C44	1-Fourth level code
1-C45-C49	1-Fourth level code
1-C50-C50	1-Fourth level code
1-C51-C58	1-Fourth level code
1-C60-C63	1-Fourth level code
1-C64-C68	1-Fourth level code
1-C69-C72	1-Fourth level code
1-C73-C75	1-Fourth level code
1-C76-C80	1-Fourth level code
1-C7A-C7A	1-Fourth level code
1-C7B-C7B	1-Fourth level code
1-C81-C96	1-Fourth level code
1-D00-D09	1-Fourth level code
1-D10-D36	1-Fourth level code
1-D37-D48	1-Fourth level code
1-D3A-D3A	1-Fourth level code
1-D49-D49	1-Fourth level code
1-D50-D53	1-Fourth level code
1-D55-D59	1-Fourth level code
1-D60-D64	1-Fourth level code
1-D65-D69	1-Fourth level code
1-D70-D77	1-Fourth level code
1-D78-D78	1-Fourth level code
1-D80-D89	1-Fourth level code
1-E00-E07	1-Fourth level code
1-E08-E13	1-Fourth level code
1-E15-E16	1-Fourth level code
1-E20-E35	1-Fourth level code
1-E36-E36	1-Fourth level code
1-E40-E46	1-Fourth level code
1-E50-E64	1-Fourth level code
1-E65-E68	1-Fourth level code
1-E70-E88	1-Fourth level code
1-E89-E89	1-Fourth level code
1-F01-F09	1-Fourth level code
1-F10-F19	1-Fourth level code
1-F20-F29	1-Fourth level code
1-F30-F39	1-Fourth level code
1-F40-F48	1-Fourth level code
1-F50-F59	1-Fourth level code
1-F60-F69	1-Fourth level code
1-F70-F79	1-Fourth level code
1-F80-F89	1-Fourth level code
1-F90-F98	1-Fourth level code
1-F99-F99	1-Fourth level code
1-G00-G09	1-Fourth level code
1-G10-G14	1-Fourth level code
1-G20-G26	1-Fourth level code
1-G30-G32	1-Fourth level code
1-G35-G37	1-Fourth level code
1-G40-G47	1-Fourth level code
1-G50-G59	1-Fourth level code
1-G60-G65	1-Fourth level code
1-G70-G73	1-Fourth level code
1-G80-G83	1-Fourth level code
1-G89-G99	1-Fourth level code
1-H00-H05	1-Fourth level code
1-H10-H11	1-Fourth level code
1-H15-H22	1-Fourth level code
1-H25-H28	1-Fourth level code
1-H30-H36	1-Fourth level code
1-H40-H42	1-Fourth level code
1-H43-H44	1-Fourth level code
1-H46-H47	1-Fourth level code
1-H49-H52	1-Fourth level code
1-H53-H54	1-Fourth level code
1-H55-H57	1-Fourth level code
1-H59-H59	1-Fourth level code
1-H60-H62	1-Fourth level code
1-H65-H75	1-Fourth level code
1-H80-H83	1-Fourth level code
1-H90-H94	1-Fourth level code
1-H95-H95	1-Fourth level code
1-I00-I02	1-Fourth level code
1-I05-I09	1-Fourth level code
1-I10-I1A	1-Fourth level code
1-I20-I25	1-Fourth level code
1-I26-I28	1-Fourth level code
1-I30-I5A	1-Fourth level code
1-I60-I69	1-Fourth level code
1-I70-I79	1-Fourth level code
1-I80-I89	1-Fourth level code
1-I95-I99	1-Fourth level code
1-J00-J06	1-Fourth level code
1-J09-J18	1-Fourth level code
1-J20-J22	1-Fourth level code
1-J30-J39	1-Fourth level code
1-J40-J4A	1-Fourth level code
1-J60-J70	1-Fourth level code
1-J80-J84	1-Fourth level code
1-J85-J86	1-Fourth level code
1-J90-J94	1-Fourth level code
1-J95-J95	1-Fourth level code
1-J96-J99	1-Fourth level code
1-K00-K14	1-Fourth level code
1-K20-K31	1-Fourth level code
1-K35-K38	1-Fourth level code
1-K40-K46	1-Fourth level code
1-K50-K52	1-Fourth level code
1-K55-K64	1-Fourth level code
1-K65-K68	1-Fourth level code
1-K70-K77	1-Fourth level code
1-K80-K87	1-Fourth level code
1-K90-K95	1-Fourth level code
1-L00-L08	1-Fourth level code
1-L10-L14	1-Fourth level code
1-L20-L30	1-Fourth level code
1-L40-L45	1-Fourth level code
1-L49-L54	1-Fourth level code
1-L55-L59	1-Fourth level code
1-L60-L75	1-Fourth level code
1-L76-L76	1-Fourth level code
1-L80-L99	1-Fourth level code
1-M00-M02	1-Fourth level code
1-M00-M25	1-Fourth level code
1-M04-M04	1-Fourth level code
1-M05-M14	1-Fourth level code
1-M15-M19	1-Fourth level code
1-M20-M25	1-Fourth level code
1-M26-M27	1-Fourth level code
1-M30-M36	1-Fourth level code
1-M40-M43	1-Fourth level code
1-M40-M54	1-Fourth level code
1-M45-M49	1-Fourth level code
1-M50-M54	1-Fourth level code
1-M60-M63	1-Fourth level code
1-M60-M79	1-Fourth level code
1-M65-M67	1-Fourth level code
1-M70-M79	1-Fourth level code
1-M80-M85	1-Fourth level code
1-M80-M94	1-Fourth level code
1-M86-M90	1-Fourth level code
1-M91-M94	1-Fourth level code
1-M95-M95	1-Fourth level code
1-M96-M96	1-Fourth level code
1-M97-M97	1-Fourth level code
1-M99-M99	1-Fourth level code
1-N00-N08	1-Fourth level code
1-N10-N16	1-Fourth level code
1-N17-N19	1-Fourth level code
1-N20-N23	1-Fourth level code
1-N25-N29	1-Fourth level code
1-N30-N39	1-Fourth level code
1-N40-N53	1-Fourth level code
1-N60-N65	1-Fourth level code
1-N70-N77	1-Fourth level code
1-N80-N98	1-Fourth level code
1-N99-N99	1-Fourth level code
1-O00-O08	1-Fourth level code
1-O09-O09	1-Fourth level code
1-O10-O16	1-Fourth level code
1-O20-O29	1-Fourth level code
1-O30-O48	1-Fourth level code
1-O60-O77	1-Fourth level code
1-O80-O82	1-Fourth level code
1-O85-O92	1-Fourth level code
1-O94-O9A	1-Fourth level code
1-P00-P04	1-Fourth level code
1-P05-P08	1-Fourth level code
1-P09-P09	1-Fourth level code
1-P10-P15	1-Fourth level code
1-P19-P29	1-Fourth level code
1-P35-P39	1-Fourth level code
1-P50-P61	1-Fourth level code
1-P70-P74	1-Fourth level code
1-P76-P78	1-Fourth level code
1-P80-P83	1-Fourth level code
1-P84-P84	1-Fourth level code
1-P90-P96	1-Fourth level code
1-Q00-Q07	1-Fourth level code
1-Q10-Q18	1-Fourth level code
1-Q20-Q28	1-Fourth level code
1-Q30-Q34	1-Fourth level code
1-Q35-Q37	1-Fourth level code
1-Q38-Q45	1-Fourth level code
1-Q50-Q56	1-Fourth level code
1-Q60-Q64	1-Fourth level code
1-Q65-Q79	1-Fourth level code
1-Q80-Q89	1-Fourth level code
1-Q90-Q99	1-Fourth level code
1-R00-R09	1-Fourth level code
1-R10-R19	1-Fourth level code
1-R20-R23	1-Fourth level code
1-R25-R29	1-Fourth level code
1-R30-R39	1-Fourth level code
1-R40-R46	1-Fourth level code
1-R47-R49	1-Fourth level code
1-R50-R69	1-Fourth level code
1-R70-R79	1-Fourth level code
1-R80-R82	1-Fourth level code
1-R83-R89	1-Fourth level code
1-R90-R94	1-Fourth level code
1-R97-R97	1-Fourth level code
1-R99-R99	1-Fourth level code
1-S00-S09	1-Fourth level code
1-S10-S19	1-Fourth level code
1-S20-S29	1-Fourth level code
1-S30-S39	1-Fourth level code
1-S40-S49	1-Fourth level code
1-S50-S59	1-Fourth level code
1-S60-S69	1-Fourth level code
1-S70-S79	1-Fourth level code
1-S80-S89	1-Fourth level code
1-S90-S99	1-Fourth level code
1-T07-T07	1-Fourth level code
1-T07-T88	1-Fourth level code
1-T14-T14	1-Fourth level code
1-T15-T19	1-Fourth level code
1-T20-T25	1-Fourth level code
1-T20-T32	1-Fourth level code
1-T26-T28	1-Fourth level code
1-T30-T32	1-Fourth level code
1-T33-T34	1-Fourth level code
1-T36-T50	1-Fourth level code
1-T51-T65	1-Fourth level code
1-T66-T78	1-Fourth level code
1-T79-T79	1-Fourth level code
1-T80-T88	1-Fourth level code
1-U00-U49	1-Fourth level code
1-V00-V09	1-Fourth level code
1-V00-V99	1-Fourth level code
1-V00-X58	1-Fourth level code
1-V10-V19	1-Fourth level code
1-V20-V29	1-Fourth level code
1-V30-V39	1-Fourth level code
1-V40-V49	1-Fourth level code
1-V50-V59	1-Fourth level code
1-V60-V69	1-Fourth level code
1-V70-V79	1-Fourth level code
1-V80-V89	1-Fourth level code
1-V90-V94	1-Fourth level code
1-V95-V97	1-Fourth level code
1-V98-V99	1-Fourth level code
1-W00-W19	1-Fourth level code
1-W00-X58	1-Fourth level code
1-W20-W49	1-Fourth level code
1-W50-W64	1-Fourth level code
1-W65-W74	1-Fourth level code
1-W85-W99	1-Fourth level code
1-X00-X08	1-Fourth level code
1-X10-X19	1-Fourth level code
1-X30-X39	1-Fourth level code
1-X50-X50	1-Fourth level code
1-X52-X58	1-Fourth level code
1-X71-X83	1-Fourth level code
1-X92-Y09	1-Fourth level code
1-Y21-Y33	1-Fourth level code
1-Y35-Y38	1-Fourth level code
1-Y62-Y69	1-Fourth level code
1-Y62-Y84	1-Fourth level code
1-Y70-Y82	1-Fourth level code
1-Y83-Y84	1-Fourth level code
1-Y90-Y99	1-Fourth level code
1-Z00-Z13	1-Fourth level code
1-Z14-Z15	1-Fourth level code
1-Z16-Z16	1-Fourth level code
1-Z17-Z17	1-Fourth level code
1-Z18-Z18	1-Fourth level code
1-Z19-Z19	1-Fourth level code
1-Z20-Z29	1-Fourth level code
1-Z30-Z39	1-Fourth level code
1-Z40-Z53	1-Fourth level code
1-Z55-Z65	1-Fourth level code
1-Z66-Z66	1-Fourth level code
1-Z67-Z67	1-Fourth level code
1-Z68-Z68	1-Fourth level code
1-Z69-Z76	1-Fourth level code
1-Z77-Z99	1-Fourth level code
1-dummy2	1-Fourth level code
