## Supplementary material for "Asyndromic Surveillance of New York City Emergency Department Diagnoses with the Tree-Temporal Scan Statistic": Reproducing a TreeScan analysis: Tree_File_20250629.csv (part 1 of 3)

distance_between	description	child	parent
1	0-other	0-other	0-Root
1	1-other	1-other	1-Root
1	0-other	0-other	2-other
1	1-other	1-other	2-other
1	2-other	2-other	2-Root
1	0-Certain infectious and parasitic diseases	0-A00-B99	0-Root
1	0-Intestinal infectious diseases	0-A00-A09	0-A00-B99
1	0-Cholera	0-A00	0-A00-A09
1	0-Cholera due to Vibrio cholerae 01, biovar cholerae	0-A00.0	0-A00
1	0-Cholera due to Vibrio cholerae 01, biovar eltor	0-A00.1	0-A00
1	0-Cholera, unspecified	0-A00.9	0-A00
1	0-Typhoid and paratyphoid fevers	0-A01	0-A00-A09
1	0-Typhoid fever	0-A01.0	0-A01
1	0-Typhoid fever, unspecified	0-A01.00	0-A01.0
1	0-Typhoid meningitis	0-A01.01	0-A01.0
1	0-Typhoid fever with heart involvement	0-A01.02	0-A01.0
1	0-Typhoid pneumonia	0-A01.03	0-A01.0
1	0-Typhoid arthritis	0-A01.04	0-A01.0
1	0-Typhoid osteomyelitis	0-A01.05	0-A01.0
1	0-Typhoid fever with other complications	0-A01.09	0-A01.0
1	0-Paratyphoid fever A	0-A01.1	0-A01
1	0-Paratyphoid fever B	0-A01.2	0-A01
1	0-Paratyphoid fever C	0-A01.3	0-A01
1	0-Paratyphoid fever, unspecified	0-A01.4	0-A01
1	0-Other salmonella infections	0-A02	0-A00-A09
1	0-Salmonella enteritis	0-A02.0	0-A02
1	0-Salmonella sepsis	0-A02.1	0-A02
1	0-Localized salmonella infections	0-A02.2	0-A02
1	0-Localized salmonella infection, unspecified	0-A02.20	0-A02.2
1	0-Salmonella meningitis	0-A02.21	0-A02.2
1	0-Salmonella pneumonia	0-A02.22	0-A02.2
1	0-Salmonella arthritis	0-A02.23	0-A02.2
1	0-Salmonella osteomyelitis	0-A02.24	0-A02.2
1	0-Salmonella pyelonephritis	0-A02.25	0-A02.2
1	0-Salmonella with other localized infection	0-A02.29	0-A02.2
1	0-Other specified salmonella infections	0-A02.8	0-A02
1	0-Salmonella infection, unspecified	0-A02.9	0-A02
1	0-Shigellosis	0-A03	0-A00-A09
1	0-Shigellosis due to Shigella dysenteriae	0-A03.0	0-A03
1	0-Shigellosis due to Shigella flexneri	0-A03.1	0-A03
1	0-Shigellosis due to Shigella boydii	0-A03.2	0-A03
1	0-Shigellosis due to Shigella sonnei	0-A03.3	0-A03
1	0-Other shigellosis	0-A03.8	0-A03
1	0-Shigellosis, unspecified	0-A03.9	0-A03
1	0-Other bacterial intestinal infections	0-A04	0-A00-A09
1	0-Enteropathogenic Escherichia coli infection	0-A04.0	0-A04
1	0-Enterotoxigenic Escherichia coli infection	0-A04.1	0-A04
1	0-Enteroinvasive Escherichia coli infection	0-A04.2	0-A04
1	0-Enterohemorrhagic Escherichia coli infection	0-A04.3	0-A04
1	0-Other intestinal Escherichia coli infections	0-A04.4	0-A04
1	0-Campylobacter enteritis	0-A04.5	0-A04
1	0-Enteritis due to Yersinia enterocolitica	0-A04.6	0-A04
1	0-Enterocolitis due to Clostridium difficile	0-A04.7	0-A04
1	0-Enterocolitis due to Clostridium difficile, recurrent	0-A04.71	0-A04.7
1	0-Enterocolitis due to Clostridium difficile, not specified as recurrent	0-A04.72	0-A04.7
1	0-Other specified bacterial intestinal infections	0-A04.8	0-A04
1	0-Bacterial intestinal infection, unspecified	0-A04.9	0-A04
1	0-Other bacterial foodborne intoxications, not elsewhere classified	0-A05	0-A00-A09
1	0-Foodborne staphylococcal intoxication	0-A05.0	0-A05
1	0-Botulism food poisoning	0-A05.1	0-A05
1	0-Foodborne Clostridium perfringens [Clostridium welchii] intoxication	0-A05.2	0-A05
1	0-Foodborne Vibrio parahaemolyticus intoxication	0-A05.3	0-A05
1	0-Foodborne Bacillus cereus intoxication	0-A05.4	0-A05
1	0-Foodborne Vibrio vulnificus intoxication	0-A05.5	0-A05
1	0-Other specified bacterial foodborne intoxications	0-A05.8	0-A05
1	0-Bacterial foodborne intoxication, unspecified	0-A05.9	0-A05
1	0-Amebiasis	0-A06	0-A00-A09
1	0-Acute amebic dysentery	0-A06.0	0-A06
1	0-Chronic intestinal amebiasis	0-A06.1	0-A06
1	0-Amebic nondysenteric colitis	0-A06.2	0-A06
1	0-Ameboma of intestine	0-A06.3	0-A06
1	0-Amebic liver abscess	0-A06.4	0-A06
1	0-Amebic lung abscess	0-A06.5	0-A06
1	0-Amebic brain abscess	0-A06.6	0-A06
1	0-Cutaneous amebiasis	0-A06.7	0-A06
1	0-Amebic infection of other sites	0-A06.8	0-A06
1	0-Amebic cystitis	0-A06.81	0-A06.8
1	0-Other amebic genitourinary infections	0-A06.82	0-A06.8
1	0-Other amebic infections	0-A06.89	0-A06.8
1	0-Amebiasis, unspecified	0-A06.9	0-A06
1	0-Other protozoal intestinal diseases	0-A07	0-A00-A09
1	0-Balantidiasis	0-A07.0	0-A07
1	0-Giardiasis [lambliasis]	0-A07.1	0-A07
1	0-Cryptosporidiosis	0-A07.2	0-A07
1	0-Isosporiasis	0-A07.3	0-A07
1	0-Cyclosporiasis	0-A07.4	0-A07
1	0-Other specified protozoal intestinal diseases	0-A07.8	0-A07
1	0-Protozoal intestinal disease, unspecified	0-A07.9	0-A07
1	0-Viral and other specified intestinal infections	0-A08	0-A00-A09
1	0-Rotaviral enteritis	0-A08.0	0-A08
1	0-Acute gastroenteropathy due to Norwalk agent and other small round viruses	0-A08.1	0-A08
1	0-Acute gastroenteropathy due to Norwalk agent	0-A08.11	0-A08.1
1	0-Acute gastroenteropathy due to other small round viruses	0-A08.19	0-A08.1
1	0-Adenoviral enteritis	0-A08.2	0-A08
1	0-Other viral enteritis	0-A08.3	0-A08
1	0-Calicivirus enteritis	0-A08.31	0-A08.3
1	0-Astrovirus enteritis	0-A08.32	0-A08.3
1	0-Other viral enteritis	0-A08.39	0-A08.3
1	0-Viral intestinal infection, unspecified	0-A08.4	0-A08
1	0-Other specified intestinal infections	0-A08.8	0-A08
1	0-Infectious gastroenteritis and colitis, unspecified	0-A09	0-A00-A09
1	0-Tuberculosis	0-A15-A19	0-A00-B99
1	0-Respiratory tuberculosis	0-A15	0-A15-A19
1	0-Tuberculosis of lung	0-A15.0	0-A15
1	0-Tuberculosis of intrathoracic lymph nodes	0-A15.4	0-A15
1	0-Tuberculosis of larynx, trachea and bronchus	0-A15.5	0-A15
1	0-Tuberculous pleurisy	0-A15.6	0-A15
1	0-Primary respiratory tuberculosis	0-A15.7	0-A15
1	0-Other respiratory tuberculosis	0-A15.8	0-A15
1	0-Respiratory tuberculosis unspecified	0-A15.9	0-A15
1	0-Tuberculosis of nervous system	0-A17	0-A15-A19
1	0-Tuberculous meningitis	0-A17.0	0-A17
1	0-Meningeal tuberculoma	0-A17.1	0-A17
1	0-Other tuberculosis of nervous system	0-A17.8	0-A17
1	0-Tuberculoma of brain and spinal cord	0-A17.81	0-A17.8
1	0-Tuberculous meningoencephalitis	0-A17.82	0-A17.8
1	0-Tuberculous neuritis	0-A17.83	0-A17.8
1	0-Other tuberculosis of nervous system	0-A17.89	0-A17.8
1	0-Tuberculosis of nervous system, unspecified	0-A17.9	0-A17
1	0-Tuberculosis of other organs	0-A18	0-A15-A19
1	0-Tuberculosis of bones and joints	0-A18.0	0-A18
1	0-Tuberculosis of spine	0-A18.01	0-A18.0
1	0-Tuberculous arthritis of other joints	0-A18.02	0-A18.0
1	0-Tuberculosis of other bones	0-A18.03	0-A18.0
1	0-Other musculoskeletal tuberculosis	0-A18.09	0-A18.0
1	0-Tuberculosis of genitourinary system	0-A18.1	0-A18
1	0-Tuberculosis of genitourinary system, unspecified	0-A18.10	0-A18.1
1	0-Tuberculosis of kidney and ureter	0-A18.11	0-A18.1
1	0-Tuberculosis of bladder	0-A18.12	0-A18.1
1	0-Tuberculosis of other urinary organs	0-A18.13	0-A18.1
1	0-Tuberculosis of prostate	0-A18.14	0-A18.1
1	0-Tuberculosis of other male genital organs	0-A18.15	0-A18.1
1	0-Tuberculosis of cervix	0-A18.16	0-A18.1
1	0-Tuberculous female pelvic inflammatory disease	0-A18.17	0-A18.1
1	0-Tuberculosis of other female genital organs	0-A18.18	0-A18.1
1	0-Tuberculous peripheral lymphadenopathy	0-A18.2	0-A18
1	0-Tuberculosis of intestines, peritoneum and mesenteric glands	0-A18.3	0-A18
1	0-Tuberculous peritonitis	0-A18.31	0-A18.3
1	0-Tuberculous enteritis	0-A18.32	0-A18.3
1	0-Retroperitoneal tuberculosis	0-A18.39	0-A18.3
1	0-Tuberculosis of skin and subcutaneous tissue	0-A18.4	0-A18
1	0-Tuberculosis of eye	0-A18.5	0-A18
1	0-Tuberculosis of eye, unspecified	0-A18.50	0-A18.5
1	0-Tuberculous episcleritis	0-A18.51	0-A18.5
1	0-Tuberculous keratitis	0-A18.52	0-A18.5
1	0-Tuberculous chorioretinitis	0-A18.53	0-A18.5
1	0-Tuberculous iridocyclitis	0-A18.54	0-A18.5
1	0-Other tuberculosis of eye	0-A18.59	0-A18.5
1	0-Tuberculosis of (inner) (middle) ear	0-A18.6	0-A18
1	0-Tuberculosis of adrenal glands	0-A18.7	0-A18
1	0-Tuberculosis of other specified organs	0-A18.8	0-A18
1	0-Tuberculosis of thyroid gland	0-A18.81	0-A18.8
1	0-Tuberculosis of other endocrine glands	0-A18.82	0-A18.8
1	0-Tuberculosis of digestive tract organs, not elsewhere classified	0-A18.83	0-A18.8
1	0-Tuberculosis of heart	0-A18.84	0-A18.8
1	0-Tuberculosis of spleen	0-A18.85	0-A18.8
1	0-Tuberculosis of other sites	0-A18.89	0-A18.8
1	0-Miliary tuberculosis	0-A19	0-A15-A19
1	0-Acute miliary tuberculosis of a single specified site	0-A19.0	0-A19
1	0-Acute miliary tuberculosis of multiple sites	0-A19.1	0-A19
1	0-Acute miliary tuberculosis, unspecified	0-A19.2	0-A19
1	0-Other miliary tuberculosis	0-A19.8	0-A19
1	0-Miliary tuberculosis, unspecified	0-A19.9	0-A19
1	0-Certain zoonotic bacterial diseases	0-A20-A28	0-A00-B99
1	0-Plague	0-A20	0-A20-A28
1	0-Bubonic plague	0-A20.0	0-A20
1	0-Cellulocutaneous plague	0-A20.1	0-A20
1	0-Pneumonic plague	0-A20.2	0-A20
1	0-Plague meningitis	0-A20.3	0-A20
1	0-Septicemic plague	0-A20.7	0-A20
1	0-Other forms of plague	0-A20.8	0-A20
1	0-Plague, unspecified	0-A20.9	0-A20
1	0-Tularemia	0-A21	0-A20-A28
1	0-Ulceroglandular tularemia	0-A21.0	0-A21
1	0-Oculoglandular tularemia	0-A21.1	0-A21
1	0-Pulmonary tularemia	0-A21.2	0-A21
1	0-Gastrointestinal tularemia	0-A21.3	0-A21
1	0-Generalized tularemia	0-A21.7	0-A21
1	0-Other forms of tularemia	0-A21.8	0-A21
1	0-Tularemia, unspecified	0-A21.9	0-A21
1	0-Anthrax	0-A22	0-A20-A28
1	0-Cutaneous anthrax	0-A22.0	0-A22
1	0-Pulmonary anthrax	0-A22.1	0-A22
1	0-Gastrointestinal anthrax	0-A22.2	0-A22
1	0-Anthrax sepsis	0-A22.7	0-A22
1	0-Other forms of anthrax	0-A22.8	0-A22
1	0-Anthrax, unspecified	0-A22.9	0-A22
1	0-Brucellosis	0-A23	0-A20-A28
1	0-Brucellosis due to Brucella melitensis	0-A23.0	0-A23
1	0-Brucellosis due to Brucella abortus	0-A23.1	0-A23
1	0-Brucellosis due to Brucella suis	0-A23.2	0-A23
1	0-Brucellosis due to Brucella canis	0-A23.3	0-A23
1	0-Other brucellosis	0-A23.8	0-A23
1	0-Brucellosis, unspecified	0-A23.9	0-A23
1	0-Glanders and melioidosis	0-A24	0-A20-A28
1	0-Glanders	0-A24.0	0-A24
1	0-Acute and fulminating melioidosis	0-A24.1	0-A24
1	0-Subacute and chronic melioidosis	0-A24.2	0-A24
1	0-Other melioidosis	0-A24.3	0-A24
1	0-Melioidosis, unspecified	0-A24.9	0-A24
1	0-Rat-bite fevers	0-A25	0-A20-A28
1	0-Spirillosis	0-A25.0	0-A25
1	0-Streptobacillosis	0-A25.1	0-A25
1	0-Rat-bite fever, unspecified	0-A25.9	0-A25
1	0-Erysipeloid	0-A26	0-A20-A28
1	0-Cutaneous erysipeloid	0-A26.0	0-A26
1	0-Erysipelothrix sepsis	0-A26.7	0-A26
1	0-Other forms of erysipeloid	0-A26.8	0-A26
1	0-Erysipeloid, unspecified	0-A26.9	0-A26
1	0-Leptospirosis	0-A27	0-A20-A28
1	0-Leptospirosis icterohemorrhagica	0-A27.0	0-A27
1	0-Other forms of leptospirosis	0-A27.8	0-A27
1	0-Aseptic meningitis in leptospirosis	0-A27.81	0-A27.8
1	0-Other forms of leptospirosis	0-A27.89	0-A27.8
1	0-Leptospirosis, unspecified	0-A27.9	0-A27
1	0-Other zoonotic bacterial diseases, not elsewhere classified	0-A28	0-A20-A28
1	0-Pasteurellosis	0-A28.0	0-A28
1	0-Cat-scratch disease	0-A28.1	0-A28
1	0-Extraintestinal yersiniosis	0-A28.2	0-A28
1	0-Other specified zoonotic bacterial diseases, not elsewhere classified	0-A28.8	0-A28
1	0-Zoonotic bacterial disease, unspecified	0-A28.9	0-A28
1	0-Other bacterial diseases	0-A30-A49	0-A00-B99
1	0-Leprosy [Hansen's disease]	0-A30	0-A30-A49
1	0-Indeterminate leprosy	0-A30.0	0-A30
1	0-Tuberculoid leprosy	0-A30.1	0-A30
1	0-Borderline tuberculoid leprosy	0-A30.2	0-A30
1	0-Borderline leprosy	0-A30.3	0-A30
1	0-Borderline lepromatous leprosy	0-A30.4	0-A30
1	0-Lepromatous leprosy	0-A30.5	0-A30
1	0-Other forms of leprosy	0-A30.8	0-A30
1	0-Leprosy, unspecified	0-A30.9	0-A30
1	0-Infection due to other mycobacteria	0-A31	0-A30-A49
1	0-Pulmonary mycobacterial infection	0-A31.0	0-A31
1	0-Cutaneous mycobacterial infection	0-A31.1	0-A31
1	0-Disseminated mycobacterium avium-intracellulare complex (DMAC)	0-A31.2	0-A31
1	0-Other mycobacterial infections	0-A31.8	0-A31
1	0-Mycobacterial infection, unspecified	0-A31.9	0-A31
1	0-Listeriosis	0-A32	0-A30-A49
1	0-Cutaneous listeriosis	0-A32.0	0-A32
1	0-Listerial meningitis and meningoencephalitis	0-A32.1	0-A32
1	0-Listerial meningitis	0-A32.11	0-A32.1
1	0-Listerial meningoencephalitis	0-A32.12	0-A32.1
1	0-Listerial sepsis	0-A32.7	0-A32
1	0-Other forms of listeriosis	0-A32.8	0-A32
1	0-Oculoglandular listeriosis	0-A32.81	0-A32.8
1	0-Listerial endocarditis	0-A32.82	0-A32.8
1	0-Other forms of listeriosis	0-A32.89	0-A32.8
1	0-Listeriosis, unspecified	0-A32.9	0-A32
1	0-Tetanus neonatorum	0-A33	0-A30-A49
1	0-Obstetrical tetanus	0-A34	0-A30-A49
1	0-Other tetanus	0-A35	0-A30-A49
1	0-Diphtheria	0-A36	0-A30-A49
1	0-Pharyngeal diphtheria	0-A36.0	0-A36
1	0-Nasopharyngeal diphtheria	0-A36.1	0-A36
1	0-Laryngeal diphtheria	0-A36.2	0-A36
1	0-Cutaneous diphtheria	0-A36.3	0-A36
1	0-Other diphtheria	0-A36.8	0-A36
1	0-Diphtheritic cardiomyopathy	0-A36.81	0-A36.8
1	0-Diphtheritic radiculomyelitis	0-A36.82	0-A36.8
1	0-Diphtheritic polyneuritis	0-A36.83	0-A36.8
1	0-Diphtheritic tubulo-interstitial nephropathy	0-A36.84	0-A36.8
1	0-Diphtheritic cystitis	0-A36.85	0-A36.8
1	0-Diphtheritic conjunctivitis	0-A36.86	0-A36.8
1	0-Other diphtheritic complications	0-A36.89	0-A36.8
1	0-Diphtheria, unspecified	0-A36.9	0-A36
1	0-Whooping cough	0-A37	0-A30-A49
1	0-Whooping cough due to Bordetella pertussis	0-A37.0	0-A37
1	0-Whooping cough due to Bordetella pertussis without pneumonia	0-A37.00	0-A37.0
1	0-Whooping cough due to Bordetella pertussis with pneumonia	0-A37.01	0-A37.0
1	0-Whooping cough due to Bordetella parapertussis	0-A37.1	0-A37
1	0-Whooping cough due to Bordetella parapertussis without pneumonia	0-A37.10	0-A37.1
1	0-Whooping cough due to Bordetella parapertussis with pneumonia	0-A37.11	0-A37.1
1	0-Whooping cough due to other Bordetella species	0-A37.8	0-A37
1	0-Whooping cough due to other Bordetella species without pneumonia	0-A37.80	0-A37.8
1	0-Whooping cough due to other Bordetella species with pneumonia	0-A37.81	0-A37.8
1	0-Whooping cough, unspecified species	0-A37.9	0-A37
1	0-Whooping cough, unspecified species without pneumonia	0-A37.90	0-A37.9
1	0-Whooping cough, unspecified species with pneumonia	0-A37.91	0-A37.9
1	0-Scarlet fever	0-A38	0-A30-A49
1	0-Scarlet fever with otitis media	0-A38.0	0-A38
1	0-Scarlet fever with myocarditis	0-A38.1	0-A38
1	0-Scarlet fever with other complications	0-A38.8	0-A38
1	0-Scarlet fever, uncomplicated	0-A38.9	0-A38
1	0-Meningococcal infection	0-A39	0-A30-A49
1	0-Meningococcal meningitis	0-A39.0	0-A39
1	0-Waterhouse-Friderichsen syndrome	0-A39.1	0-A39
1	0-Acute meningococcemia	0-A39.2	0-A39
1	0-Chronic meningococcemia	0-A39.3	0-A39
1	0-Meningococcemia, unspecified	0-A39.4	0-A39
1	0-Meningococcal heart disease	0-A39.5	0-A39
1	0-Meningococcal carditis, unspecified	0-A39.50	0-A39.5
1	0-Meningococcal endocarditis	0-A39.51	0-A39.5
1	0-Meningococcal myocarditis	0-A39.52	0-A39.5
1	0-Meningococcal pericarditis	0-A39.53	0-A39.5
1	0-Other meningococcal infections	0-A39.8	0-A39
1	0-Meningococcal encephalitis	0-A39.81	0-A39.8
1	0-Meningococcal retrobulbar neuritis	0-A39.82	0-A39.8
1	0-Meningococcal arthritis	0-A39.83	0-A39.8
1	0-Postmeningococcal arthritis	0-A39.84	0-A39.8
1	0-Other meningococcal infections	0-A39.89	0-A39.8
1	0-Meningococcal infection, unspecified	0-A39.9	0-A39
1	0-Streptococcal sepsis	0-A40	0-A30-A49
1	0-Sepsis due to streptococcus, group A	0-A40.0	0-A40
1	0-Sepsis due to streptococcus, group B	0-A40.1	0-A40
1	0-Sepsis due to Streptococcus pneumoniae	0-A40.3	0-A40
1	0-Other streptococcal sepsis	0-A40.8	0-A40
1	0-Streptococcal sepsis, unspecified	0-A40.9	0-A40
1	0-Other sepsis	0-A41	0-A30-A49
1	0-Sepsis due to Staphylococcus aureus	0-A41.0	0-A41
1	0-Sepsis due to Methicillin susceptible Staphylococcus aureus	0-A41.01	0-A41.0
1	0-Sepsis due to Methicillin resistant Staphylococcus aureus	0-A41.02	0-A41.0
1	0-Sepsis due to other specified staphylococcus	0-A41.1	0-A41
1	0-Sepsis due to unspecified staphylococcus	0-A41.2	0-A41
1	0-Sepsis due to Hemophilus influenzae	0-A41.3	0-A41
1	0-Sepsis due to anaerobes	0-A41.4	0-A41
1	0-Sepsis due to other Gram-negative organisms	0-A41.5	0-A41
1	0-Gram-negative sepsis, unspecified	0-A41.50	0-A41.5
1	0-Sepsis due to Escherichia coli [E. coli]	0-A41.51	0-A41.5
1	0-Sepsis due to Pseudomonas	0-A41.52	0-A41.5
1	0-Sepsis due to Serratia	0-A41.53	0-A41.5
1	0-Sepsis due to Acinetobacter baumannii	0-A41.54	0-A41.5
1	0-Other Gram-negative sepsis	0-A41.59	0-A41.5
1	0-Other specified sepsis	0-A41.8	0-A41
1	0-Sepsis due to Enterococcus	0-A41.81	0-A41.8
1	0-Other specified sepsis	0-A41.89	0-A41.8
1	0-Sepsis, unspecified organism	0-A41.9	0-A41
1	0-Actinomycosis	0-A42	0-A30-A49
1	0-Pulmonary actinomycosis	0-A42.0	0-A42
1	0-Abdominal actinomycosis	0-A42.1	0-A42
1	0-Cervicofacial actinomycosis	0-A42.2	0-A42
1	0-Actinomycotic sepsis	0-A42.7	0-A42
1	0-Other forms of actinomycosis	0-A42.8	0-A42
1	0-Actinomycotic meningitis	0-A42.81	0-A42.8
1	0-Actinomycotic encephalitis	0-A42.82	0-A42.8
1	0-Other forms of actinomycosis	0-A42.89	0-A42.8
1	0-Actinomycosis, unspecified	0-A42.9	0-A42
1	0-Nocardiosis	0-A43	0-A30-A49
1	0-Pulmonary nocardiosis	0-A43.0	0-A43
1	0-Cutaneous nocardiosis	0-A43.1	0-A43
1	0-Other forms of nocardiosis	0-A43.8	0-A43
1	0-Nocardiosis, unspecified	0-A43.9	0-A43
1	0-Bartonellosis	0-A44	0-A30-A49
1	0-Systemic bartonellosis	0-A44.0	0-A44
1	0-Cutaneous and mucocutaneous bartonellosis	0-A44.1	0-A44
1	0-Other forms of bartonellosis	0-A44.8	0-A44
1	0-Bartonellosis, unspecified	0-A44.9	0-A44
1	0-Erysipelas	0-A46	0-A30-A49
1	0-Other bacterial diseases, not elsewhere classified	0-A48	0-A30-A49
1	0-Gas gangrene	0-A48.0	0-A48
1	0-Legionnaires' disease	0-A48.1	0-A48
1	0-Nonpneumonic Legionnaires' disease [Pontiac fever]	0-A48.2	0-A48
1	0-Toxic shock syndrome	0-A48.3	0-A48
1	0-Brazilian purpuric fever	0-A48.4	0-A48
1	0-Other specified botulism	0-A48.5	0-A48
1	0-Infant botulism	0-A48.51	0-A48.5
1	0-Wound botulism	0-A48.52	0-A48.5
1	0-Other specified bacterial diseases	0-A48.8	0-A48
1	0-Bacterial infection of unspecified site	0-A49	0-A30-A49
1	0-Staphylococcal infection, unspecified site	0-A49.0	0-A49
1	0-Methicillin susceptible Staphylococcus aureus infection, unspecified site	0-A49.01	0-A49.0
1	0-Methicillin resistant Staphylococcus aureus infection, unspecified site	0-A49.02	0-A49.0
1	0-Streptococcal infection, unspecified site	0-A49.1	0-A49
1	0-Hemophilus influenzae infection, unspecified site	0-A49.2	0-A49
1	0-Mycoplasma infection, unspecified site	0-A49.3	0-A49
1	0-Other bacterial infections of unspecified site	0-A49.8	0-A49
1	0-Bacterial infection, unspecified	0-A49.9	0-A49
1	0-Infections with a predominantly sexual mode of transmission	0-A50-A64	0-A00-B99
1	0-Congenital syphilis	0-A50	0-A50-A64
1	0-Early congenital syphilis, symptomatic	0-A50.0	0-A50
1	0-Early congenital syphilitic oculopathy	0-A50.01	0-A50.0
1	0-Early congenital syphilitic osteochondropathy	0-A50.02	0-A50.0
1	0-Early congenital syphilitic pharyngitis	0-A50.03	0-A50.0
1	0-Early congenital syphilitic pneumonia	0-A50.04	0-A50.0
1	0-Early congenital syphilitic rhinitis	0-A50.05	0-A50.0
1	0-Early cutaneous congenital syphilis	0-A50.06	0-A50.0
1	0-Early mucocutaneous congenital syphilis	0-A50.07	0-A50.0
1	0-Early visceral congenital syphilis	0-A50.08	0-A50.0
1	0-Other early congenital syphilis, symptomatic	0-A50.09	0-A50.0
1	0-Early congenital syphilis, latent	0-A50.1	0-A50
1	0-Early congenital syphilis, unspecified	0-A50.2	0-A50
1	0-Late congenital syphilitic oculopathy	0-A50.3	0-A50
1	0-Late congenital syphilitic oculopathy, unspecified	0-A50.30	0-A50.3
1	0-Late congenital syphilitic interstitial keratitis	0-A50.31	0-A50.3
1	0-Late congenital syphilitic chorioretinitis	0-A50.32	0-A50.3
1	0-Other late congenital syphilitic oculopathy	0-A50.39	0-A50.3
1	0-Late congenital neurosyphilis [juvenile neurosyphilis]	0-A50.4	0-A50
1	0-Late congenital neurosyphilis, unspecified	0-A50.40	0-A50.4
1	0-Late congenital syphilitic meningitis	0-A50.41	0-A50.4
1	0-Late congenital syphilitic encephalitis	0-A50.42	0-A50.4
1	0-Late congenital syphilitic polyneuropathy	0-A50.43	0-A50.4
1	0-Late congenital syphilitic optic nerve atrophy	0-A50.44	0-A50.4
1	0-Juvenile general paresis	0-A50.45	0-A50.4
1	0-Other late congenital neurosyphilis	0-A50.49	0-A50.4
1	0-Other late congenital syphilis, symptomatic	0-A50.5	0-A50
1	0-Clutton's joints	0-A50.51	0-A50.5
1	0-Hutchinson's teeth	0-A50.52	0-A50.5
1	0-Hutchinson's triad	0-A50.53	0-A50.5
1	0-Late congenital cardiovascular syphilis	0-A50.54	0-A50.5
1	0-Late congenital syphilitic arthropathy	0-A50.55	0-A50.5
1	0-Late congenital syphilitic osteochondropathy	0-A50.56	0-A50.5
1	0-Syphilitic saddle nose	0-A50.57	0-A50.5
1	0-Other late congenital syphilis, symptomatic	0-A50.59	0-A50.5
1	0-Late congenital syphilis, latent	0-A50.6	0-A50
1	0-Late congenital syphilis, unspecified	0-A50.7	0-A50
1	0-Congenital syphilis, unspecified	0-A50.9	0-A50
1	0-Early syphilis	0-A51	0-A50-A64
1	0-Primary genital syphilis	0-A51.0	0-A51
1	0-Primary anal syphilis	0-A51.1	0-A51
1	0-Primary syphilis of other sites	0-A51.2	0-A51
1	0-Secondary syphilis of skin and mucous membranes	0-A51.3	0-A51
1	0-Condyloma latum	0-A51.31	0-A51.3
1	0-Syphilitic alopecia	0-A51.32	0-A51.3
1	0-Other secondary syphilis of skin	0-A51.39	0-A51.3
1	0-Other secondary syphilis	0-A51.4	0-A51
1	0-Secondary syphilitic meningitis	0-A51.41	0-A51.4
1	0-Secondary syphilitic female pelvic disease	0-A51.42	0-A51.4
1	0-Secondary syphilitic oculopathy	0-A51.43	0-A51.4
1	0-Secondary syphilitic nephritis	0-A51.44	0-A51.4
1	0-Secondary syphilitic hepatitis	0-A51.45	0-A51.4
1	0-Secondary syphilitic osteopathy	0-A51.46	0-A51.4
1	0-Other secondary syphilitic conditions	0-A51.49	0-A51.4
1	0-Early syphilis, latent	0-A51.5	0-A51
1	0-Early syphilis, unspecified	0-A51.9	0-A51
1	0-Late syphilis	0-A52	0-A50-A64
1	0-Cardiovascular and cerebrovascular syphilis	0-A52.0	0-A52
1	0-Cardiovascular syphilis, unspecified	0-A52.00	0-A52.0
1	0-Syphilitic aneurysm of aorta	0-A52.01	0-A52.0
1	0-Syphilitic aortitis	0-A52.02	0-A52.0
1	0-Syphilitic endocarditis	0-A52.03	0-A52.0
1	0-Syphilitic cerebral arteritis	0-A52.04	0-A52.0
1	0-Other cerebrovascular syphilis	0-A52.05	0-A52.0
1	0-Other syphilitic heart involvement	0-A52.06	0-A52.0
1	0-Other cardiovascular syphilis	0-A52.09	0-A52.0
1	0-Symptomatic neurosyphilis	0-A52.1	0-A52
1	0-Symptomatic neurosyphilis, unspecified	0-A52.10	0-A52.1
1	0-Tabes dorsalis	0-A52.11	0-A52.1
1	0-Other cerebrospinal syphilis	0-A52.12	0-A52.1
1	0-Late syphilitic meningitis	0-A52.13	0-A52.1
1	0-Late syphilitic encephalitis	0-A52.14	0-A52.1
1	0-Late syphilitic neuropathy	0-A52.15	0-A52.1
1	0-Charcôt's arthropathy (tabetic)	0-A52.16	0-A52.1
1	0-General paresis	0-A52.17	0-A52.1
1	0-Other symptomatic neurosyphilis	0-A52.19	0-A52.1
1	0-Asymptomatic neurosyphilis	0-A52.2	0-A52
1	0-Neurosyphilis, unspecified	0-A52.3	0-A52
1	0-Other symptomatic late syphilis	0-A52.7	0-A52
1	0-Late syphilitic oculopathy	0-A52.71	0-A52.7
1	0-Syphilis of lung and bronchus	0-A52.72	0-A52.7
1	0-Symptomatic late syphilis of other respiratory organs	0-A52.73	0-A52.7
1	0-Syphilis of liver and other viscera	0-A52.74	0-A52.7
1	0-Syphilis of kidney and ureter	0-A52.75	0-A52.7
1	0-Other genitourinary symptomatic late syphilis	0-A52.76	0-A52.7
1	0-Syphilis of bone and joint	0-A52.77	0-A52.7
1	0-Syphilis of other musculoskeletal tissue	0-A52.78	0-A52.7
1	0-Other symptomatic late syphilis	0-A52.79	0-A52.7
1	0-Late syphilis, latent	0-A52.8	0-A52
1	0-Late syphilis, unspecified	0-A52.9	0-A52
1	0-Other and unspecified syphilis	0-A53	0-A50-A64
1	0-Latent syphilis, unspecified as early or late	0-A53.0	0-A53
1	0-Syphilis, unspecified	0-A53.9	0-A53
1	0-Gonococcal infection	0-A54	0-A50-A64
1	0-Gonococcal infection of lower genitourinary tract without periurethral or accessory gland abscess	0-A54.0	0-A54
1	0-Gonococcal infection of lower genitourinary tract, unspecified	0-A54.00	0-A54.0
1	0-Gonococcal cystitis and urethritis, unspecified	0-A54.01	0-A54.0
1	0-Gonococcal vulvovaginitis, unspecified	0-A54.02	0-A54.0
1	0-Gonococcal cervicitis, unspecified	0-A54.03	0-A54.0
1	0-Other gonococcal infection of lower genitourinary tract	0-A54.09	0-A54.0
1	0-Gonococcal infection of lower genitourinary tract with periurethral and accessory gland abscess	0-A54.1	0-A54
1	0-Gonococcal pelviperitonitis and other gonococcal genitourinary infection	0-A54.2	0-A54
1	0-Gonococcal infection of kidney and ureter	0-A54.21	0-A54.2
1	0-Gonococcal prostatitis	0-A54.22	0-A54.2
1	0-Gonococcal infection of other male genital organs	0-A54.23	0-A54.2
1	0-Gonococcal female pelvic inflammatory disease	0-A54.24	0-A54.2
1	0-Other gonococcal genitourinary infections	0-A54.29	0-A54.2
1	0-Gonococcal infection of eye	0-A54.3	0-A54
1	0-Gonococcal infection of eye, unspecified	0-A54.30	0-A54.3
1	0-Gonococcal conjunctivitis	0-A54.31	0-A54.3
1	0-Gonococcal iridocyclitis	0-A54.32	0-A54.3
1	0-Gonococcal keratitis	0-A54.33	0-A54.3
1	0-Other gonococcal eye infection	0-A54.39	0-A54.3
1	0-Gonococcal infection of musculoskeletal system	0-A54.4	0-A54
1	0-Gonococcal infection of musculoskeletal system, unspecified	0-A54.40	0-A54.4
1	0-Gonococcal spondylopathy	0-A54.41	0-A54.4
1	0-Gonococcal arthritis	0-A54.42	0-A54.4
1	0-Gonococcal osteomyelitis	0-A54.43	0-A54.4
1	0-Gonococcal infection of other musculoskeletal tissue	0-A54.49	0-A54.4
1	0-Gonococcal pharyngitis	0-A54.5	0-A54
1	0-Gonococcal infection of anus and rectum	0-A54.6	0-A54
1	0-Other gonococcal infections	0-A54.8	0-A54
1	0-Gonococcal meningitis	0-A54.81	0-A54.8
1	0-Gonococcal brain abscess	0-A54.82	0-A54.8
1	0-Gonococcal heart infection	0-A54.83	0-A54.8
1	0-Gonococcal pneumonia	0-A54.84	0-A54.8
1	0-Gonococcal peritonitis	0-A54.85	0-A54.8
1	0-Gonococcal sepsis	0-A54.86	0-A54.8
1	0-Other gonococcal infections	0-A54.89	0-A54.8
1	0-Gonococcal infection, unspecified	0-A54.9	0-A54
1	0-Chlamydial lymphogranuloma (venereum)	0-A55	0-A50-A64
1	0-Other sexually transmitted chlamydial diseases	0-A56	0-A50-A64
1	0-Chlamydial infection of lower genitourinary tract	0-A56.0	0-A56
1	0-Chlamydial infection of lower genitourinary tract, unspecified	0-A56.00	0-A56.0
1	0-Chlamydial cystitis and urethritis	0-A56.01	0-A56.0
1	0-Chlamydial vulvovaginitis	0-A56.02	0-A56.0
1	0-Other chlamydial infection of lower genitourinary tract	0-A56.09	0-A56.0
1	0-Chlamydial infection of pelviperitoneum and other genitourinary organs	0-A56.1	0-A56
1	0-Chlamydial female pelvic inflammatory disease	0-A56.11	0-A56.1
1	0-Other chlamydial genitourinary infection	0-A56.19	0-A56.1
1	0-Chlamydial infection of genitourinary tract, unspecified	0-A56.2	0-A56
1	0-Chlamydial infection of anus and rectum	0-A56.3	0-A56
1	0-Chlamydial infection of pharynx	0-A56.4	0-A56
1	0-Sexually transmitted chlamydial infection of other sites	0-A56.8	0-A56
1	0-Chancroid	0-A57	0-A50-A64
1	0-Granuloma inguinale	0-A58	0-A50-A64
1	0-Trichomoniasis	0-A59	0-A50-A64
1	0-Urogenital trichomoniasis	0-A59.0	0-A59
1	0-Urogenital trichomoniasis, unspecified	0-A59.00	0-A59.0
1	0-Trichomonal vulvovaginitis	0-A59.01	0-A59.0
1	0-Trichomonal prostatitis	0-A59.02	0-A59.0
1	0-Trichomonal cystitis and urethritis	0-A59.03	0-A59.0
1	0-Other urogenital trichomoniasis	0-A59.09	0-A59.0
1	0-Trichomoniasis of other sites	0-A59.8	0-A59
1	0-Trichomoniasis, unspecified	0-A59.9	0-A59
1	0-Anogenital herpesviral [herpes simplex] infections	0-A60	0-A50-A64
1	0-Herpesviral infection of genitalia and urogenital tract	0-A60.0	0-A60
1	0-Herpesviral infection of urogenital system, unspecified	0-A60.00	0-A60.0
1	0-Herpesviral infection of penis	0-A60.01	0-A60.0
1	0-Herpesviral infection of other male genital organs	0-A60.02	0-A60.0
1	0-Herpesviral cervicitis	0-A60.03	0-A60.0
1	0-Herpesviral vulvovaginitis	0-A60.04	0-A60.0
1	0-Herpesviral infection of other urogenital tract	0-A60.09	0-A60.0
1	0-Herpesviral infection of perianal skin and rectum	0-A60.1	0-A60
1	0-Anogenital herpesviral infection, unspecified	0-A60.9	0-A60
1	0-Other predominantly sexually transmitted diseases, not elsewhere classified	0-A63	0-A50-A64
1	0-Anogenital (venereal) warts	0-A63.0	0-A63
1	0-Other specified predominantly sexually transmitted diseases	0-A63.8	0-A63
1	0-Unspecified sexually transmitted disease	0-A64	0-A50-A64
1	0-Other spirochetal diseases	0-A65-A69	0-A00-B99
1	0-Nonvenereal syphilis	0-A65	0-A65-A69
1	0-Yaws	0-A66	0-A65-A69
1	0-Initial lesions of yaws	0-A66.0	0-A66
1	0-Multiple papillomata and wet crab yaws	0-A66.1	0-A66
1	0-Other early skin lesions of yaws	0-A66.2	0-A66
1	0-Hyperkeratosis of yaws	0-A66.3	0-A66
1	0-Gummata and ulcers of yaws	0-A66.4	0-A66
1	0-Gangosa	0-A66.5	0-A66
1	0-Bone and joint lesions of yaws	0-A66.6	0-A66
1	0-Other manifestations of yaws	0-A66.7	0-A66
1	0-Latent yaws	0-A66.8	0-A66
1	0-Yaws, unspecified	0-A66.9	0-A66
1	0-Pinta [carate]	0-A67	0-A65-A69
1	0-Primary lesions of pinta	0-A67.0	0-A67
1	0-Intermediate lesions of pinta	0-A67.1	0-A67
1	0-Late lesions of pinta	0-A67.2	0-A67
1	0-Mixed lesions of pinta	0-A67.3	0-A67
1	0-Pinta, unspecified	0-A67.9	0-A67
1	0-Relapsing fevers	0-A68	0-A65-A69
1	0-Louse-borne relapsing fever	0-A68.0	0-A68
1	0-Tick-borne relapsing fever	0-A68.1	0-A68
1	0-Relapsing fever, unspecified	0-A68.9	0-A68
1	0-Other spirochetal infections	0-A69	0-A65-A69
1	0-Necrotizing ulcerative stomatitis	0-A69.0	0-A69
1	0-Other Vincent's infections	0-A69.1	0-A69
1	0-Lyme disease	0-A69.2	0-A69
1	0-Lyme disease, unspecified	0-A69.20	0-A69.2
1	0-Meningitis due to Lyme disease	0-A69.21	0-A69.2
1	0-Other neurologic disorders in Lyme disease	0-A69.22	0-A69.2
1	0-Arthritis due to Lyme disease	0-A69.23	0-A69.2
1	0-Other conditions associated with Lyme disease	0-A69.29	0-A69.2
1	0-Other specified spirochetal infections	0-A69.8	0-A69
1	0-Spirochetal infection, unspecified	0-A69.9	0-A69
1	0-Other diseases caused by chlamydiae	0-A70-A74	0-A00-B99
1	0-Chlamydia psittaci infections	0-A70	0-A70-A74
1	0-Trachoma	0-A71	0-A70-A74
1	0-Initial stage of trachoma	0-A71.0	0-A71
1	0-Active stage of trachoma	0-A71.1	0-A71
1	0-Trachoma, unspecified	0-A71.9	0-A71
1	0-Other diseases caused by chlamydiae	0-A74	0-A70-A74
1	0-Chlamydial conjunctivitis	0-A74.0	0-A74
1	0-Other chlamydial diseases	0-A74.8	0-A74
1	0-Chlamydial peritonitis	0-A74.81	0-A74.8
1	0-Other chlamydial diseases	0-A74.89	0-A74.8
1	0-Chlamydial infection, unspecified	0-A74.9	0-A74
1	0-Rickettsioses	0-A75-A79	0-A00-B99
1	0-Typhus fever	0-A75	0-A75-A79
1	0-Epidemic louse-borne typhus fever due to Rickettsia prowazekii	0-A75.0	0-A75
1	0-Recrudescent typhus [Brill's disease]	0-A75.1	0-A75
1	0-Typhus fever due to Rickettsia typhi	0-A75.2	0-A75
1	0-Typhus fever due to Rickettsia tsutsugamushi	0-A75.3	0-A75
1	0-Typhus fever, unspecified	0-A75.9	0-A75
1	0-Spotted fever [tick-borne rickettsioses]	0-A77	0-A75-A79
1	0-Spotted fever due to Rickettsia rickettsii	0-A77.0	0-A77
1	0-Spotted fever due to Rickettsia conorii	0-A77.1	0-A77
1	0-Spotted fever due to Rickettsia siberica	0-A77.2	0-A77
1	0-Spotted fever due to Rickettsia australis	0-A77.3	0-A77
1	0-Ehrlichiosis	0-A77.4	0-A77
1	0-Ehrlichiosis, unspecified	0-A77.40	0-A77.4
1	0-Ehrlichiosis chaffeensis [E. chaffeensis]	0-A77.41	0-A77.4
1	0-Other ehrlichiosis	0-A77.49	0-A77.4
1	0-Other spotted fevers	0-A77.8	0-A77
1	0-Spotted fever, unspecified	0-A77.9	0-A77
1	0-Q fever	0-A78	0-A75-A79
1	0-Other rickettsioses	0-A79	0-A75-A79
1	0-Trench fever	0-A79.0	0-A79
1	0-Rickettsialpox due to Rickettsia akari	0-A79.1	0-A79
1	0-Other specified rickettsioses	0-A79.8	0-A79
1	0-Rickettsiosis due to Ehrlichia sennetsu	0-A79.81	0-A79.8
1	0-Anaplasmosis [A. phagocytophilum]	0-A79.82	0-A79.8
1	0-Other specified rickettsioses	0-A79.89	0-A79.8
1	0-Rickettsiosis, unspecified	0-A79.9	0-A79
1	0-Viral and prion infections of the central nervous system	0-A80-A89	0-A00-B99
1	0-Acute poliomyelitis	0-A80	0-A80-A89
1	0-Acute paralytic poliomyelitis, vaccine-associated	0-A80.0	0-A80
1	0-Acute paralytic poliomyelitis, wild virus, imported	0-A80.1	0-A80
1	0-Acute paralytic poliomyelitis, wild virus, indigenous	0-A80.2	0-A80
1	0-Acute paralytic poliomyelitis, other and unspecified	0-A80.3	0-A80
1	0-Acute paralytic poliomyelitis, unspecified	0-A80.30	0-A80.3
1	0-Other acute paralytic poliomyelitis	0-A80.39	0-A80.3
1	0-Acute nonparalytic poliomyelitis	0-A80.4	0-A80
1	0-Acute poliomyelitis, unspecified	0-A80.9	0-A80
1	0-Atypical virus infections of central nervous system	0-A81	0-A80-A89
1	0-Creutzfeldt-Jakob disease	0-A81.0	0-A81
1	0-Creutzfeldt-Jakob disease, unspecified	0-A81.00	0-A81.0
1	0-Variant Creutzfeldt-Jakob disease	0-A81.01	0-A81.0
1	0-Other Creutzfeldt-Jakob disease	0-A81.09	0-A81.0
1	0-Subacute sclerosing panencephalitis	0-A81.1	0-A81
1	0-Progressive multifocal leukoencephalopathy	0-A81.2	0-A81
1	0-Other atypical virus infections of central nervous system	0-A81.8	0-A81
1	0-Kuru	0-A81.81	0-A81.8
1	0-Gerstmann-Sträussler-Scheinker syndrome	0-A81.82	0-A81.8
1	0-Fatal familial insomnia	0-A81.83	0-A81.8
1	0-Other atypical virus infections of central nervous system	0-A81.89	0-A81.8
1	0-Atypical virus infection of central nervous system, unspecified	0-A81.9	0-A81
1	0-Rabies	0-A82	0-A80-A89
1	0-Sylvatic rabies	0-A82.0	0-A82
1	0-Urban rabies	0-A82.1	0-A82
1	0-Rabies, unspecified	0-A82.9	0-A82
1	0-Mosquito-borne viral encephalitis	0-A83	0-A80-A89
1	0-Japanese encephalitis	0-A83.0	0-A83
1	0-Western equine encephalitis	0-A83.1	0-A83
1	0-Eastern equine encephalitis	0-A83.2	0-A83
1	0-St Louis encephalitis	0-A83.3	0-A83
1	0-Australian encephalitis	0-A83.4	0-A83
1	0-California encephalitis	0-A83.5	0-A83
1	0-Rocio virus disease	0-A83.6	0-A83
1	0-Other mosquito-borne viral encephalitis	0-A83.8	0-A83
1	0-Mosquito-borne viral encephalitis, unspecified	0-A83.9	0-A83
1	0-Tick-borne viral encephalitis	0-A84	0-A80-A89
1	0-Far Eastern tick-borne encephalitis [Russian spring-summer encephalitis]	0-A84.0	0-A84
1	0-Central European tick-borne encephalitis	0-A84.1	0-A84
1	0-Other tick-borne viral encephalitis	0-A84.8	0-A84
1	0-Powassan virus disease	0-A84.81	0-A84.8
1	0-Other tick-borne viral encephalitis	0-A84.89	0-A84.8
1	0-Tick-borne viral encephalitis, unspecified	0-A84.9	0-A84
1	0-Other viral encephalitis, not elsewhere classified	0-A85	0-A80-A89
1	0-Enteroviral encephalitis	0-A85.0	0-A85
1	0-Adenoviral encephalitis	0-A85.1	0-A85
1	0-Arthropod-borne viral encephalitis, unspecified	0-A85.2	0-A85
1	0-Other specified viral encephalitis	0-A85.8	0-A85
1	0-Unspecified viral encephalitis	0-A86	0-A80-A89
1	0-Viral meningitis	0-A87	0-A80-A89
1	0-Enteroviral meningitis	0-A87.0	0-A87
1	0-Adenoviral meningitis	0-A87.1	0-A87
1	0-Lymphocytic choriomeningitis	0-A87.2	0-A87
1	0-Other viral meningitis	0-A87.8	0-A87
1	0-Viral meningitis, unspecified	0-A87.9	0-A87
1	0-Other viral infections of central nervous system, not elsewhere classified	0-A88	0-A80-A89
1	0-Enteroviral exanthematous fever [Boston exanthem]	0-A88.0	0-A88
1	0-Epidemic vertigo	0-A88.1	0-A88
1	0-Other specified viral infections of central nervous system	0-A88.8	0-A88
1	0-Unspecified viral infection of central nervous system	0-A89	0-A80-A89
1	0-Arthropod-borne viral fevers and viral hemorrhagic fevers	0-A90-A99	0-A00-B99
1	0-Dengue fever [classical dengue]	0-A90	0-A90-A99
1	0-Dengue hemorrhagic fever	0-A91	0-A90-A99
1	0-Other mosquito-borne viral fevers	0-A92	0-A90-A99
1	0-Chikungunya virus disease	0-A92.0	0-A92
1	0-O'nyong-nyong fever	0-A92.1	0-A92
1	0-Venezuelan equine fever	0-A92.2	0-A92
1	0-West Nile virus infection	0-A92.3	0-A92
1	0-West Nile virus infection, unspecified	0-A92.30	0-A92.3
1	0-West Nile virus infection with encephalitis	0-A92.31	0-A92.3
1	0-West Nile virus infection with other neurologic manifestation	0-A92.32	0-A92.3
1	0-West Nile virus infection with other complications	0-A92.39	0-A92.3
1	0-Rift Valley fever	0-A92.4	0-A92
1	0-Zika virus disease	0-A92.5	0-A92
1	0-Other specified mosquito-borne viral fevers	0-A92.8	0-A92
1	0-Mosquito-borne viral fever, unspecified	0-A92.9	0-A92
1	0-Other arthropod-borne viral fevers, not elsewhere classified	0-A93	0-A90-A99
1	0-Oropouche virus disease	0-A93.0	0-A93
1	0-Sandfly fever	0-A93.1	0-A93
1	0-Colorado tick fever	0-A93.2	0-A93
1	0-Other specified arthropod-borne viral fevers	0-A93.8	0-A93
1	0-Unspecified arthropod-borne viral fever	0-A94	0-A90-A99
1	0-Yellow fever	0-A95	0-A90-A99
1	0-Sylvatic yellow fever	0-A95.0	0-A95
1	0-Urban yellow fever	0-A95.1	0-A95
1	0-Yellow fever, unspecified	0-A95.9	0-A95
1	0-Arenaviral hemorrhagic fever	0-A96	0-A90-A99
1	0-Junin hemorrhagic fever	0-A96.0	0-A96
1	0-Machupo hemorrhagic fever	0-A96.1	0-A96
1	0-Lassa fever	0-A96.2	0-A96
1	0-Other arenaviral hemorrhagic fevers	0-A96.8	0-A96
1	0-Arenaviral hemorrhagic fever, unspecified	0-A96.9	0-A96
1	0-Other viral hemorrhagic fevers, not elsewhere classified	0-A98	0-A90-A99
1	0-Crimean-Congo hemorrhagic fever	0-A98.0	0-A98
1	0-Omsk hemorrhagic fever	0-A98.1	0-A98
1	0-Kyasanur Forest disease	0-A98.2	0-A98
1	0-Marburg virus disease	0-A98.3	0-A98
1	0-Ebola virus disease	0-A98.4	0-A98
1	0-Hemorrhagic fever with renal syndrome	0-A98.5	0-A98
1	0-Other specified viral hemorrhagic fevers	0-A98.8	0-A98
1	0-Unspecified viral hemorrhagic fever	0-A99	0-A90-A99
1	0-Viral infections characterized by skin and mucous membrane lesions	0-B00-B09	0-A00-B99
1	0-Herpesviral [herpes simplex] infections	0-B00	0-B00-B09
1	0-Eczema herpeticum	0-B00.0	0-B00
1	0-Herpesviral vesicular dermatitis	0-B00.1	0-B00
1	0-Herpesviral gingivostomatitis and pharyngotonsillitis	0-B00.2	0-B00
1	0-Herpesviral meningitis	0-B00.3	0-B00
1	0-Herpesviral encephalitis	0-B00.4	0-B00
1	0-Herpesviral ocular disease	0-B00.5	0-B00
1	0-Herpesviral ocular disease, unspecified	0-B00.50	0-B00.5
1	0-Herpesviral iridocyclitis	0-B00.51	0-B00.5
1	0-Herpesviral keratitis	0-B00.52	0-B00.5
1	0-Herpesviral conjunctivitis	0-B00.53	0-B00.5
1	0-Other herpesviral disease of eye	0-B00.59	0-B00.5
1	0-Disseminated herpesviral disease	0-B00.7	0-B00
1	0-Other forms of herpesviral infections	0-B00.8	0-B00
1	0-Herpesviral hepatitis	0-B00.81	0-B00.8
1	0-Herpes simplex myelitis	0-B00.82	0-B00.8
1	0-Other herpesviral infection	0-B00.89	0-B00.8
1	0-Herpesviral infection, unspecified	0-B00.9	0-B00
1	0-Varicella [chickenpox]	0-B01	0-B00-B09
1	0-Varicella meningitis	0-B01.0	0-B01
1	0-Varicella encephalitis, myelitis and encephalomyelitis	0-B01.1	0-B01
1	0-Varicella encephalitis and encephalomyelitis	0-B01.11	0-B01.1
1	0-Varicella myelitis	0-B01.12	0-B01.1
1	0-Varicella pneumonia	0-B01.2	0-B01
1	0-Varicella with other complications	0-B01.8	0-B01
1	0-Varicella keratitis	0-B01.81	0-B01.8
1	0-Other varicella complications	0-B01.89	0-B01.8
1	0-Varicella without complication	0-B01.9	0-B01
1	0-Zoster [herpes zoster]	0-B02	0-B00-B09
1	0-Zoster encephalitis	0-B02.0	0-B02
1	0-Zoster meningitis	0-B02.1	0-B02
1	0-Zoster with other nervous system involvement	0-B02.2	0-B02
1	0-Postherpetic geniculate ganglionitis	0-B02.21	0-B02.2
1	0-Postherpetic trigeminal neuralgia	0-B02.22	0-B02.2
1	0-Postherpetic polyneuropathy	0-B02.23	0-B02.2
1	0-Postherpetic myelitis	0-B02.24	0-B02.2
1	0-Other postherpetic nervous system involvement	0-B02.29	0-B02.2
1	0-Zoster ocular disease	0-B02.3	0-B02
1	0-Zoster ocular disease, unspecified	0-B02.30	0-B02.3
1	0-Zoster conjunctivitis	0-B02.31	0-B02.3
1	0-Zoster iridocyclitis	0-B02.32	0-B02.3
1	0-Zoster keratitis	0-B02.33	0-B02.3
1	0-Zoster scleritis	0-B02.34	0-B02.3
1	0-Other herpes zoster eye disease	0-B02.39	0-B02.3
1	0-Disseminated zoster	0-B02.7	0-B02
1	0-Zoster with other complications	0-B02.8	0-B02
1	0-Zoster without complications	0-B02.9	0-B02
1	0-Smallpox	0-B03	0-B00-B09
1	0-Monkeypox	0-B04	0-B00-B09
1	0-Measles	0-B05	0-B00-B09
1	0-Measles complicated by encephalitis	0-B05.0	0-B05
1	0-Measles complicated by meningitis	0-B05.1	0-B05
1	0-Measles complicated by pneumonia	0-B05.2	0-B05
1	0-Measles complicated by otitis media	0-B05.3	0-B05
1	0-Measles with intestinal complications	0-B05.4	0-B05
1	0-Measles with other complications	0-B05.8	0-B05
1	0-Measles keratitis and keratoconjunctivitis	0-B05.81	0-B05.8
1	0-Other measles complications	0-B05.89	0-B05.8
1	0-Measles without complication	0-B05.9	0-B05
1	0-Rubella [German measles]	0-B06	0-B00-B09
1	0-Rubella with neurological complications	0-B06.0	0-B06
1	0-Rubella with neurological complication, unspecified	0-B06.00	0-B06.0
1	0-Rubella encephalitis	0-B06.01	0-B06.0
1	0-Rubella meningitis	0-B06.02	0-B06.0
1	0-Other neurological complications of rubella	0-B06.09	0-B06.0
1	0-Rubella with other complications	0-B06.8	0-B06
1	0-Rubella pneumonia	0-B06.81	0-B06.8
1	0-Rubella arthritis	0-B06.82	0-B06.8
1	0-Other rubella complications	0-B06.89	0-B06.8
1	0-Rubella without complication	0-B06.9	0-B06
1	0-Viral warts	0-B07	0-B00-B09
1	0-Plantar wart	0-B07.0	0-B07
1	0-Other viral warts	0-B07.8	0-B07
1	0-Viral wart, unspecified	0-B07.9	0-B07
1	0-Other viral infections characterized by skin and mucous membrane lesions, not elsewhere classified	0-B08	0-B00-B09
1	0-Other orthopoxvirus infections	0-B08.0	0-B08
1	0-Cowpox and vaccinia not from vaccine	0-B08.01	0-B08.0
1	0-Cowpox	0-B08.010	0-B08.01
1	0-Vaccinia not from vaccine	0-B08.011	0-B08.01
1	0-Orf virus disease	0-B08.02	0-B08.0
1	0-Pseudocowpox [milker's node]	0-B08.03	0-B08.0
1	0-Paravaccinia, unspecified	0-B08.04	0-B08.0
1	0-Other orthopoxvirus infections	0-B08.09	0-B08.0
1	0-Molluscum contagiosum	0-B08.1	0-B08
1	0-Exanthema subitum [sixth disease]	0-B08.2	0-B08
1	0-Exanthema subitum [sixth disease], unspecified	0-B08.20	0-B08.2
1	0-Exanthema subitum [sixth disease] due to human herpesvirus 6	0-B08.21	0-B08.2
1	0-Exanthema subitum [sixth disease] due to human herpesvirus 7	0-B08.22	0-B08.2
1	0-Erythema infectiosum [fifth disease]	0-B08.3	0-B08
1	0-Enteroviral vesicular stomatitis with exanthem	0-B08.4	0-B08
1	0-Enteroviral vesicular pharyngitis	0-B08.5	0-B08
1	0-Parapoxvirus infections	0-B08.6	0-B08
1	0-Parapoxvirus infection, unspecified	0-B08.60	0-B08.6
1	0-Bovine stomatitis	0-B08.61	0-B08.6
1	0-Sealpox	0-B08.62	0-B08.6
1	0-Other parapoxvirus infections	0-B08.69	0-B08.6
1	0-Yatapoxvirus infections	0-B08.7	0-B08
1	0-Yatapoxvirus infection, unspecified	0-B08.70	0-B08.7
1	0-Tanapox virus disease	0-B08.71	0-B08.7
1	0-Yaba pox virus disease	0-B08.72	0-B08.7
1	0-Other yatapoxvirus infections	0-B08.79	0-B08.7
1	0-Other specified viral infections characterized by skin and mucous membrane lesions	0-B08.8	0-B08
1	0-Unspecified viral infection characterized by skin and mucous membrane lesions	0-B09	0-B00-B09
1	0-Other human herpesviruses	0-B10-B10	0-A00-B99
1	0-Other human herpesviruses	0-B10	0-B10-B10
1	0-Other human herpesvirus encephalitis	0-B10.0	0-B10
1	0-Human herpesvirus 6 encephalitis	0-B10.01	0-B10.0
1	0-Other human herpesvirus encephalitis	0-B10.09	0-B10.0
1	0-Other human herpesvirus infection	0-B10.8	0-B10
1	0-Human herpesvirus 6 infection	0-B10.81	0-B10.8
1	0-Human herpesvirus 7 infection	0-B10.82	0-B10.8
1	0-Other human herpesvirus infection	0-B10.89	0-B10.8
1	0-Viral hepatitis	0-B15-B19	0-A00-B99
1	0-Acute hepatitis A	0-B15	0-B15-B19
1	0-Hepatitis A with hepatic coma	0-B15.0	0-B15
1	0-Hepatitis A without hepatic coma	0-B15.9	0-B15
1	0-Acute hepatitis B	0-B16	0-B15-B19
1	0-Acute hepatitis B with delta-agent with hepatic coma	0-B16.0	0-B16
1	0-Acute hepatitis B with delta-agent without hepatic coma	0-B16.1	0-B16
1	0-Acute hepatitis B without delta-agent with hepatic coma	0-B16.2	0-B16
1	0-Acute hepatitis B without delta-agent and without hepatic coma	0-B16.9	0-B16
1	0-Other acute viral hepatitis	0-B17	0-B15-B19
1	0-Acute delta-(super) infection of hepatitis B carrier	0-B17.0	0-B17
1	0-Acute hepatitis C	0-B17.1	0-B17
1	0-Acute hepatitis C without hepatic coma	0-B17.10	0-B17.1
1	0-Acute hepatitis C with hepatic coma	0-B17.11	0-B17.1
1	0-Acute hepatitis E	0-B17.2	0-B17
1	0-Other specified acute viral hepatitis	0-B17.8	0-B17
1	0-Acute viral hepatitis, unspecified	0-B17.9	0-B17
1	0-Chronic viral hepatitis	0-B18	0-B15-B19
1	0-Chronic viral hepatitis B with delta-agent	0-B18.0	0-B18
1	0-Chronic viral hepatitis B without delta-agent	0-B18.1	0-B18
1	0-Chronic viral hepatitis C	0-B18.2	0-B18
1	0-Other chronic viral hepatitis	0-B18.8	0-B18
1	0-Chronic viral hepatitis, unspecified	0-B18.9	0-B18
1	0-Unspecified viral hepatitis	0-B19	0-B15-B19
1	0-Unspecified viral hepatitis with hepatic coma	0-B19.0	0-B19
1	0-Unspecified viral hepatitis B	0-B19.1	0-B19
1	0-Unspecified viral hepatitis B without hepatic coma	0-B19.10	0-B19.1
1	0-Unspecified viral hepatitis B with hepatic coma	0-B19.11	0-B19.1
1	0-Unspecified viral hepatitis C	0-B19.2	0-B19
1	0-Unspecified viral hepatitis C without hepatic coma	0-B19.20	0-B19.2
1	0-Unspecified viral hepatitis C with hepatic coma	0-B19.21	0-B19.2
1	0-Unspecified viral hepatitis without hepatic coma	0-B19.9	0-B19
1	0-Human immunodeficiency virus [HIV] disease	0-B20-B20	0-A00-B99
1	0-Human immunodeficiency virus [HIV] disease	0-B20	0-B20-B20
1	0-Other viral diseases	0-B25-B34	0-A00-B99
1	0-Cytomegaloviral disease	0-B25	0-B25-B34
1	0-Cytomegaloviral pneumonitis	0-B25.0	0-B25
1	0-Cytomegaloviral hepatitis	0-B25.1	0-B25
1	0-Cytomegaloviral pancreatitis	0-B25.2	0-B25
1	0-Other cytomegaloviral diseases	0-B25.8	0-B25
1	0-Cytomegaloviral disease, unspecified	0-B25.9	0-B25
1	0-Mumps	0-B26	0-B25-B34
1	0-Mumps orchitis	0-B26.0	0-B26
1	0-Mumps meningitis	0-B26.1	0-B26
1	0-Mumps encephalitis	0-B26.2	0-B26
1	0-Mumps pancreatitis	0-B26.3	0-B26
1	0-Mumps with other complications	0-B26.8	0-B26
1	0-Mumps hepatitis	0-B26.81	0-B26.8
1	0-Mumps myocarditis	0-B26.82	0-B26.8
1	0-Mumps nephritis	0-B26.83	0-B26.8
1	0-Mumps polyneuropathy	0-B26.84	0-B26.8
1	0-Mumps arthritis	0-B26.85	0-B26.8
1	0-Other mumps complications	0-B26.89	0-B26.8
1	0-Mumps without complication	0-B26.9	0-B26
1	0-Infectious mononucleosis	0-B27	0-B25-B34
1	0-Gammaherpesviral mononucleosis	0-B27.0	0-B27
1	0-Gammaherpesviral mononucleosis without complication	0-B27.00	0-B27.0
1	0-Gammaherpesviral mononucleosis with polyneuropathy	0-B27.01	0-B27.0
1	0-Gammaherpesviral mononucleosis with meningitis	0-B27.02	0-B27.0
1	0-Gammaherpesviral mononucleosis with other complications	0-B27.09	0-B27.0
1	0-Cytomegaloviral mononucleosis	0-B27.1	0-B27
1	0-Cytomegaloviral mononucleosis without complications	0-B27.10	0-B27.1
1	0-Cytomegaloviral mononucleosis with polyneuropathy	0-B27.11	0-B27.1
1	0-Cytomegaloviral mononucleosis with meningitis	0-B27.12	0-B27.1
1	0-Cytomegaloviral mononucleosis with other complication	0-B27.19	0-B27.1
1	0-Other infectious mononucleosis	0-B27.8	0-B27
1	0-Other infectious mononucleosis without complication	0-B27.80	0-B27.8
1	0-Other infectious mononucleosis with polyneuropathy	0-B27.81	0-B27.8
1	0-Other infectious mononucleosis with meningitis	0-B27.82	0-B27.8
1	0-Other infectious mononucleosis with other complication	0-B27.89	0-B27.8
1	0-Infectious mononucleosis, unspecified	0-B27.9	0-B27
1	0-Infectious mononucleosis, unspecified without complication	0-B27.90	0-B27.9
1	0-Infectious mononucleosis, unspecified with polyneuropathy	0-B27.91	0-B27.9
1	0-Infectious mononucleosis, unspecified with meningitis	0-B27.92	0-B27.9
1	0-Infectious mononucleosis, unspecified with other complication	0-B27.99	0-B27.9
1	0-Viral conjunctivitis	0-B30	0-B25-B34
1	0-Keratoconjunctivitis due to adenovirus	0-B30.0	0-B30
1	0-Conjunctivitis due to adenovirus	0-B30.1	0-B30
1	0-Viral pharyngoconjunctivitis	0-B30.2	0-B30
1	0-Acute epidemic hemorrhagic conjunctivitis (enteroviral)	0-B30.3	0-B30
1	0-Other viral conjunctivitis	0-B30.8	0-B30
1	0-Viral conjunctivitis, unspecified	0-B30.9	0-B30
1	0-Other viral diseases, not elsewhere classified	0-B33	0-B25-B34
1	0-Epidemic myalgia	0-B33.0	0-B33
1	0-Ross River disease	0-B33.1	0-B33
1	0-Viral carditis	0-B33.2	0-B33
1	0-Viral carditis, unspecified	0-B33.20	0-B33.2
1	0-Viral endocarditis	0-B33.21	0-B33.2
1	0-Viral myocarditis	0-B33.22	0-B33.2
1	0-Viral pericarditis	0-B33.23	0-B33.2
1	0-Viral cardiomyopathy	0-B33.24	0-B33.2
1	0-Retrovirus infections, not elsewhere classified	0-B33.3	0-B33
1	0-Hantavirus (cardio)-pulmonary syndrome [HPS] [HCPS]	0-B33.4	0-B33
1	0-Other specified viral diseases	0-B33.8	0-B33
1	0-Viral infection of unspecified site	0-B34	0-B25-B34
1	0-Adenovirus infection, unspecified	0-B34.0	0-B34
1	0-Enterovirus infection, unspecified	0-B34.1	0-B34
1	0-Coronavirus infection, unspecified	0-B34.2	0-B34
1	0-Parvovirus infection, unspecified	0-B34.3	0-B34
1	0-Papovavirus infection, unspecified	0-B34.4	0-B34
1	0-Other viral infections of unspecified site	0-B34.8	0-B34
1	0-Viral infection, unspecified	0-B34.9	0-B34
1	0-Mycoses	0-B35-B49	0-A00-B99
1	0-Dermatophytosis	0-B35	0-B35-B49
1	0-Tinea barbae and tinea capitis	0-B35.0	0-B35
1	0-Tinea unguium	0-B35.1	0-B35
1	0-Tinea manuum	0-B35.2	0-B35
1	0-Tinea pedis	0-B35.3	0-B35
1	0-Tinea corporis	0-B35.4	0-B35
1	0-Tinea imbricata	0-B35.5	0-B35
1	0-Tinea cruris	0-B35.6	0-B35
1	0-Other dermatophytoses	0-B35.8	0-B35
1	0-Dermatophytosis, unspecified	0-B35.9	0-B35
1	0-Other superficial mycoses	0-B36	0-B35-B49
1	0-Pityriasis versicolor	0-B36.0	0-B36
1	0-Tinea nigra	0-B36.1	0-B36
1	0-White piedra	0-B36.2	0-B36
1	0-Black piedra	0-B36.3	0-B36
1	0-Other specified superficial mycoses	0-B36.8	0-B36
1	0-Superficial mycosis, unspecified	0-B36.9	0-B36
1	0-Candidiasis	0-B37	0-B35-B49
1	0-Candidal stomatitis	0-B37.0	0-B37
1	0-Pulmonary candidiasis	0-B37.1	0-B37
1	0-Candidiasis of skin and nail	0-B37.2	0-B37
1	0-Candidiasis of vulva and vagina	0-B37.3	0-B37
1	0-Acute candidiasis of vulva and vagina	0-B37.31	0-B37.3
1	0-Chronic candidiasis of vulva and vagina	0-B37.32	0-B37.3
1	0-Candidiasis of other urogenital sites	0-B37.4	0-B37
1	0-Candidal cystitis and urethritis	0-B37.41	0-B37.4
1	0-Candidal balanitis	0-B37.42	0-B37.4
1	0-Other urogenital candidiasis	0-B37.49	0-B37.4
1	0-Candidal meningitis	0-B37.5	0-B37
1	0-Candidal endocarditis	0-B37.6	0-B37
1	0-Candidal sepsis	0-B37.7	0-B37
1	0-Candidiasis of other sites	0-B37.8	0-B37
1	0-Candidal esophagitis	0-B37.81	0-B37.8
1	0-Candidal enteritis	0-B37.82	0-B37.8
1	0-Candidal cheilitis	0-B37.83	0-B37.8
1	0-Candidal otitis externa	0-B37.84	0-B37.8
1	0-Other sites of candidiasis	0-B37.89	0-B37.8
1	0-Candidiasis, unspecified	0-B37.9	0-B37
1	0-Coccidioidomycosis	0-B38	0-B35-B49
1	0-Acute pulmonary coccidioidomycosis	0-B38.0	0-B38
1	0-Chronic pulmonary coccidioidomycosis	0-B38.1	0-B38
1	0-Pulmonary coccidioidomycosis, unspecified	0-B38.2	0-B38
1	0-Cutaneous coccidioidomycosis	0-B38.3	0-B38
1	0-Coccidioidomycosis meningitis	0-B38.4	0-B38
1	0-Disseminated coccidioidomycosis	0-B38.7	0-B38
1	0-Other forms of coccidioidomycosis	0-B38.8	0-B38
1	0-Prostatic coccidioidomycosis	0-B38.81	0-B38.8
1	0-Other forms of coccidioidomycosis	0-B38.89	0-B38.8
1	0-Coccidioidomycosis, unspecified	0-B38.9	0-B38
1	0-Histoplasmosis	0-B39	0-B35-B49
1	0-Acute pulmonary histoplasmosis capsulati	0-B39.0	0-B39
1	0-Chronic pulmonary histoplasmosis capsulati	0-B39.1	0-B39
1	0-Pulmonary histoplasmosis capsulati, unspecified	0-B39.2	0-B39
1	0-Disseminated histoplasmosis capsulati	0-B39.3	0-B39
1	0-Histoplasmosis capsulati, unspecified	0-B39.4	0-B39
1	0-Histoplasmosis duboisii	0-B39.5	0-B39
1	0-Histoplasmosis, unspecified	0-B39.9	0-B39
1	0-Blastomycosis	0-B40	0-B35-B49
1	0-Acute pulmonary blastomycosis	0-B40.0	0-B40
1	0-Chronic pulmonary blastomycosis	0-B40.1	0-B40
1	0-Pulmonary blastomycosis, unspecified	0-B40.2	0-B40
1	0-Cutaneous blastomycosis	0-B40.3	0-B40
1	0-Disseminated blastomycosis	0-B40.7	0-B40
1	0-Other forms of blastomycosis	0-B40.8	0-B40
1	0-Blastomycotic meningoencephalitis	0-B40.81	0-B40.8
1	0-Other forms of blastomycosis	0-B40.89	0-B40.8
1	0-Blastomycosis, unspecified	0-B40.9	0-B40
1	0-Paracoccidioidomycosis	0-B41	0-B35-B49
1	0-Pulmonary paracoccidioidomycosis	0-B41.0	0-B41
1	0-Disseminated paracoccidioidomycosis	0-B41.7	0-B41
1	0-Other forms of paracoccidioidomycosis	0-B41.8	0-B41
1	0-Paracoccidioidomycosis, unspecified	0-B41.9	0-B41
1	0-Sporotrichosis	0-B42	0-B35-B49
1	0-Pulmonary sporotrichosis	0-B42.0	0-B42
1	0-Lymphocutaneous sporotrichosis	0-B42.1	0-B42
1	0-Disseminated sporotrichosis	0-B42.7	0-B42
1	0-Other forms of sporotrichosis	0-B42.8	0-B42
1	0-Cerebral sporotrichosis	0-B42.81	0-B42.8
1	0-Sporotrichosis arthritis	0-B42.82	0-B42.8
1	0-Other forms of sporotrichosis	0-B42.89	0-B42.8
1	0-Sporotrichosis, unspecified	0-B42.9	0-B42
1	0-Chromomycosis and pheomycotic abscess	0-B43	0-B35-B49
1	0-Cutaneous chromomycosis	0-B43.0	0-B43
1	0-Pheomycotic brain abscess	0-B43.1	0-B43
1	0-Subcutaneous pheomycotic abscess and cyst	0-B43.2	0-B43
1	0-Other forms of chromomycosis	0-B43.8	0-B43
1	0-Chromomycosis, unspecified	0-B43.9	0-B43
1	0-Aspergillosis	0-B44	0-B35-B49
1	0-Invasive pulmonary aspergillosis	0-B44.0	0-B44
1	0-Other pulmonary aspergillosis	0-B44.1	0-B44
1	0-Tonsillar aspergillosis	0-B44.2	0-B44
1	0-Disseminated aspergillosis	0-B44.7	0-B44
1	0-Other forms of aspergillosis	0-B44.8	0-B44
1	0-Allergic bronchopulmonary aspergillosis	0-B44.81	0-B44.8
1	0-Other forms of aspergillosis	0-B44.89	0-B44.8
1	0-Aspergillosis, unspecified	0-B44.9	0-B44
1	0-Cryptococcosis	0-B45	0-B35-B49
1	0-Pulmonary cryptococcosis	0-B45.0	0-B45
1	0-Cerebral cryptococcosis	0-B45.1	0-B45
1	0-Cutaneous cryptococcosis	0-B45.2	0-B45
1	0-Osseous cryptococcosis	0-B45.3	0-B45
1	0-Disseminated cryptococcosis	0-B45.7	0-B45
1	0-Other forms of cryptococcosis	0-B45.8	0-B45
1	0-Cryptococcosis, unspecified	0-B45.9	0-B45
1	0-Zygomycosis	0-B46	0-B35-B49
1	0-Pulmonary mucormycosis	0-B46.0	0-B46
1	0-Rhinocerebral mucormycosis	0-B46.1	0-B46
1	0-Gastrointestinal mucormycosis	0-B46.2	0-B46
1	0-Cutaneous mucormycosis	0-B46.3	0-B46
1	0-Disseminated mucormycosis	0-B46.4	0-B46
1	0-Mucormycosis, unspecified	0-B46.5	0-B46
1	0-Other zygomycoses	0-B46.8	0-B46
1	0-Zygomycosis, unspecified	0-B46.9	0-B46
1	0-Mycetoma	0-B47	0-B35-B49
1	0-Eumycetoma	0-B47.0	0-B47
1	0-Actinomycetoma	0-B47.1	0-B47
1	0-Mycetoma, unspecified	0-B47.9	0-B47
1	0-Other mycoses, not elsewhere classified	0-B48	0-B35-B49
1	0-Lobomycosis	0-B48.0	0-B48
1	0-Rhinosporidiosis	0-B48.1	0-B48
1	0-Allescheriasis	0-B48.2	0-B48
1	0-Geotrichosis	0-B48.3	0-B48
1	0-Penicillosis	0-B48.4	0-B48
1	0-Other specified mycoses	0-B48.8	0-B48
1	0-Unspecified mycosis	0-B49	0-B35-B49
1	0-Protozoal diseases	0-B50-B64	0-A00-B99
1	0-Plasmodium falciparum malaria	0-B50	0-B50-B64
1	0-Plasmodium falciparum malaria with cerebral complications	0-B50.0	0-B50
1	0-Other severe and complicated Plasmodium falciparum malaria	0-B50.8	0-B50
1	0-Plasmodium falciparum malaria, unspecified	0-B50.9	0-B50
1	0-Plasmodium vivax malaria	0-B51	0-B50-B64
1	0-Plasmodium vivax malaria with rupture of spleen	0-B51.0	0-B51
1	0-Plasmodium vivax malaria with other complications	0-B51.8	0-B51
1	0-Plasmodium vivax malaria without complication	0-B51.9	0-B51
1	0-Plasmodium malariae malaria	0-B52	0-B50-B64
1	0-Plasmodium malariae malaria with nephropathy	0-B52.0	0-B52
1	0-Plasmodium malariae malaria with other complications	0-B52.8	0-B52
1	0-Plasmodium malariae malaria without complication	0-B52.9	0-B52
1	0-Other specified malaria	0-B53	0-B50-B64
1	0-Plasmodium ovale malaria	0-B53.0	0-B53
1	0-Malaria due to simian plasmodia	0-B53.1	0-B53
1	0-Other malaria, not elsewhere classified	0-B53.8	0-B53
1	0-Unspecified malaria	0-B54	0-B50-B64
1	0-Leishmaniasis	0-B55	0-B50-B64
1	0-Visceral leishmaniasis	0-B55.0	0-B55
1	0-Cutaneous leishmaniasis	0-B55.1	0-B55
1	0-Mucocutaneous leishmaniasis	0-B55.2	0-B55
1	0-Leishmaniasis, unspecified	0-B55.9	0-B55
1	0-African trypanosomiasis	0-B56	0-B50-B64
1	0-Gambiense trypanosomiasis	0-B56.0	0-B56
1	0-Rhodesiense trypanosomiasis	0-B56.1	0-B56
1	0-African trypanosomiasis, unspecified	0-B56.9	0-B56
1	0-Chagas' disease	0-B57	0-B50-B64
1	0-Acute Chagas' disease with heart involvement	0-B57.0	0-B57
1	0-Acute Chagas' disease without heart involvement	0-B57.1	0-B57
1	0-Chagas' disease (chronic) with heart involvement	0-B57.2	0-B57
1	0-Chagas' disease (chronic) with digestive system involvement	0-B57.3	0-B57
1	0-Chagas' disease with digestive system involvement, unspecified	0-B57.30	0-B57.3
1	0-Megaesophagus in Chagas' disease	0-B57.31	0-B57.3
1	0-Megacolon in Chagas' disease	0-B57.32	0-B57.3
1	0-Other digestive system involvement in Chagas' disease	0-B57.39	0-B57.3
1	0-Chagas' disease (chronic) with nervous system involvement	0-B57.4	0-B57
1	0-Chagas' disease with nervous system involvement, unspecified	0-B57.40	0-B57.4
1	0-Meningitis in Chagas' disease	0-B57.41	0-B57.4
1	0-Meningoencephalitis in Chagas' disease	0-B57.42	0-B57.4
1	0-Other nervous system involvement in Chagas' disease	0-B57.49	0-B57.4
1	0-Chagas' disease (chronic) with other organ involvement	0-B57.5	0-B57
1	0-Toxoplasmosis	0-B58	0-B50-B64
1	0-Toxoplasma oculopathy	0-B58.0	0-B58
1	0-Toxoplasma oculopathy, unspecified	0-B58.00	0-B58.0
1	0-Toxoplasma chorioretinitis	0-B58.01	0-B58.0
1	0-Other toxoplasma oculopathy	0-B58.09	0-B58.0
1	0-Toxoplasma hepatitis	0-B58.1	0-B58
1	0-Toxoplasma meningoencephalitis	0-B58.2	0-B58
1	0-Pulmonary toxoplasmosis	0-B58.3	0-B58
1	0-Toxoplasmosis with other organ involvement	0-B58.8	0-B58
1	0-Toxoplasma myocarditis	0-B58.81	0-B58.8
1	0-Toxoplasma myositis	0-B58.82	0-B58.8
1	0-Toxoplasma tubulo-interstitial nephropathy	0-B58.83	0-B58.8
1	0-Toxoplasmosis with other organ involvement	0-B58.89	0-B58.8
1	0-Toxoplasmosis, unspecified	0-B58.9	0-B58
1	0-Pneumocystosis	0-B59	0-B50-B64
1	0-Other protozoal diseases, not elsewhere classified	0-B60	0-B50-B64
1	0-Babesiosis	0-B60.0	0-B60
1	0-Babesiosis, unspecified	0-B60.00	0-B60.0
1	0-Babesiosis due to Babesia microti	0-B60.01	0-B60.0
1	0-Babesiosis due to Babesia duncani	0-B60.02	0-B60.0
1	0-Babesiosis due to Babesia divergens	0-B60.03	0-B60.0
1	0-Other babesiosis	0-B60.09	0-B60.0
1	0-Acanthamebiasis	0-B60.1	0-B60
1	0-Acanthamebiasis, unspecified	0-B60.10	0-B60.1
1	0-Meningoencephalitis due to Acanthamoeba (culbertsoni)	0-B60.11	0-B60.1
1	0-Conjunctivitis due to Acanthamoeba	0-B60.12	0-B60.1
1	0-Keratoconjunctivitis due to Acanthamoeba	0-B60.13	0-B60.1
1	0-Other acanthamebic disease	0-B60.19	0-B60.1
1	0-Naegleriasis	0-B60.2	0-B60
1	0-Other specified protozoal diseases	0-B60.8	0-B60
1	0-Unspecified protozoal disease	0-B64	0-B50-B64
1	0-Helminthiases	0-B65-B83	0-A00-B99
1	0-Schistosomiasis [bilharziasis]	0-B65	0-B65-B83
1	0-Schistosomiasis due to Schistosoma haematobium [urinary schistosomiasis]	0-B65.0	0-B65
1	0-Schistosomiasis due to Schistosoma mansoni [intestinal schistosomiasis]	0-B65.1	0-B65
1	0-Schistosomiasis due to Schistosoma japonicum	0-B65.2	0-B65
1	0-Cercarial dermatitis	0-B65.3	0-B65
1	0-Other schistosomiasis	0-B65.8	0-B65
1	0-Schistosomiasis, unspecified	0-B65.9	0-B65
1	0-Other fluke infections	0-B66	0-B65-B83
1	0-Opisthorchiasis	0-B66.0	0-B66
1	0-Clonorchiasis	0-B66.1	0-B66
1	0-Dicroceliasis	0-B66.2	0-B66
1	0-Fascioliasis	0-B66.3	0-B66
1	0-Paragonimiasis	0-B66.4	0-B66
1	0-Fasciolopsiasis	0-B66.5	0-B66
1	0-Other specified fluke infections	0-B66.8	0-B66
1	0-Fluke infection, unspecified	0-B66.9	0-B66
1	0-Echinococcosis	0-B67	0-B65-B83
1	0-Echinococcus granulosus infection of liver	0-B67.0	0-B67
1	0-Echinococcus granulosus infection of lung	0-B67.1	0-B67
1	0-Echinococcus granulosus infection of bone	0-B67.2	0-B67
1	0-Echinococcus granulosus infection, other and multiple sites	0-B67.3	0-B67
1	0-Echinococcus granulosus infection, thyroid gland	0-B67.31	0-B67.3
1	0-Echinococcus granulosus infection, multiple sites	0-B67.32	0-B67.3
1	0-Echinococcus granulosus infection, other sites	0-B67.39	0-B67.3
1	0-Echinococcus granulosus infection, unspecified	0-B67.4	0-B67
1	0-Echinococcus multilocularis infection of liver	0-B67.5	0-B67
1	0-Echinococcus multilocularis infection, other and multiple sites	0-B67.6	0-B67
1	0-Echinococcus multilocularis infection, multiple sites	0-B67.61	0-B67.6
1	0-Echinococcus multilocularis infection, other sites	0-B67.69	0-B67.6
1	0-Echinococcus multilocularis infection, unspecified	0-B67.7	0-B67
1	0-Echinococcosis, unspecified, of liver	0-B67.8	0-B67
1	0-Echinococcosis, other and unspecified	0-B67.9	0-B67
1	0-Echinococcosis, unspecified	0-B67.90	0-B67.9
1	0-Other echinococcosis	0-B67.99	0-B67.9
1	0-Taeniasis	0-B68	0-B65-B83
1	0-Taenia solium taeniasis	0-B68.0	0-B68
1	0-Taenia saginata taeniasis	0-B68.1	0-B68
1	0-Taeniasis, unspecified	0-B68.9	0-B68
1	0-Cysticercosis	0-B69	0-B65-B83
1	0-Cysticercosis of central nervous system	0-B69.0	0-B69
1	0-Cysticercosis of eye	0-B69.1	0-B69
1	0-Cysticercosis of other sites	0-B69.8	0-B69
1	0-Myositis in cysticercosis	0-B69.81	0-B69.8
1	0-Cysticercosis of other sites	0-B69.89	0-B69.8
1	0-Cysticercosis, unspecified	0-B69.9	0-B69
1	0-Diphyllobothriasis and sparganosis	0-B70	0-B65-B83
1	0-Diphyllobothriasis	0-B70.0	0-B70
1	0-Sparganosis	0-B70.1	0-B70
1	0-Other cestode infections	0-B71	0-B65-B83
1	0-Hymenolepiasis	0-B71.0	0-B71
1	0-Dipylidiasis	0-B71.1	0-B71
1	0-Other specified cestode infections	0-B71.8	0-B71
1	0-Cestode infection, unspecified	0-B71.9	0-B71
1	0-Dracunculiasis	0-B72	0-B65-B83
1	0-Onchocerciasis	0-B73	0-B65-B83
1	0-Onchocerciasis with eye disease	0-B73.0	0-B73
1	0-Onchocerciasis with eye involvement, unspecified	0-B73.00	0-B73.0
1	0-Onchocerciasis with endophthalmitis	0-B73.01	0-B73.0
1	0-Onchocerciasis with glaucoma	0-B73.02	0-B73.0
1	0-Onchocerciasis with other eye involvement	0-B73.09	0-B73.0
1	0-Onchocerciasis without eye disease	0-B73.1	0-B73
1	0-Filariasis	0-B74	0-B65-B83
1	0-Filariasis due to Wuchereria bancrofti	0-B74.0	0-B74
1	0-Filariasis due to Brugia malayi	0-B74.1	0-B74
1	0-Filariasis due to Brugia timori	0-B74.2	0-B74
1	0-Loiasis	0-B74.3	0-B74
1	0-Mansonelliasis	0-B74.4	0-B74
1	0-Other filariases	0-B74.8	0-B74
1	0-Filariasis, unspecified	0-B74.9	0-B74
1	0-Trichinellosis	0-B75	0-B65-B83
1	0-Hookworm diseases	0-B76	0-B65-B83
1	0-Ancylostomiasis	0-B76.0	0-B76
1	0-Necatoriasis	0-B76.1	0-B76
1	0-Other hookworm diseases	0-B76.8	0-B76
1	0-Hookworm disease, unspecified	0-B76.9	0-B76
1	0-Ascariasis	0-B77	0-B65-B83
1	0-Ascariasis with intestinal complications	0-B77.0	0-B77
1	0-Ascariasis with other complications	0-B77.8	0-B77
1	0-Ascariasis pneumonia	0-B77.81	0-B77.8
1	0-Ascariasis with other complications	0-B77.89	0-B77.8
1	0-Ascariasis, unspecified	0-B77.9	0-B77
1	0-Strongyloidiasis	0-B78	0-B65-B83
1	0-Intestinal strongyloidiasis	0-B78.0	0-B78
1	0-Cutaneous strongyloidiasis	0-B78.1	0-B78
1	0-Disseminated strongyloidiasis	0-B78.7	0-B78
1	0-Strongyloidiasis, unspecified	0-B78.9	0-B78
1	0-Trichuriasis	0-B79	0-B65-B83
1	0-Enterobiasis	0-B80	0-B65-B83
1	0-Other intestinal helminthiases, not elsewhere classified	0-B81	0-B65-B83
1	0-Anisakiasis	0-B81.0	0-B81
1	0-Intestinal capillariasis	0-B81.1	0-B81
1	0-Trichostrongyliasis	0-B81.2	0-B81
1	0-Intestinal angiostrongyliasis	0-B81.3	0-B81
1	0-Mixed intestinal helminthiases	0-B81.4	0-B81
1	0-Other specified intestinal helminthiases	0-B81.8	0-B81
1	0-Unspecified intestinal parasitism	0-B82	0-B65-B83
1	0-Intestinal helminthiasis, unspecified	0-B82.0	0-B82
1	0-Intestinal parasitism, unspecified	0-B82.9	0-B82
1	0-Other helminthiases	0-B83	0-B65-B83
1	0-Visceral larva migrans	0-B83.0	0-B83
1	0-Gnathostomiasis	0-B83.1	0-B83
1	0-Angiostrongyliasis due to Parastrongylus cantonensis	0-B83.2	0-B83
1	0-Syngamiasis	0-B83.3	0-B83
1	0-Internal hirudiniasis	0-B83.4	0-B83
1	0-Other specified helminthiases	0-B83.8	0-B83
1	0-Helminthiasis, unspecified	0-B83.9	0-B83
1	0-Pediculosis, acariasis and other infestations	0-B85-B89	0-A00-B99
1	0-Pediculosis and phthiriasis	0-B85	0-B85-B89
1	0-Pediculosis due to Pediculus humanus capitis	0-B85.0	0-B85
1	0-Pediculosis due to Pediculus humanus corporis	0-B85.1	0-B85
1	0-Pediculosis, unspecified	0-B85.2	0-B85
1	0-Phthiriasis	0-B85.3	0-B85
1	0-Mixed pediculosis and phthiriasis	0-B85.4	0-B85
1	0-Scabies	0-B86	0-B85-B89
1	0-Myiasis	0-B87	0-B85-B89
1	0-Cutaneous myiasis	0-B87.0	0-B87
1	0-Wound myiasis	0-B87.1	0-B87
1	0-Ocular myiasis	0-B87.2	0-B87
1	0-Nasopharyngeal myiasis	0-B87.3	0-B87
1	0-Aural myiasis	0-B87.4	0-B87
1	0-Myiasis of other sites	0-B87.8	0-B87
1	0-Genitourinary myiasis	0-B87.81	0-B87.8
1	0-Intestinal myiasis	0-B87.82	0-B87.8
1	0-Myiasis of other sites	0-B87.89	0-B87.8
1	0-Myiasis, unspecified	0-B87.9	0-B87
1	0-Other infestations	0-B88	0-B85-B89
1	0-Other acariasis	0-B88.0	0-B88
1	0-Tungiasis [sandflea infestation]	0-B88.1	0-B88
1	0-Other arthropod infestations	0-B88.2	0-B88
1	0-External hirudiniasis	0-B88.3	0-B88
1	0-Other specified infestations	0-B88.8	0-B88
1	0-Infestation, unspecified	0-B88.9	0-B88
1	0-Unspecified parasitic disease	0-B89	0-B85-B89
1	0-Sequelae of infectious and parasitic diseases	0-B90-B94	0-A00-B99
1	0-Sequelae of tuberculosis	0-B90	0-B90-B94
1	0-Sequelae of central nervous system tuberculosis	0-B90.0	0-B90
1	0-Sequelae of genitourinary tuberculosis	0-B90.1	0-B90
1	0-Sequelae of tuberculosis of bones and joints	0-B90.2	0-B90
1	0-Sequelae of tuberculosis of other organs	0-B90.8	0-B90
1	0-Sequelae of respiratory and unspecified tuberculosis	0-B90.9	0-B90
1	0-Sequelae of poliomyelitis	0-B91	0-B90-B94
1	0-Sequelae of leprosy	0-B92	0-B90-B94
1	0-Sequelae of other and unspecified infectious and parasitic diseases	0-B94	0-B90-B94
1	0-Sequelae of trachoma	0-B94.0	0-B94
1	0-Sequelae of viral encephalitis	0-B94.1	0-B94
1	0-Sequelae of viral hepatitis	0-B94.2	0-B94
1	0-Sequelae of other specified infectious and parasitic diseases	0-B94.8	0-B94
1	0-Sequelae of unspecified infectious and parasitic disease	0-B94.9	0-B94
1	0-Bacterial and viral infectious agents	0-B95-B97	0-A00-B99
1	0-Streptococcus, Staphylococcus, and Enterococcus as the cause of diseases classified elsewhere	0-B95	0-B95-B97
1	0-Streptococcus, group A, as the cause of diseases classified elsewhere	0-B95.0	0-B95
1	0-Streptococcus, group B, as the cause of diseases classified elsewhere	0-B95.1	0-B95
1	0-Enterococcus as the cause of diseases classified elsewhere	0-B95.2	0-B95
1	0-Streptococcus pneumoniae as the cause of diseases classified elsewhere	0-B95.3	0-B95
1	0-Other streptococcus as the cause of diseases classified elsewhere	0-B95.4	0-B95
1	0-Unspecified streptococcus as the cause of diseases classified elsewhere	0-B95.5	0-B95
1	0-Staphylococcus aureus as the cause of diseases classified elsewhere	0-B95.6	0-B95
1	0-Methicillin susceptible Staphylococcus aureus infection as the cause of diseases classified elsewhere	0-B95.61	0-B95.6
1	0-Methicillin resistant Staphylococcus aureus infection as the cause of diseases classified elsewhere	0-B95.62	0-B95.6
1	0-Other staphylococcus as the cause of diseases classified elsewhere	0-B95.7	0-B95
1	0-Unspecified staphylococcus as the cause of diseases classified elsewhere	0-B95.8	0-B95
1	0-Other bacterial agents as the cause of diseases classified elsewhere	0-B96	0-B95-B97
1	0-Mycoplasma pneumoniae [M. pneumoniae] as the cause of diseases classified elsewhere	0-B96.0	0-B96
1	0-Klebsiella pneumoniae [K. pneumoniae] as the cause of diseases classified elsewhere	0-B96.1	0-B96
1	0-Escherichia coli [E. coli ] as the cause of diseases classified elsewhere	0-B96.2	0-B96
1	0-Unspecified Escherichia coli [E. coli] as the cause of diseases classified elsewhere	0-B96.20	0-B96.2
1	0-Shiga toxin-producing Escherichia coli [E. coli] [STEC] O157 as the cause of diseases classified elsewhere	0-B96.21	0-B96.2
1	0-Other specified Shiga toxin-producing Escherichia coli [E. coli] [STEC] as the cause of diseases classified elsewhere	0-B96.22	0-B96.2
1	0-Unspecified Shiga toxin-producing Escherichia coli [E. coli] [STEC] as the cause of diseases classified elsewhere	0-B96.23	0-B96.2
1	0-Other Escherichia coli [E. coli] as the cause of diseases classified elsewhere	0-B96.29	0-B96.2
1	0-Hemophilus influenzae [H. influenzae] as the cause of diseases classified elsewhere	0-B96.3	0-B96
1	0-Proteus (mirabilis) (morganii) as the cause of diseases classified elsewhere	0-B96.4	0-B96
1	0-Pseudomonas (aeruginosa) (mallei) (pseudomallei) as the cause of diseases classified elsewhere	0-B96.5	0-B96
1	0-Bacteroides fragilis [B. fragilis] as the cause of diseases classified elsewhere	0-B96.6	0-B96
1	0-Clostridium perfringens [C. perfringens] as the cause of diseases classified elsewhere	0-B96.7	0-B96
1	0-Other specified bacterial agents as the cause of diseases classified elsewhere	0-B96.8	0-B96
1	0-Helicobacter pylori [H. pylori] as the cause of diseases classified elsewhere	0-B96.81	0-B96.8
1	0-Vibrio vulnificus as the cause of diseases classified elsewhere	0-B96.82	0-B96.8
1	0-Acinetobacter baumannii as the cause of diseases classified elsewhere	0-B96.83	0-B96.8
1	0-Other specified bacterial agents as the cause of diseases classified elsewhere	0-B96.89	0-B96.8
1	0-Viral agents as the cause of diseases classified elsewhere	0-B97	0-B95-B97
1	0-Adenovirus as the cause of diseases classified elsewhere	0-B97.0	0-B97
1	0-Enterovirus as the cause of diseases classified elsewhere	0-B97.1	0-B97
1	0-Unspecified enterovirus as the cause of diseases classified elsewhere	0-B97.10	0-B97.1
1	0-Coxsackievirus as the cause of diseases classified elsewhere	0-B97.11	0-B97.1
1	0-Echovirus as the cause of diseases classified elsewhere	0-B97.12	0-B97.1
1	0-Other enterovirus as the cause of diseases classified elsewhere	0-B97.19	0-B97.1
1	0-Coronavirus as the cause of diseases classified elsewhere	0-B97.2	0-B97
1	0-SARS-associated coronavirus as the cause of diseases classified elsewhere	0-B97.21	0-B97.2
1	0-Other coronavirus as the cause of diseases classified elsewhere	0-B97.29	0-B97.2
1	0-Retrovirus as the cause of diseases classified elsewhere	0-B97.3	0-B97
1	0-Unspecified retrovirus as the cause of diseases classified elsewhere	0-B97.30	0-B97.3
1	0-Lentivirus as the cause of diseases classified elsewhere	0-B97.31	0-B97.3
1	0-Oncovirus as the cause of diseases classified elsewhere	0-B97.32	0-B97.3
1	0-Human T-cell lymphotrophic virus, type I [HTLV-I] as the cause of diseases classified elsewhere	0-B97.33	0-B97.3
1	0-Human T-cell lymphotrophic virus, type II [HTLV-II] as the cause of diseases classified elsewhere	0-B97.34	0-B97.3
1	0-Human immunodeficiency virus, type 2 [HIV 2] as the cause of diseases classified elsewhere	0-B97.35	0-B97.3
1	0-Other retrovirus as the cause of diseases classified elsewhere	0-B97.39	0-B97.3
1	0-Respiratory syncytial virus as the cause of diseases classified elsewhere	0-B97.4	0-B97
1	0-Reovirus as the cause of diseases classified elsewhere	0-B97.5	0-B97
1	0-Parvovirus as the cause of diseases classified elsewhere	0-B97.6	0-B97
1	0-Papillomavirus as the cause of diseases classified elsewhere	0-B97.7	0-B97
1	0-Other viral agents as the cause of diseases classified elsewhere	0-B97.8	0-B97
1	0-Human metapneumovirus as the cause of diseases classified elsewhere	0-B97.81	0-B97.8
1	0-Other viral agents as the cause of diseases classified elsewhere	0-B97.89	0-B97.8
1	0-Other infectious diseases	0-B99-B99	0-A00-B99
1	0-Other and unspecified infectious diseases	0-B99	0-B99-B99
1	0-Other infectious disease	0-B99.8	0-B99
1	0-Unspecified infectious disease	0-B99.9	0-B99
1	0-Neoplasms	0-C00-D49	0-Root
1	0-Malignant neoplasms	0-C00-C96	0-C00-D49
1	0-Malignant neoplasms, stated or presumed to be primary (of specified sites), and certain specified histologies, except neuroendocrine, and of lymphoid, hematopoietic and related tissue	0-C00-C75	0-C00-D49
1	0-Malignant neoplasms of lip, oral cavity and pharynx	0-C00-C14	0-C00-D49
1	0-Malignant neoplasms of digestive organs	0-C15-C26	0-C00-D49
1	0-Malignant neoplasms of respiratory and intrathoracic organs	0-C30-C39	0-C00-D49
1	0-Malignant neoplasms of bone and articular cartilage	0-C40-C41	0-C00-D49
1	0-Melanoma and other malignant neoplasms of skin	0-C43-C44	0-C00-D49
1	0-Malignant neoplasms of mesothelial and soft tissue	0-C45-C49	0-C00-D49
1	0-Malignant neoplasms of breast	0-C50-C50	0-C00-D49
1	0-Malignant neoplasms of female genital organs	0-C51-C58	0-C00-D49
1	0-Malignant neoplasms of male genital organs	0-C60-C63	0-C00-D49
1	0-Malignant neoplasms of urinary tract	0-C64-C68	0-C00-D49
1	0-Malignant neoplasms of eye, brain and other parts of central nervous system	0-C69-C72	0-C00-D49
1	0-Malignant neoplasms of thyroid and other endocrine glands	0-C73-C75	0-C00-D49
1	0-Malignant neuroendocrine tumors	0-C7A-C7A	0-C00-D49
1	0-Secondary neuroendocrine tumors	0-C7B-C7B	0-C00-D49
1	0-Malignant neoplasms of ill-defined, other secondary and unspecified sites	0-C76-C80	0-C00-D49
1	0-Malignant neoplasms of lymphoid, hematopoietic and related tissue	0-C81-C96	0-C00-D49
1	0-In situ neoplasms	0-D00-D09	0-C00-D49
1	0-Benign neoplasms, except benign neuroendocrine tumors	0-D10-D36	0-C00-D49
1	0-Benign neuroendocrine tumors	0-D3A-D3A	0-C00-D49
1	0-Neoplasms of uncertain behavior, polycythemia vera and myelodysplastic syndromes	0-D37-D48	0-C00-D49
1	0-Neoplasms of unspecified behavior	0-D49-D49	0-C00-D49
1	0-Diseases of the blood and blood-forming organs and certain disorders involving the immune mechanism	0-D50-D89	0-Root
1	0-Nutritional anemias	0-D50-D53	0-D50-D89
1	0-Iron deficiency anemia	0-D50	0-D50-D53
1	0-Iron deficiency anemia secondary to blood loss (chronic)	0-D50.0	0-D50
1	0-Sideropenic dysphagia	0-D50.1	0-D50
1	0-Other iron deficiency anemias	0-D50.8	0-D50
1	0-Iron deficiency anemia, unspecified	0-D50.9	0-D50
1	0-Vitamin B12 deficiency anemia	0-D51	0-D50-D53
1	0-Vitamin B12 deficiency anemia due to intrinsic factor deficiency	0-D51.0	0-D51
1	0-Vitamin B12 deficiency anemia due to selective vitamin B12 malabsorption with proteinuria	0-D51.1	0-D51
1	0-Transcobalamin II deficiency	0-D51.2	0-D51
1	0-Other dietary vitamin B12 deficiency anemia	0-D51.3	0-D51
1	0-Other vitamin B12 deficiency anemias	0-D51.8	0-D51
1	0-Vitamin B12 deficiency anemia, unspecified	0-D51.9	0-D51
1	0-Folate deficiency anemia	0-D52	0-D50-D53
1	0-Dietary folate deficiency anemia	0-D52.0	0-D52
1	0-Drug-induced folate deficiency anemia	0-D52.1	0-D52
1	0-Other folate deficiency anemias	0-D52.8	0-D52
1	0-Folate deficiency anemia, unspecified	0-D52.9	0-D52
1	0-Other nutritional anemias	0-D53	0-D50-D53
1	0-Protein deficiency anemia	0-D53.0	0-D53
1	0-Other megaloblastic anemias, not elsewhere classified	0-D53.1	0-D53
1	0-Scorbutic anemia	0-D53.2	0-D53
1	0-Other specified nutritional anemias	0-D53.8	0-D53
1	0-Nutritional anemia, unspecified	0-D53.9	0-D53
1	0-Hemolytic anemias	0-D55-D59	0-D50-D89
1	0-Anemia due to enzyme disorders	0-D55	0-D55-D59
1	0-Anemia due to glucose-6-phosphate dehydrogenase [G6PD] deficiency	0-D55.0	0-D55
1	0-Anemia due to other disorders of glutathione metabolism	0-D55.1	0-D55
1	0-Anemia due to disorders of glycolytic enzymes	0-D55.2	0-D55
1	0-Anemia due to pyruvate kinase deficiency	0-D55.21	0-D55.2
1	0-Anemia due to other disorders of glycolytic enzymes	0-D55.29	0-D55.2
1	0-Anemia due to disorders of nucleotide metabolism	0-D55.3	0-D55
1	0-Other anemias due to enzyme disorders	0-D55.8	0-D55
1	0-Anemia due to enzyme disorder, unspecified	0-D55.9	0-D55
1	0-Thalassemia	0-D56	0-D55-D59
1	0-Alpha thalassemia	0-D56.0	0-D56
1	0-Beta thalassemia	0-D56.1	0-D56
1	0-Delta-beta thalassemia	0-D56.2	0-D56
1	0-Thalassemia minor	0-D56.3	0-D56
1	0-Hereditary persistence of fetal hemoglobin [HPFH]	0-D56.4	0-D56
1	0-Hemoglobin E-beta thalassemia	0-D56.5	0-D56
1	0-Other thalassemias	0-D56.8	0-D56
1	0-Thalassemia, unspecified	0-D56.9	0-D56
1	0-Sickle-cell disorders	0-D57	0-D55-D59
1	0-Hb-SS disease with crisis	0-D57.0	0-D57
1	0-Hb-SS disease with crisis, unspecified	0-D57.00	0-D57.0
1	0-Hb-SS disease with acute chest syndrome	0-D57.01	0-D57.0
1	0-Hb-SS disease with splenic sequestration	0-D57.02	0-D57.0
1	0-Hb-SS disease with cerebral vascular involvement	0-D57.03	0-D57.0
1	0-Hb-SS disease with dactylitis	0-D57.04	0-D57.0
1	0-Hb-SS disease with crisis with other specified complication	0-D57.09	0-D57.0
1	0-Sickle-cell disease without crisis	0-D57.1	0-D57
1	0-Sickle-cell/Hb-C disease	0-D57.2	0-D57
1	0-Sickle-cell/Hb-C disease without crisis	0-D57.20	0-D57.2
1	0-Sickle-cell/Hb-C disease with crisis	0-D57.21	0-D57.2
1	0-Sickle-cell/Hb-C disease with acute chest syndrome	0-D57.211	0-D57.21
1	0-Sickle-cell/Hb-C disease with splenic sequestration	0-D57.212	0-D57.21
1	0-Sickle-cell/Hb-C disease with cerebral vascular involvement	0-D57.213	0-D57.21
1	0-Sickle-cell/Hb-C disease with dactylitis	0-D57.214	0-D57.21
1	0-Sickle-cell/Hb-C disease with crisis with other specified complication	0-D57.218	0-D57.21
1	0-Sickle-cell/Hb-C disease with crisis, unspecified	0-D57.219	0-D57.21
1	0-Sickle-cell trait	0-D57.3	0-D57
1	0-Sickle-cell thalassemia	0-D57.4	0-D57
1	0-Sickle-cell thalassemia without crisis	0-D57.40	0-D57.4
1	0-Sickle-cell thalassemia, unspecified, with crisis	0-D57.41	0-D57.4
1	0-Sickle-cell thalassemia, unspecified, with acute chest syndrome	0-D57.411	0-D57.41
1	0-Sickle-cell thalassemia, unspecified, with splenic sequestration	0-D57.412	0-D57.41
1	0-Sickle-cell thalassemia, unspecified, with cerebral vascular involvement	0-D57.413	0-D57.41
1	0-Sickle-cell thalassemia, unspecified, with dactylitis	0-D57.414	0-D57.41
1	0-Sickle-cell thalassemia, unspecified, with crisis with other specified complication	0-D57.418	0-D57.41
1	0-Sickle-cell thalassemia, unspecified, with crisis	0-D57.419	0-D57.41
1	0-Sickle-cell thalassemia beta zero without crisis	0-D57.42	0-D57.4
1	0-Sickle-cell thalassemia beta zero with crisis	0-D57.43	0-D57.4
1	0-Sickle-cell thalassemia beta zero with acute chest syndrome	0-D57.431	0-D57.43
1	0-Sickle-cell thalassemia beta zero with splenic sequestration	0-D57.432	0-D57.43
1	0-Sickle-cell thalassemia beta zero with cerebral vascular involvement	0-D57.433	0-D57.43
1	0-Sickle-cell thalassemia beta zero with dactylitis	0-D57.434	0-D57.43
1	0-Sickle-cell thalassemia beta zero with crisis with other specified complication	0-D57.438	0-D57.43
1	0-Sickle-cell thalassemia beta zero with crisis, unspecified	0-D57.439	0-D57.43
1	0-Sickle-cell thalassemia beta plus without crisis	0-D57.44	0-D57.4
1	0-Sickle-cell thalassemia beta plus with crisis	0-D57.45	0-D57.4
1	0-Sickle-cell thalassemia beta plus with acute chest syndrome	0-D57.451	0-D57.45
1	0-Sickle-cell thalassemia beta plus with splenic sequestration	0-D57.452	0-D57.45
1	0-Sickle-cell thalassemia beta plus with cerebral vascular involvement	0-D57.453	0-D57.45
1	0-Sickle-cell thalassemia beta plus with dactylitis	0-D57.454	0-D57.45
1	0-Sickle-cell thalassemia beta plus with crisis with other specified complication	0-D57.458	0-D57.45
1	0-Sickle-cell thalassemia beta plus with crisis, unspecified	0-D57.459	0-D57.45
1	0-Other sickle-cell disorders	0-D57.8	0-D57
1	0-Other sickle-cell disorders without crisis	0-D57.80	0-D57.8
1	0-Other sickle-cell disorders with crisis	0-D57.81	0-D57.8
1	0-Other sickle-cell disorders with acute chest syndrome	0-D57.811	0-D57.81
1	0-Other sickle-cell disorders with splenic sequestration	0-D57.812	0-D57.81
1	0-Other sickle-cell disorders with cerebral vascular involvement	0-D57.813	0-D57.81
1	0-Other sickle-cell disorders with dactylitis	0-D57.814	0-D57.81
1	0-Other sickle-cell disorders with crisis with other specified complication	0-D57.818	0-D57.81
1	0-Other sickle-cell disorders with crisis, unspecified	0-D57.819	0-D57.81
1	0-Other hereditary hemolytic anemias	0-D58	0-D55-D59
1	0-Hereditary spherocytosis	0-D58.0	0-D58
1	0-Hereditary elliptocytosis	0-D58.1	0-D58
1	0-Other hemoglobinopathies	0-D58.2	0-D58
1	0-Other specified hereditary hemolytic anemias	0-D58.8	0-D58
1	0-Hereditary hemolytic anemia, unspecified	0-D58.9	0-D58
1	0-Acquired hemolytic anemia	0-D59	0-D55-D59
1	0-Drug-induced autoimmune hemolytic anemia	0-D59.0	0-D59
1	0-Other autoimmune hemolytic anemias	0-D59.1	0-D59
1	0-Autoimmune hemolytic anemia, unspecified	0-D59.10	0-D59.1
1	0-Warm autoimmune hemolytic anemia	0-D59.11	0-D59.1
1	0-Cold autoimmune hemolytic anemia	0-D59.12	0-D59.1
1	0-Mixed type autoimmune hemolytic anemia	0-D59.13	0-D59.1
1	0-Other autoimmune hemolytic anemia	0-D59.19	0-D59.1
1	0-Drug-induced nonautoimmune hemolytic anemia	0-D59.2	0-D59
1	0-Hemolytic-uremic syndrome	0-D59.3	0-D59
1	0-Hemolytic-uremic syndrome, unspecified	0-D59.30	0-D59.3
1	0-Infection-associated hemolytic-uremic syndrome	0-D59.31	0-D59.3
1	0-Hereditary hemolytic-uremic syndrome	0-D59.32	0-D59.3
1	0-Other hemolytic-uremic syndrome	0-D59.39	0-D59.3
1	0-Other nonautoimmune hemolytic anemias	0-D59.4	0-D59
1	0-Paroxysmal nocturnal hemoglobinuria [Marchiafava-Micheli]	0-D59.5	0-D59
1	0-Hemoglobinuria due to hemolysis from other external causes	0-D59.6	0-D59
1	0-Other acquired hemolytic anemias	0-D59.8	0-D59
1	0-Acquired hemolytic anemia, unspecified	0-D59.9	0-D59
1	0-Aplastic and other anemias and other bone marrow failure syndromes	0-D60-D64	0-D50-D89
1	0-Acquired pure red cell aplasia [erythroblastopenia]	0-D60	0-D60-D64
1	0-Chronic acquired pure red cell aplasia	0-D60.0	0-D60
1	0-Transient acquired pure red cell aplasia	0-D60.1	0-D60
1	0-Other acquired pure red cell aplasias	0-D60.8	0-D60
1	0-Acquired pure red cell aplasia, unspecified	0-D60.9	0-D60
1	0-Other aplastic anemias and other bone marrow failure syndromes	0-D61	0-D60-D64
1	0-Constitutional aplastic anemia	0-D61.0	0-D61
1	0-Constitutional (pure) red blood cell aplasia	0-D61.01	0-D61.0
1	0-Shwachman-Diamond syndrome	0-D61.02	0-D61.0
1	0-Fanconi anemia	0-D61.03	0-D61.0
1	0-Other constitutional aplastic anemia	0-D61.09	0-D61.0
1	0-Drug-induced aplastic anemia	0-D61.1	0-D61
1	0-Aplastic anemia due to other external agents	0-D61.2	0-D61
1	0-Idiopathic aplastic anemia	0-D61.3	0-D61
1	0-Other specified aplastic anemias and other bone marrow failure syndromes	0-D61.8	0-D61
1	0-Pancytopenia	0-D61.81	0-D61.8
1	0-Antineoplastic chemotherapy induced pancytopenia	0-D61.810	0-D61.81
1	0-Other drug-induced pancytopenia	0-D61.811	0-D61.81
1	0-Other pancytopenia	0-D61.818	0-D61.81
1	0-Myelophthisis	0-D61.82	0-D61.8
1	0-Other specified aplastic anemias and other bone marrow failure syndromes	0-D61.89	0-D61.8
1	0-Aplastic anemia, unspecified	0-D61.9	0-D61
1	0-Acute posthemorrhagic anemia	0-D62	0-D60-D64
1	0-Anemia in chronic diseases classified elsewhere	0-D63	0-D60-D64
1	0-Anemia in neoplastic disease	0-D63.0	0-D63
1	0-Anemia in chronic kidney disease	0-D63.1	0-D63
1	0-Anemia in other chronic diseases classified elsewhere	0-D63.8	0-D63
1	0-Other anemias	0-D64	0-D60-D64
1	0-Hereditary sideroblastic anemia	0-D64.0	0-D64
1	0-Secondary sideroblastic anemia due to disease	0-D64.1	0-D64
1	0-Secondary sideroblastic anemia due to drugs and toxins	0-D64.2	0-D64
1	0-Other sideroblastic anemias	0-D64.3	0-D64
1	0-Congenital dyserythropoietic anemia	0-D64.4	0-D64
1	0-Other specified anemias	0-D64.8	0-D64
1	0-Anemia due to antineoplastic chemotherapy	0-D64.81	0-D64.8
1	0-Other specified anemias	0-D64.89	0-D64.8
1	0-Anemia, unspecified	0-D64.9	0-D64
1	0-Coagulation defects, purpura and other hemorrhagic conditions	0-D65-D69	0-D50-D89
1	0-Disseminated intravascular coagulation [defibrination syndrome]	0-D65	0-D65-D69
1	0-Hereditary factor VIII deficiency	0-D66	0-D65-D69
1	0-Hereditary factor IX deficiency	0-D67	0-D65-D69
1	0-Other coagulation defects	0-D68	0-D65-D69
1	0-Von Willebrand disease	0-D68.0	0-D68
1	0-Von Willebrand disease, unspecified	0-D68.00	0-D68.0
1	0-Von Willebrand disease, type 1	0-D68.01	0-D68.0
1	0-Von Willebrand disease, type 2	0-D68.02	0-D68.0
1	0-Von Willebrand disease, type 2A	0-D68.020	0-D68.02
1	0-Von Willebrand disease, type 2B	0-D68.021	0-D68.02
1	0-Von Willebrand disease, type 2M	0-D68.022	0-D68.02
1	0-Von Willebrand disease, type 2N	0-D68.023	0-D68.02
1	0-Von Willebrand disease, type 2, unspecified	0-D68.029	0-D68.02
1	0-Von Willebrand disease, type 3	0-D68.03	0-D68.0
1	0-Acquired von Willebrand disease	0-D68.04	0-D68.0
1	0-Other von Willebrand disease	0-D68.09	0-D68.0
1	0-Hereditary factor XI deficiency	0-D68.1	0-D68
1	0-Hereditary deficiency of other clotting factors	0-D68.2	0-D68
1	0-Hemorrhagic disorder due to circulating anticoagulants	0-D68.3	0-D68
1	0-Hemorrhagic disorder due to intrinsic circulating anticoagulants, antibodies, or inhibitors	0-D68.31	0-D68.3
1	0-Acquired hemophilia	0-D68.311	0-D68.31
1	0-Antiphospholipid antibody with hemorrhagic disorder	0-D68.312	0-D68.31
1	0-Other hemorrhagic disorder due to intrinsic circulating anticoagulants, antibodies, or inhibitors	0-D68.318	0-D68.31
1	0-Hemorrhagic disorder due to extrinsic circulating anticoagulants	0-D68.32	0-D68.3
1	0-Acquired coagulation factor deficiency	0-D68.4	0-D68
1	0-Primary thrombophilia	0-D68.5	0-D68
1	0-Activated protein C resistance	0-D68.51	0-D68.5
1	0-Prothrombin gene mutation	0-D68.52	0-D68.5
1	0-Other primary thrombophilia	0-D68.59	0-D68.5
1	0-Other thrombophilia	0-D68.6	0-D68
1	0-Antiphospholipid syndrome	0-D68.61	0-D68.6
1	0-Lupus anticoagulant syndrome	0-D68.62	0-D68.6
1	0-Other thrombophilia	0-D68.69	0-D68.6
1	0-Other specified coagulation defects	0-D68.8	0-D68
1	0-Coagulation defect, unspecified	0-D68.9	0-D68
1	0-Purpura and other hemorrhagic conditions	0-D69	0-D65-D69
1	0-Allergic purpura	0-D69.0	0-D69
1	0-Qualitative platelet defects	0-D69.1	0-D69
1	0-Other nonthrombocytopenic purpura	0-D69.2	0-D69
1	0-Immune thrombocytopenic purpura	0-D69.3	0-D69
1	0-Other primary thrombocytopenia	0-D69.4	0-D69
1	0-Evans syndrome	0-D69.41	0-D69.4
1	0-Congenital and hereditary thrombocytopenia purpura	0-D69.42	0-D69.4
1	0-Other primary thrombocytopenia	0-D69.49	0-D69.4
1	0-Secondary thrombocytopenia	0-D69.5	0-D69
1	0-Posttransfusion purpura	0-D69.51	0-D69.5
1	0-Other secondary thrombocytopenia	0-D69.59	0-D69.5
1	0-Thrombocytopenia, unspecified	0-D69.6	0-D69
1	0-Other specified hemorrhagic conditions	0-D69.8	0-D69
1	0-Hemorrhagic condition, unspecified	0-D69.9	0-D69
1	0-Other disorders of blood and blood-forming organs	0-D70-D77	0-D50-D89
1	0-Neutropenia	0-D70	0-D70-D77
1	0-Congenital agranulocytosis	0-D70.0	0-D70
1	0-Agranulocytosis secondary to cancer chemotherapy	0-D70.1	0-D70
1	0-Other drug-induced agranulocytosis	0-D70.2	0-D70
1	0-Neutropenia due to infection	0-D70.3	0-D70
1	0-Cyclic neutropenia	0-D70.4	0-D70
1	0-Other neutropenia	0-D70.8	0-D70
1	0-Neutropenia, unspecified	0-D70.9	0-D70
1	0-Functional disorders of polymorphonuclear neutrophils	0-D71	0-D70-D77
1	0-Other disorders of white blood cells	0-D72	0-D70-D77
1	0-Genetic anomalies of leukocytes	0-D72.0	0-D72
1	0-Eosinophilia	0-D72.1	0-D72
1	0-Eosinophilia, unspecified	0-D72.10	0-D72.1
1	0-Hypereosinophilic syndrome [HES]	0-D72.11	0-D72.1
1	0-Idiopathic hypereosinophilic syndrome [IHES]	0-D72.110	0-D72.11
1	0-Lymphocytic Variant Hypereosinophilic Syndrome [LHES]	0-D72.111	0-D72.11
1	0-Other hypereosinophilic syndrome	0-D72.118	0-D72.11
1	0-Hypereosinophilic syndrome [HES], unspecified	0-D72.119	0-D72.11
1	0-Drug rash with eosinophilia and systemic symptoms syndrome	0-D72.12	0-D72.1
1	0-Eosinophilia in diseases classified elsewhere	0-D72.18	0-D72.1
1	0-Other eosinophilia	0-D72.19	0-D72.1
1	0-Other specified disorders of white blood cells	0-D72.8	0-D72
1	0-Decreased white blood cell count	0-D72.81	0-D72.8
1	0-Lymphocytopenia	0-D72.810	0-D72.81
1	0-Other decreased white blood cell count	0-D72.818	0-D72.81
1	0-Decreased white blood cell count, unspecified	0-D72.819	0-D72.81
1	0-Elevated white blood cell count	0-D72.82	0-D72.8
1	0-Lymphocytosis (symptomatic)	0-D72.820	0-D72.82
1	0-Monocytosis (symptomatic)	0-D72.821	0-D72.82
1	0-Plasmacytosis	0-D72.822	0-D72.82
1	0-Leukemoid reaction	0-D72.823	0-D72.82
1	0-Basophilia	0-D72.824	0-D72.82
1	0-Bandemia	0-D72.825	0-D72.82
1	0-Other elevated white blood cell count	0-D72.828	0-D72.82
1	0-Elevated white blood cell count, unspecified	0-D72.829	0-D72.82
1	0-Other specified disorders of white blood cells	0-D72.89	0-D72.8
1	0-Disorder of white blood cells, unspecified	0-D72.9	0-D72
1	0-Diseases of spleen	0-D73	0-D70-D77
1	0-Hyposplenism	0-D73.0	0-D73
1	0-Hypersplenism	0-D73.1	0-D73
1	0-Chronic congestive splenomegaly	0-D73.2	0-D73
1	0-Abscess of spleen	0-D73.3	0-D73
1	0-Cyst of spleen	0-D73.4	0-D73
1	0-Infarction of spleen	0-D73.5	0-D73
1	0-Other diseases of spleen	0-D73.8	0-D73
1	0-Neutropenic splenomegaly	0-D73.81	0-D73.8
1	0-Other diseases of spleen	0-D73.89	0-D73.8
1	0-Disease of spleen, unspecified	0-D73.9	0-D73
1	0-Methemoglobinemia	0-D74	0-D70-D77
1	0-Congenital methemoglobinemia	0-D74.0	0-D74
1	0-Other methemoglobinemias	0-D74.8	0-D74
1	0-Methemoglobinemia, unspecified	0-D74.9	0-D74
1	0-Other and unspecified diseases of blood and blood-forming organs	0-D75	0-D70-D77
1	0-Familial erythrocytosis	0-D75.0	0-D75
1	0-Secondary polycythemia	0-D75.1	0-D75
1	0-Other specified diseases of blood and blood-forming organs	0-D75.8	0-D75
1	0-Myelofibrosis	0-D75.81	0-D75.8
1	0-Heparin induced thrombocytopenia (HIT)	0-D75.82	0-D75.8
1	0-Non-immune heparin-induced thrombocytopenia	0-D75.821	0-D75.82
1	0-Immune-mediated heparin-induced thrombocytopenia	0-D75.822	0-D75.82
1	0-Other heparin-induced thrombocytopenia syndrome	0-D75.828	0-D75.82
1	0-Heparin-induced thrombocytopenia, unspecified	0-D75.829	0-D75.82
1	0-Thrombocytosis	0-D75.83	0-D75.8
1	0-Other thrombocytosis	0-D75.838	0-D75.83
1	0-Thrombocytosis, unspecified	0-D75.839	0-D75.83
1	0-Other platelet-activating anti-PF4 disorders	0-D75.84	0-D75.8
1	0-Other specified diseases of blood and blood-forming organs	0-D75.89	0-D75.8
1	0-Disease of blood and blood-forming organs, unspecified	0-D75.9	0-D75
1	0-Glucose-6-phosphate dehydrogenase (G6PD) deficiency without anemia	0-D75.A	0-D75
1	0-Other specified diseases with participation of lymphoreticular and reticulohistiocytic tissue	0-D76	0-D70-D77
1	0-Hemophagocytic lymphohistiocytosis	0-D76.1	0-D76
1	0-Hemophagocytic syndrome, infection-associated	0-D76.2	0-D76
1	0-Other histiocytosis syndromes	0-D76.3	0-D76
1	0-Other disorders of blood and blood-forming organs in diseases classified elsewhere	0-D77	0-D70-D77
1	0-Intraoperative and postprocedural complications of the spleen	0-D78-D78	0-D50-D89
1	0-Intraoperative and postprocedural complications of the spleen	0-D78	0-D78-D78
1	0-Intraoperative hemorrhage and hematoma of the spleen complicating a procedure	0-D78.0	0-D78
1	0-Intraoperative hemorrhage and hematoma of the spleen complicating a procedure on the spleen	0-D78.01	0-D78.0
1	0-Intraoperative hemorrhage and hematoma of the spleen complicating other procedure	0-D78.02	0-D78.0
1	0-Accidental puncture and laceration of the spleen during a procedure	0-D78.1	0-D78
1	0-Accidental puncture and laceration of the spleen during a procedure on the spleen	0-D78.11	0-D78.1
1	0-Accidental puncture and laceration of the spleen during other procedure	0-D78.12	0-D78.1
1	0-Postprocedural hemorrhage of the spleen following a procedure	0-D78.2	0-D78
1	0-Postprocedural hemorrhage of the spleen following a procedure on the spleen	0-D78.21	0-D78.2
1	0-Postprocedural hemorrhage of the spleen following other procedure	0-D78.22	0-D78.2
1	0-Postprocedural hematoma and seroma of the spleen following a procedure	0-D78.3	0-D78
1	0-Postprocedural hematoma of the spleen following a procedure on the spleen	0-D78.31	0-D78.3
1	0-Postprocedural hematoma of the spleen following other procedure	0-D78.32	0-D78.3
1	0-Postprocedural seroma of the spleen following a procedure on the spleen	0-D78.33	0-D78.3
1	0-Postprocedural seroma of the spleen following other procedure	0-D78.34	0-D78.3
1	0-Other intraoperative and postprocedural complications of the spleen	0-D78.8	0-D78
1	0-Other intraoperative complications of the spleen	0-D78.81	0-D78.8
1	0-Other postprocedural complications of the spleen	0-D78.89	0-D78.8
1	0-Certain disorders involving the immune mechanism	0-D80-D89	0-D50-D89
1	0-Immunodeficiency with predominantly antibody defects	0-D80	0-D80-D89
1	0-Hereditary hypogammaglobulinemia	0-D80.0	0-D80
1	0-Nonfamilial hypogammaglobulinemia	0-D80.1	0-D80
1	0-Selective deficiency of immunoglobulin A [IgA]	0-D80.2	0-D80
1	0-Selective deficiency of immunoglobulin G [IgG] subclasses	0-D80.3	0-D80
1	0-Selective deficiency of immunoglobulin M [IgM]	0-D80.4	0-D80
1	0-Immunodeficiency with increased immunoglobulin M [IgM]	0-D80.5	0-D80
1	0-Antibody deficiency with near-normal immunoglobulins or with hyperimmunoglobulinemia	0-D80.6	0-D80
1	0-Transient hypogammaglobulinemia of infancy	0-D80.7	0-D80
1	0-Other immunodeficiencies with predominantly antibody defects	0-D80.8	0-D80
1	0-Immunodeficiency with predominantly antibody defects, unspecified	0-D80.9	0-D80
1	0-Combined immunodeficiencies	0-D81	0-D80-D89
1	0-Severe combined immunodeficiency [SCID] with reticular dysgenesis	0-D81.0	0-D81
1	0-Severe combined immunodeficiency [SCID] with low T- and B-cell numbers	0-D81.1	0-D81
1	0-Severe combined immunodeficiency [SCID] with low or normal B-cell numbers	0-D81.2	0-D81
1	0-Adenosine deaminase [ADA] deficiency	0-D81.3	0-D81
1	0-Adenosine deaminase deficiency, unspecified	0-D81.30	0-D81.3
1	0-Severe combined immunodeficiency due to adenosine deaminase deficiency	0-D81.31	0-D81.3
1	0-Adenosine deaminase 2 deficiency	0-D81.32	0-D81.3
1	0-Other adenosine deaminase deficiency	0-D81.39	0-D81.3
1	0-Nezelof's syndrome	0-D81.4	0-D81
1	0-Purine nucleoside phosphorylase [PNP] deficiency	0-D81.5	0-D81
1	0-Major histocompatibility complex class I deficiency	0-D81.6	0-D81
1	0-Major histocompatibility complex class II deficiency	0-D81.7	0-D81
1	0-Other combined immunodeficiencies	0-D81.8	0-D81
1	0-Biotin-dependent carboxylase deficiency	0-D81.81	0-D81.8
1	0-Biotinidase deficiency	0-D81.810	0-D81.81
1	0-Other biotin-dependent carboxylase deficiency	0-D81.818	0-D81.81
1	0-Biotin-dependent carboxylase deficiency, unspecified	0-D81.819	0-D81.81
1	0-Activated Phosphoinositide 3-kinase Delta Syndrome [APDS]	0-D81.82	0-D81.8
1	0-Other combined immunodeficiencies	0-D81.89	0-D81.8
1	0-Combined immunodeficiency, unspecified	0-D81.9	0-D81
1	0-Immunodeficiency associated with other major defects	0-D82	0-D80-D89
1	0-Wiskott-Aldrich syndrome	0-D82.0	0-D82
1	0-Di George's syndrome	0-D82.1	0-D82
1	0-Immunodeficiency with short-limbed stature	0-D82.2	0-D82
1	0-Immunodeficiency following hereditary defective response to Epstein-Barr virus	0-D82.3	0-D82
1	0-Hyperimmunoglobulin E [IgE] syndrome	0-D82.4	0-D82
1	0-Immunodeficiency associated with other specified major defects	0-D82.8	0-D82
1	0-Immunodeficiency associated with major defect, unspecified	0-D82.9	0-D82
1	0-Common variable immunodeficiency	0-D83	0-D80-D89
1	0-Common variable immunodeficiency with predominant abnormalities of B-cell numbers and function	0-D83.0	0-D83
1	0-Common variable immunodeficiency with predominant immunoregulatory T-cell disorders	0-D83.1	0-D83
1	0-Common variable immunodeficiency with autoantibodies to B- or T-cells	0-D83.2	0-D83
1	0-Other common variable immunodeficiencies	0-D83.8	0-D83
1	0-Common variable immunodeficiency, unspecified	0-D83.9	0-D83
1	0-Other immunodeficiencies	0-D84	0-D80-D89
1	0-Lymphocyte function antigen-1 [LFA-1] defect	0-D84.0	0-D84
1	0-Defects in the complement system	0-D84.1	0-D84
1	0-Other specified immunodeficiencies	0-D84.8	0-D84
1	0-Immunodeficiency due to conditions classified elsewhere	0-D84.81	0-D84.8
1	0-Immunodeficiency due to drugs and external causes	0-D84.82	0-D84.8
1	0-Immunodeficiency due to drugs	0-D84.821	0-D84.82
1	0-Immunodeficiency due to external causes	0-D84.822	0-D84.82
1	0-Other immunodeficiencies	0-D84.89	0-D84.8
1	0-Immunodeficiency, unspecified	0-D84.9	0-D84
1	0-Sarcoidosis	0-D86	0-D80-D89
1	0-Sarcoidosis of lung	0-D86.0	0-D86
1	0-Sarcoidosis of lymph nodes	0-D86.1	0-D86
1	0-Sarcoidosis of lung with sarcoidosis of lymph nodes	0-D86.2	0-D86
1	0-Sarcoidosis of skin	0-D86.3	0-D86
1	0-Sarcoidosis of other sites	0-D86.8	0-D86
1	0-Sarcoid meningitis	0-D86.81	0-D86.8
1	0-Multiple cranial nerve palsies in sarcoidosis	0-D86.82	0-D86.8
1	0-Sarcoid iridocyclitis	0-D86.83	0-D86.8
1	0-Sarcoid pyelonephritis	0-D86.84	0-D86.8
1	0-Sarcoid myocarditis	0-D86.85	0-D86.8
1	0-Sarcoid arthropathy	0-D86.86	0-D86.8
1	0-Sarcoid myositis	0-D86.87	0-D86.8
1	0-Sarcoidosis of other sites	0-D86.89	0-D86.8
1	0-Sarcoidosis, unspecified	0-D86.9	0-D86
1	0-Other disorders involving the immune mechanism, not elsewhere classified	0-D89	0-D80-D89
1	0-Polyclonal hypergammaglobulinemia	0-D89.0	0-D89
1	0-Cryoglobulinemia	0-D89.1	0-D89
1	0-Hypergammaglobulinemia, unspecified	0-D89.2	0-D89
1	0-Immune reconstitution syndrome	0-D89.3	0-D89
1	0-Mast cell activation syndrome and related disorders	0-D89.4	0-D89
1	0-Mast cell activation, unspecified	0-D89.40	0-D89.4
1	0-Monoclonal mast cell activation syndrome	0-D89.41	0-D89.4
1	0-Idiopathic mast cell activation syndrome	0-D89.42	0-D89.4
1	0-Secondary mast cell activation	0-D89.43	0-D89.4
1	0-Hereditary alpha tryptasemia	0-D89.44	0-D89.4
1	0-Other mast cell activation disorder	0-D89.49	0-D89.4
1	0-Other specified disorders involving the immune mechanism, not elsewhere classified	0-D89.8	0-D89
1	0-Graft-versus-host disease	0-D89.81	0-D89.8
1	0-Acute graft-versus-host disease	0-D89.810	0-D89.81
1	0-Chronic graft-versus-host disease	0-D89.811	0-D89.81
1	0-Acute on chronic graft-versus-host disease	0-D89.812	0-D89.81
1	0-Graft-versus-host disease, unspecified	0-D89.813	0-D89.81
1	0-Autoimmune lymphoproliferative syndrome [ALPS]	0-D89.82	0-D89.8
1	0-Cytokine release syndrome	0-D89.83	0-D89.8
1	0-Cytokine release syndrome, grade 1	0-D89.831	0-D89.83
1	0-Cytokine release syndrome, grade 2	0-D89.832	0-D89.83
1	0-Cytokine release syndrome, grade 3	0-D89.833	0-D89.83
1	0-Cytokine release syndrome, grade 4	0-D89.834	0-D89.83
1	0-Cytokine release syndrome, grade 5	0-D89.835	0-D89.83
1	0-Cytokine release syndrome, grade unspecified	0-D89.839	0-D89.83
1	0-IgG4-related disease	0-D89.84	0-D89.8
1	0-Other specified disorders involving the immune mechanism, not elsewhere classified	0-D89.89	0-D89.8
1	0-Disorder involving the immune mechanism, unspecified	0-D89.9	0-D89
1	0-Endocrine, nutritional and metabolic diseases	0-E00-E89	0-Root
1	0-Disorders of thyroid gland	0-E00-E07	0-E00-E89
1	0-Congenital iodine-deficiency syndrome	0-E00	0-E00-E07
1	0-Congenital iodine-deficiency syndrome, neurological type	0-E00.0	0-E00
1	0-Congenital iodine-deficiency syndrome, myxedematous type	0-E00.1	0-E00
1	0-Congenital iodine-deficiency syndrome, mixed type	0-E00.2	0-E00
1	0-Congenital iodine-deficiency syndrome, unspecified	0-E00.9	0-E00
1	0-Iodine-deficiency related thyroid disorders and allied conditions	0-E01	0-E00-E07
1	0-Iodine-deficiency related diffuse (endemic) goiter	0-E01.0	0-E01
1	0-Iodine-deficiency related multinodular (endemic) goiter	0-E01.1	0-E01
1	0-Iodine-deficiency related (endemic) goiter, unspecified	0-E01.2	0-E01
1	0-Other iodine-deficiency related thyroid disorders and allied conditions	0-E01.8	0-E01
1	0-Subclinical iodine-deficiency hypothyroidism	0-E02	0-E00-E07
1	0-Other hypothyroidism	0-E03	0-E00-E07
1	0-Congenital hypothyroidism with diffuse goiter	0-E03.0	0-E03
1	0-Congenital hypothyroidism without goiter	0-E03.1	0-E03
1	0-Hypothyroidism due to medicaments and other exogenous substances	0-E03.2	0-E03
1	0-Postinfectious hypothyroidism	0-E03.3	0-E03
1	0-Atrophy of thyroid (acquired)	0-E03.4	0-E03
1	0-Myxedema coma	0-E03.5	0-E03
1	0-Other specified hypothyroidism	0-E03.8	0-E03
1	0-Hypothyroidism, unspecified	0-E03.9	0-E03
1	0-Other nontoxic goiter	0-E04	0-E00-E07
1	0-Nontoxic diffuse goiter	0-E04.0	0-E04
1	0-Nontoxic single thyroid nodule	0-E04.1	0-E04
1	0-Nontoxic multinodular goiter	0-E04.2	0-E04
1	0-Other specified nontoxic goiter	0-E04.8	0-E04
1	0-Nontoxic goiter, unspecified	0-E04.9	0-E04
1	0-Thyrotoxicosis [hyperthyroidism]	0-E05	0-E00-E07
1	0-Thyrotoxicosis with diffuse goiter	0-E05.0	0-E05
1	0-Thyrotoxicosis with diffuse goiter without thyrotoxic crisis or storm	0-E05.00	0-E05.0
1	0-Thyrotoxicosis with diffuse goiter with thyrotoxic crisis or storm	0-E05.01	0-E05.0
1	0-Thyrotoxicosis with toxic single thyroid nodule	0-E05.1	0-E05
1	0-Thyrotoxicosis with toxic single thyroid nodule without thyrotoxic crisis or storm	0-E05.10	0-E05.1
1	0-Thyrotoxicosis with toxic single thyroid nodule with thyrotoxic crisis or storm	0-E05.11	0-E05.1
1	0-Thyrotoxicosis with toxic multinodular goiter	0-E05.2	0-E05
1	0-Thyrotoxicosis with toxic multinodular goiter without thyrotoxic crisis or storm	0-E05.20	0-E05.2
1	0-Thyrotoxicosis with toxic multinodular goiter with thyrotoxic crisis or storm	0-E05.21	0-E05.2
1	0-Thyrotoxicosis from ectopic thyroid tissue	0-E05.3	0-E05
1	0-Thyrotoxicosis from ectopic thyroid tissue without thyrotoxic crisis or storm	0-E05.30	0-E05.3
1	0-Thyrotoxicosis from ectopic thyroid tissue with thyrotoxic crisis or storm	0-E05.31	0-E05.3
1	0-Thyrotoxicosis factitia	0-E05.4	0-E05
1	0-Thyrotoxicosis factitia without thyrotoxic crisis or storm	0-E05.40	0-E05.4
1	0-Thyrotoxicosis factitia with thyrotoxic crisis or storm	0-E05.41	0-E05.4
1	0-Other thyrotoxicosis	0-E05.8	0-E05
1	0-Other thyrotoxicosis without thyrotoxic crisis or storm	0-E05.80	0-E05.8
1	0-Other thyrotoxicosis with thyrotoxic crisis or storm	0-E05.81	0-E05.8
1	0-Thyrotoxicosis, unspecified	0-E05.9	0-E05
1	0-Thyrotoxicosis, unspecified without thyrotoxic crisis or storm	0-E05.90	0-E05.9
1	0-Thyrotoxicosis, unspecified with thyrotoxic crisis or storm	0-E05.91	0-E05.9
1	0-Thyroiditis	0-E06	0-E00-E07
1	0-Acute thyroiditis	0-E06.0	0-E06
1	0-Subacute thyroiditis	0-E06.1	0-E06
1	0-Chronic thyroiditis with transient thyrotoxicosis	0-E06.2	0-E06
1	0-Autoimmune thyroiditis	0-E06.3	0-E06
1	0-Drug-induced thyroiditis	0-E06.4	0-E06
1	0-Other chronic thyroiditis	0-E06.5	0-E06
1	0-Thyroiditis, unspecified	0-E06.9	0-E06
1	0-Other disorders of thyroid	0-E07	0-E00-E07
1	0-Hypersecretion of calcitonin	0-E07.0	0-E07
1	0-Dyshormogenetic goiter	0-E07.1	0-E07
1	0-Other specified disorders of thyroid	0-E07.8	0-E07
1	0-Sick-euthyroid syndrome	0-E07.81	0-E07.8
1	0-Other specified disorders of thyroid	0-E07.89	0-E07.8
1	0-Disorder of thyroid, unspecified	0-E07.9	0-E07
1	0-Diabetes mellitus	0-E08-E13	0-E00-E89
1	0-Diabetes mellitus due to underlying condition	0-E08	0-E08-E13
1	0-Diabetes mellitus due to underlying condition with hyperosmolarity	0-E08.0	0-E08
1	0-Diabetes mellitus due to underlying condition with hyperosmolarity without nonketotic hyperglycemic-hyperosmolar coma (NKHHC)	0-E08.00	0-E08.0
1	0-Diabetes mellitus due to underlying condition with hyperosmolarity with coma	0-E08.01	0-E08.0
1	0-Diabetes mellitus due to underlying condition with ketoacidosis	0-E08.1	0-E08
1	0-Diabetes mellitus due to underlying condition with ketoacidosis without coma	0-E08.10	0-E08.1
1	0-Diabetes mellitus due to underlying condition with ketoacidosis with coma	0-E08.11	0-E08.1
1	0-Diabetes mellitus due to underlying condition with kidney complications	0-E08.2	0-E08
1	0-Diabetes mellitus due to underlying condition with diabetic nephropathy	0-E08.21	0-E08.2
1	0-Diabetes mellitus due to underlying condition with diabetic chronic kidney disease	0-E08.22	0-E08.2
1	0-Diabetes mellitus due to underlying condition with other diabetic kidney complication	0-E08.29	0-E08.2
1	0-Diabetes mellitus due to underlying condition with ophthalmic complications	0-E08.3	0-E08
1	0-Diabetes mellitus due to underlying condition with unspecified diabetic retinopathy	0-E08.31	0-E08.3
1	0-Diabetes mellitus due to underlying condition with unspecified diabetic retinopathy with macular edema	0-E08.311	0-E08.31
1	0-Diabetes mellitus due to underlying condition with unspecified diabetic retinopathy without macular edema	0-E08.319	0-E08.31
1	0-Diabetes mellitus due to underlying condition with mild nonproliferative diabetic retinopathy	0-E08.32	0-E08.3
1	0-Diabetes mellitus due to underlying condition with mild nonproliferative diabetic retinopathy with macular edema	0-E08.321	0-E08.32
1	0-Diabetes mellitus due to underlying condition with mild nonproliferative diabetic retinopathy without macular edema	0-E08.329	0-E08.32
1	0-Diabetes mellitus due to underlying condition with moderate nonproliferative diabetic retinopathy	0-E08.33	0-E08.3
1	0-Diabetes mellitus due to underlying condition with moderate nonproliferative diabetic retinopathy with macular edema	0-E08.331	0-E08.33
1	0-Diabetes mellitus due to underlying condition with moderate nonproliferative diabetic retinopathy without macular edema	0-E08.339	0-E08.33
1	0-Diabetes mellitus due to underlying condition with severe nonproliferative diabetic retinopathy	0-E08.34	0-E08.3
1	0-Diabetes mellitus due to underlying condition with severe nonproliferative diabetic retinopathy with macular edema	0-E08.341	0-E08.34
1	0-Diabetes mellitus due to underlying condition with severe nonproliferative diabetic retinopathy without macular edema	0-E08.349	0-E08.34
1	0-Diabetes mellitus due to underlying condition with proliferative diabetic retinopathy	0-E08.35	0-E08.3
1	0-Diabetes mellitus due to underlying condition with proliferative diabetic retinopathy with macular edema	0-E08.351	0-E08.35
1	0-Diabetes mellitus due to underlying condition with proliferative diabetic retinopathy with traction retinal detachment involving the macula	0-E08.352	0-E08.35
1	0-Diabetes mellitus due to underlying condition with proliferative diabetic retinopathy with traction retinal detachment not involving the macula	0-E08.353	0-E08.35
1	0-Diabetes mellitus due to underlying condition with proliferative diabetic retinopathy with combined traction retinal detachment and rhegmatogenous retinal detachment	0-E08.354	0-E08.35
1	0-Diabetes mellitus due to underlying condition with stable proliferative diabetic retinopathy	0-E08.355	0-E08.35
1	0-Diabetes mellitus due to underlying condition with proliferative diabetic retinopathy without macular edema	0-E08.359	0-E08.35
1	0-Diabetes mellitus due to underlying condition with diabetic cataract	0-E08.36	0-E08.3
1	0-Diabetes mellitus due to underlying condition with diabetic macular edema, resolved following treatment	0-E08.37	0-E08.3
1	0-Diabetes mellitus due to underlying condition with other diabetic ophthalmic complication	0-E08.39	0-E08.3
1	0-Diabetes mellitus due to underlying condition with neurological complications	0-E08.4	0-E08
1	0-Diabetes mellitus due to underlying condition with diabetic neuropathy, unspecified	0-E08.40	0-E08.4
1	0-Diabetes mellitus due to underlying condition with diabetic mononeuropathy	0-E08.41	0-E08.4
1	0-Diabetes mellitus due to underlying condition with diabetic polyneuropathy	0-E08.42	0-E08.4
1	0-Diabetes mellitus due to underlying condition with diabetic autonomic (poly)neuropathy	0-E08.43	0-E08.4
1	0-Diabetes mellitus due to underlying condition with diabetic amyotrophy	0-E08.44	0-E08.4
1	0-Diabetes mellitus due to underlying condition with other diabetic neurological complication	0-E08.49	0-E08.4
1	0-Diabetes mellitus due to underlying condition with circulatory complications	0-E08.5	0-E08
1	0-Diabetes mellitus due to underlying condition with diabetic peripheral angiopathy without gangrene	0-E08.51	0-E08.5
1	0-Diabetes mellitus due to underlying condition with diabetic peripheral angiopathy with gangrene	0-E08.52	0-E08.5
1	0-Diabetes mellitus due to underlying condition with other circulatory complications	0-E08.59	0-E08.5
1	0-Diabetes mellitus due to underlying condition with other specified complications	0-E08.6	0-E08
1	0-Diabetes mellitus due to underlying condition with diabetic arthropathy	0-E08.61	0-E08.6
1	0-Diabetes mellitus due to underlying condition with diabetic neuropathic arthropathy	0-E08.610	0-E08.61
1	0-Diabetes mellitus due to underlying condition with other diabetic arthropathy	0-E08.618	0-E08.61
1	0-Diabetes mellitus due to underlying condition with skin complications	0-E08.62	0-E08.6
1	0-Diabetes mellitus due to underlying condition with diabetic dermatitis	0-E08.620	0-E08.62
1	0-Diabetes mellitus due to underlying condition with foot ulcer	0-E08.621	0-E08.62
1	0-Diabetes mellitus due to underlying condition with other skin ulcer	0-E08.622	0-E08.62
1	0-Diabetes mellitus due to underlying condition with other skin complications	0-E08.628	0-E08.62
1	0-Diabetes mellitus due to underlying condition with oral complications	0-E08.63	0-E08.6
1	0-Diabetes mellitus due to underlying condition with periodontal disease	0-E08.630	0-E08.63
1	0-Diabetes mellitus due to underlying condition with other oral complications	0-E08.638	0-E08.63
1	0-Diabetes mellitus due to underlying condition with hypoglycemia	0-E08.64	0-E08.6
1	0-Diabetes mellitus due to underlying condition with hypoglycemia with coma	0-E08.641	0-E08.64
1	0-Diabetes mellitus due to underlying condition with hypoglycemia without coma	0-E08.649	0-E08.64
1	0-Diabetes mellitus due to underlying condition with hyperglycemia	0-E08.65	0-E08.6
1	0-Diabetes mellitus due to underlying condition with other specified complication	0-E08.69	0-E08.6
1	0-Diabetes mellitus due to underlying condition with unspecified complications	0-E08.8	0-E08
1	0-Diabetes mellitus due to underlying condition without complications	0-E08.9	0-E08
1	0-Drug or chemical induced diabetes mellitus	0-E09	0-E08-E13
1	0-Drug or chemical induced diabetes mellitus with hyperosmolarity	0-E09.0	0-E09
1	0-Drug or chemical induced diabetes mellitus with hyperosmolarity without nonketotic hyperglycemic-hyperosmolar coma (NKHHC)	0-E09.00	0-E09.0
1	0-Drug or chemical induced diabetes mellitus with hyperosmolarity with coma	0-E09.01	0-E09.0
1	0-Drug or chemical induced diabetes mellitus with ketoacidosis	0-E09.1	0-E09
1	0-Drug or chemical induced diabetes mellitus with ketoacidosis without coma	0-E09.10	0-E09.1
1	0-Drug or chemical induced diabetes mellitus with ketoacidosis with coma	0-E09.11	0-E09.1
1	0-Drug or chemical induced diabetes mellitus with kidney complications	0-E09.2	0-E09
1	0-Drug or chemical induced diabetes mellitus with diabetic nephropathy	0-E09.21	0-E09.2
1	0-Drug or chemical induced diabetes mellitus with diabetic chronic kidney disease	0-E09.22	0-E09.2
1	0-Drug or chemical induced diabetes mellitus with other diabetic kidney complication	0-E09.29	0-E09.2
1	0-Drug or chemical induced diabetes mellitus with ophthalmic complications	0-E09.3	0-E09
1	0-Drug or chemical induced diabetes mellitus with unspecified diabetic retinopathy	0-E09.31	0-E09.3
1	0-Drug or chemical induced diabetes mellitus with unspecified diabetic retinopathy with macular edema	0-E09.311	0-E09.31
1	0-Drug or chemical induced diabetes mellitus with unspecified diabetic retinopathy without macular edema	0-E09.319	0-E09.31
1	0-Drug or chemical induced diabetes mellitus with mild nonproliferative diabetic retinopathy	0-E09.32	0-E09.3
1	0-Drug or chemical induced diabetes mellitus with mild nonproliferative diabetic retinopathy with macular edema	0-E09.321	0-E09.32
1	0-Drug or chemical induced diabetes mellitus with mild nonproliferative diabetic retinopathy without macular edema	0-E09.329	0-E09.32
1	0-Drug or chemical induced diabetes mellitus with moderate nonproliferative diabetic retinopathy	0-E09.33	0-E09.3
1	0-Drug or chemical induced diabetes mellitus with moderate nonproliferative diabetic retinopathy with macular edema	0-E09.331	0-E09.33
1	0-Drug or chemical induced diabetes mellitus with moderate nonproliferative diabetic retinopathy without macular edema	0-E09.339	0-E09.33
1	0-Drug or chemical induced diabetes mellitus with severe nonproliferative diabetic retinopathy	0-E09.34	0-E09.3
1	0-Drug or chemical induced diabetes mellitus with severe nonproliferative diabetic retinopathy with macular edema	0-E09.341	0-E09.34
1	0-Drug or chemical induced diabetes mellitus with severe nonproliferative diabetic retinopathy without macular edema	0-E09.349	0-E09.34
1	0-Drug or chemical induced diabetes mellitus with proliferative diabetic retinopathy	0-E09.35	0-E09.3
1	0-Drug or chemical induced diabetes mellitus with proliferative diabetic retinopathy with macular edema	0-E09.351	0-E09.35
1	0-Drug or chemical induced diabetes mellitus with proliferative diabetic retinopathy with traction retinal detachment involving the macula	0-E09.352	0-E09.35
1	0-Drug or chemical induced diabetes mellitus with proliferative diabetic retinopathy with traction retinal detachment not involving the macula	0-E09.353	0-E09.35
1	0-Drug or chemical induced diabetes mellitus with proliferative diabetic retinopathy with combined traction retinal detachment and rhegmatogenous retinal detachment	0-E09.354	0-E09.35
1	0-Drug or chemical induced diabetes mellitus with stable proliferative diabetic retinopathy	0-E09.355	0-E09.35
1	0-Drug or chemical induced diabetes mellitus with proliferative diabetic retinopathy without macular edema	0-E09.359	0-E09.35
1	0-Drug or chemical induced diabetes mellitus with diabetic cataract	0-E09.36	0-E09.3
1	0-Drug or chemical induced diabetes mellitus with diabetic macular edema, resolved following treatment	0-E09.37	0-E09.3
1	0-Drug or chemical induced diabetes mellitus with other diabetic ophthalmic complication	0-E09.39	0-E09.3
1	0-Drug or chemical induced diabetes mellitus with neurological complications	0-E09.4	0-E09
1	0-Drug or chemical induced diabetes mellitus with neurological complications with diabetic neuropathy, unspecified	0-E09.40	0-E09.4
1	0-Drug or chemical induced diabetes mellitus with neurological complications with diabetic mononeuropathy	0-E09.41	0-E09.4
1	0-Drug or chemical induced diabetes mellitus with neurological complications with diabetic polyneuropathy	0-E09.42	0-E09.4
1	0-Drug or chemical induced diabetes mellitus with neurological complications with diabetic autonomic (poly)neuropathy	0-E09.43	0-E09.4
1	0-Drug or chemical induced diabetes mellitus with neurological complications with diabetic amyotrophy	0-E09.44	0-E09.4
1	0-Drug or chemical induced diabetes mellitus with neurological complications with other diabetic neurological complication	0-E09.49	0-E09.4
1	0-Drug or chemical induced diabetes mellitus with circulatory complications	0-E09.5	0-E09
1	0-Drug or chemical induced diabetes mellitus with diabetic peripheral angiopathy without gangrene	0-E09.51	0-E09.5
1	0-Drug or chemical induced diabetes mellitus with diabetic peripheral angiopathy with gangrene	0-E09.52	0-E09.5
1	0-Drug or chemical induced diabetes mellitus with other circulatory complications	0-E09.59	0-E09.5
1	0-Drug or chemical induced diabetes mellitus with other specified complications	0-E09.6	0-E09
1	0-Drug or chemical induced diabetes mellitus with diabetic arthropathy	0-E09.61	0-E09.6
1	0-Drug or chemical induced diabetes mellitus with diabetic neuropathic arthropathy	0-E09.610	0-E09.61
1	0-Drug or chemical induced diabetes mellitus with other diabetic arthropathy	0-E09.618	0-E09.61
1	0-Drug or chemical induced diabetes mellitus with skin complications	0-E09.62	0-E09.6
1	0-Drug or chemical induced diabetes mellitus with diabetic dermatitis	0-E09.620	0-E09.62
1	0-Drug or chemical induced diabetes mellitus with foot ulcer	0-E09.621	0-E09.62
1	0-Drug or chemical induced diabetes mellitus with other skin ulcer	0-E09.622	0-E09.62
1	0-Drug or chemical induced diabetes mellitus with other skin complications	0-E09.628	0-E09.62
1	0-Drug or chemical induced diabetes mellitus with oral complications	0-E09.63	0-E09.6
1	0-Drug or chemical induced diabetes mellitus with periodontal disease	0-E09.630	0-E09.63
1	0-Drug or chemical induced diabetes mellitus with other oral complications	0-E09.638	0-E09.63
1	0-Drug or chemical induced diabetes mellitus with hypoglycemia	0-E09.64	0-E09.6
1	0-Drug or chemical induced diabetes mellitus with hypoglycemia with coma	0-E09.641	0-E09.64
1	0-Drug or chemical induced diabetes mellitus with hypoglycemia without coma	0-E09.649	0-E09.64
1	0-Drug or chemical induced diabetes mellitus with hyperglycemia	0-E09.65	0-E09.6
1	0-Drug or chemical induced diabetes mellitus with other specified complication	0-E09.69	0-E09.6
1	0-Drug or chemical induced diabetes mellitus with unspecified complications	0-E09.8	0-E09
1	0-Drug or chemical induced diabetes mellitus without complications	0-E09.9	0-E09
1	0-Type 1 diabetes mellitus	0-E10	0-E08-E13
1	0-Type 1 diabetes mellitus with ketoacidosis	0-E10.1	0-E10
1	0-Type 1 diabetes mellitus with ketoacidosis without coma	0-E10.10	0-E10.1
1	0-Type 1 diabetes mellitus with ketoacidosis with coma	0-E10.11	0-E10.1
1	0-Type 1 diabetes mellitus with kidney complications	0-E10.2	0-E10
1	0-Type 1 diabetes mellitus with diabetic nephropathy	0-E10.21	0-E10.2
1	0-Type 1 diabetes mellitus with diabetic chronic kidney disease	0-E10.22	0-E10.2
1	0-Type 1 diabetes mellitus with other diabetic kidney complication	0-E10.29	0-E10.2
1	0-Type 1 diabetes mellitus with ophthalmic complications	0-E10.3	0-E10
1	0-Type 1 diabetes mellitus with unspecified diabetic retinopathy	0-E10.31	0-E10.3
1	0-Type 1 diabetes mellitus with unspecified diabetic retinopathy with macular edema	0-E10.311	0-E10.31
1	0-Type 1 diabetes mellitus with unspecified diabetic retinopathy without macular edema	0-E10.319	0-E10.31
1	0-Type 1 diabetes mellitus with mild nonproliferative diabetic retinopathy	0-E10.32	0-E10.3
1	0-Type 1 diabetes mellitus with mild nonproliferative diabetic retinopathy with macular edema	0-E10.321	0-E10.32
1	0-Type 1 diabetes mellitus with mild nonproliferative diabetic retinopathy without macular edema	0-E10.329	0-E10.32
1	0-Type 1 diabetes mellitus with moderate nonproliferative diabetic retinopathy	0-E10.33	0-E10.3
1	0-Type 1 diabetes mellitus with moderate nonproliferative diabetic retinopathy with macular edema	0-E10.331	0-E10.33
1	0-Type 1 diabetes mellitus with moderate nonproliferative diabetic retinopathy without macular edema	0-E10.339	0-E10.33
1	0-Type 1 diabetes mellitus with severe nonproliferative diabetic retinopathy	0-E10.34	0-E10.3
1	0-Type 1 diabetes mellitus with severe nonproliferative diabetic retinopathy with macular edema	0-E10.341	0-E10.34
1	0-Type 1 diabetes mellitus with severe nonproliferative diabetic retinopathy without macular edema	0-E10.349	0-E10.34
1	0-Type 1 diabetes mellitus with proliferative diabetic retinopathy	0-E10.35	0-E10.3
1	0-Type 1 diabetes mellitus with proliferative diabetic retinopathy with macular edema	0-E10.351	0-E10.35
1	0-Type 1 diabetes mellitus with proliferative diabetic retinopathy with traction retinal detachment involving the macula	0-E10.352	0-E10.35
1	0-Type 1 diabetes mellitus with proliferative diabetic retinopathy with traction retinal detachment not involving the macula	0-E10.353	0-E10.35
1	0-Type 1 diabetes mellitus with proliferative diabetic retinopathy with combined traction retinal detachment and rhegmatogenous retinal detachment	0-E10.354	0-E10.35
1	0-Type 1 diabetes mellitus with stable proliferative diabetic retinopathy	0-E10.355	0-E10.35
1	0-Type 1 diabetes mellitus with proliferative diabetic retinopathy without macular edema	0-E10.359	0-E10.35
1	0-Type 1 diabetes mellitus with diabetic cataract	0-E10.36	0-E10.3
1	0-Type 1 diabetes mellitus with diabetic macular edema, resolved following treatment	0-E10.37	0-E10.3
1	0-Type 1 diabetes mellitus with other diabetic ophthalmic complication	0-E10.39	0-E10.3
1	0-Type 1 diabetes mellitus with neurological complications	0-E10.4	0-E10
1	0-Type 1 diabetes mellitus with diabetic neuropathy, unspecified	0-E10.40	0-E10.4
1	0-Type 1 diabetes mellitus with diabetic mononeuropathy	0-E10.41	0-E10.4
1	0-Type 1 diabetes mellitus with diabetic polyneuropathy	0-E10.42	0-E10.4
1	0-Type 1 diabetes mellitus with diabetic autonomic (poly)neuropathy	0-E10.43	0-E10.4
1	0-Type 1 diabetes mellitus with diabetic amyotrophy	0-E10.44	0-E10.4
1	0-Type 1 diabetes mellitus with other diabetic neurological complication	0-E10.49	0-E10.4
1	0-Type 1 diabetes mellitus with circulatory complications	0-E10.5	0-E10
1	0-Type 1 diabetes mellitus with diabetic peripheral angiopathy without gangrene	0-E10.51	0-E10.5
1	0-Type 1 diabetes mellitus with diabetic peripheral angiopathy with gangrene	0-E10.52	0-E10.5
1	0-Type 1 diabetes mellitus with other circulatory complications	0-E10.59	0-E10.5
1	0-Type 1 diabetes mellitus with other specified complications	0-E10.6	0-E10
1	0-Type 1 diabetes mellitus with diabetic arthropathy	0-E10.61	0-E10.6
1	0-Type 1 diabetes mellitus with diabetic neuropathic arthropathy	0-E10.610	0-E10.61
1	0-Type 1 diabetes mellitus with other diabetic arthropathy	0-E10.618	0-E10.61
1	0-Type 1 diabetes mellitus with skin complications	0-E10.62	0-E10.6
1	0-Type 1 diabetes mellitus with diabetic dermatitis	0-E10.620	0-E10.62
1	0-Type 1 diabetes mellitus with foot ulcer	0-E10.621	0-E10.62
1	0-Type 1 diabetes mellitus with other skin ulcer	0-E10.622	0-E10.62
1	0-Type 1 diabetes mellitus with other skin complications	0-E10.628	0-E10.62
1	0-Type 1 diabetes mellitus with oral complications	0-E10.63	0-E10.6
1	0-Type 1 diabetes mellitus with periodontal disease	0-E10.630	0-E10.63
1	0-Type 1 diabetes mellitus with other oral complications	0-E10.638	0-E10.63
1	0-Type 1 diabetes mellitus with hypoglycemia	0-E10.64	0-E10.6
1	0-Type 1 diabetes mellitus with hypoglycemia with coma	0-E10.641	0-E10.64
1	0-Type 1 diabetes mellitus with hypoglycemia without coma	0-E10.649	0-E10.64
1	0-Type 1 diabetes mellitus with hyperglycemia	0-E10.65	0-E10.6
1	0-Type 1 diabetes mellitus with other specified complication	0-E10.69	0-E10.6
1	0-Type 1 diabetes mellitus with unspecified complications	0-E10.8	0-E10
1	0-Type 1 diabetes mellitus without complications	0-E10.9	0-E10
1	0-Type 1 diabetes mellitus, presymptomatic	0-E10.A	0-E10
1	0-Type 1 diabetes mellitus, presymptomatic, unspecified	0-E10.A0	0-E10.A
1	0-Type 1 diabetes mellitus, presymptomatic, Stage 1	0-E10.A1	0-E10.A
1	0-Type 1 diabetes mellitus, presymptomatic, Stage 2	0-E10.A2	0-E10.A
1	0-Type 2 diabetes mellitus	0-E11	0-E08-E13
1	0-Type 2 diabetes mellitus with hyperosmolarity	0-E11.0	0-E11
1	0-Type 2 diabetes mellitus with hyperosmolarity without nonketotic hyperglycemic-hyperosmolar coma (NKHHC)	0-E11.00	0-E11.0
1	0-Type 2 diabetes mellitus with hyperosmolarity with coma	0-E11.01	0-E11.0
1	0-Type 2 diabetes mellitus with ketoacidosis	0-E11.1	0-E11
1	0-Type 2 diabetes mellitus with ketoacidosis without coma	0-E11.10	0-E11.1
1	0-Type 2 diabetes mellitus with ketoacidosis with coma	0-E11.11	0-E11.1
1	0-Type 2 diabetes mellitus with kidney complications	0-E11.2	0-E11
1	0-Type 2 diabetes mellitus with diabetic nephropathy	0-E11.21	0-E11.2
1	0-Type 2 diabetes mellitus with diabetic chronic kidney disease	0-E11.22	0-E11.2
1	0-Type 2 diabetes mellitus with other diabetic kidney complication	0-E11.29	0-E11.2
1	0-Type 2 diabetes mellitus with ophthalmic complications	0-E11.3	0-E11
1	0-Type 2 diabetes mellitus with unspecified diabetic retinopathy	0-E11.31	0-E11.3
1	0-Type 2 diabetes mellitus with unspecified diabetic retinopathy with macular edema	0-E11.311	0-E11.31
1	0-Type 2 diabetes mellitus with unspecified diabetic retinopathy without macular edema	0-E11.319	0-E11.31
1	0-Type 2 diabetes mellitus with mild nonproliferative diabetic retinopathy	0-E11.32	0-E11.3
1	0-Type 2 diabetes mellitus with mild nonproliferative diabetic retinopathy with macular edema	0-E11.321	0-E11.32
1	0-Type 2 diabetes mellitus with mild nonproliferative diabetic retinopathy without macular edema	0-E11.329	0-E11.32
1	0-Type 2 diabetes mellitus with moderate nonproliferative diabetic retinopathy	0-E11.33	0-E11.3
1	0-Type 2 diabetes mellitus with moderate nonproliferative diabetic retinopathy with macular edema	0-E11.331	0-E11.33
1	0-Type 2 diabetes mellitus with moderate nonproliferative diabetic retinopathy without macular edema	0-E11.339	0-E11.33
1	0-Type 2 diabetes mellitus with severe nonproliferative diabetic retinopathy	0-E11.34	0-E11.3
1	0-Type 2 diabetes mellitus with severe nonproliferative diabetic retinopathy with macular edema	0-E11.341	0-E11.34
1	0-Type 2 diabetes mellitus with severe nonproliferative diabetic retinopathy without macular edema	0-E11.349	0-E11.34
1	0-Type 2 diabetes mellitus with proliferative diabetic retinopathy	0-E11.35	0-E11.3
1	0-Type 2 diabetes mellitus with proliferative diabetic retinopathy with macular edema	0-E11.351	0-E11.35
1	0-Type 2 diabetes mellitus with proliferative diabetic retinopathy with traction retinal detachment involving the macula	0-E11.352	0-E11.35
1	0-Type 2 diabetes mellitus with proliferative diabetic retinopathy with traction retinal detachment not involving the macula	0-E11.353	0-E11.35
1	0-Type 2 diabetes mellitus with proliferative diabetic retinopathy with combined traction retinal detachment and rhegmatogenous retinal detachment	0-E11.354	0-E11.35
1	0-Type 2 diabetes mellitus with stable proliferative diabetic retinopathy	0-E11.355	0-E11.35
1	0-Type 2 diabetes mellitus with proliferative diabetic retinopathy without macular edema	0-E11.359	0-E11.35
1	0-Type 2 diabetes mellitus with diabetic cataract	0-E11.36	0-E11.3
1	0-Type 2 diabetes mellitus with diabetic macular edema, resolved following treatment	0-E11.37	0-E11.3
1	0-Type 2 diabetes mellitus with other diabetic ophthalmic complication	0-E11.39	0-E11.3
1	0-Type 2 diabetes mellitus with neurological complications	0-E11.4	0-E11
1	0-Type 2 diabetes mellitus with diabetic neuropathy, unspecified	0-E11.40	0-E11.4
1	0-Type 2 diabetes mellitus with diabetic mononeuropathy	0-E11.41	0-E11.4
1	0-Type 2 diabetes mellitus with diabetic polyneuropathy	0-E11.42	0-E11.4
1	0-Type 2 diabetes mellitus with diabetic autonomic (poly)neuropathy	0-E11.43	0-E11.4
1	0-Type 2 diabetes mellitus with diabetic amyotrophy	0-E11.44	0-E11.4
1	0-Type 2 diabetes mellitus with other diabetic neurological complication	0-E11.49	0-E11.4
1	0-Type 2 diabetes mellitus with circulatory complications	0-E11.5	0-E11
1	0-Type 2 diabetes mellitus with diabetic peripheral angiopathy without gangrene	0-E11.51	0-E11.5
1	0-Type 2 diabetes mellitus with diabetic peripheral angiopathy with gangrene	0-E11.52	0-E11.5
1	0-Type 2 diabetes mellitus with other circulatory complications	0-E11.59	0-E11.5
1	0-Type 2 diabetes mellitus with other specified complications	0-E11.6	0-E11
1	0-Type 2 diabetes mellitus with diabetic arthropathy	0-E11.61	0-E11.6
1	0-Type 2 diabetes mellitus with diabetic neuropathic arthropathy	0-E11.610	0-E11.61
1	0-Type 2 diabetes mellitus with other diabetic arthropathy	0-E11.618	0-E11.61
1	0-Type 2 diabetes mellitus with skin complications	0-E11.62	0-E11.6
1	0-Type 2 diabetes mellitus with diabetic dermatitis	0-E11.620	0-E11.62
1	0-Type 2 diabetes mellitus with foot ulcer	0-E11.621	0-E11.62
1	0-Type 2 diabetes mellitus with other skin ulcer	0-E11.622	0-E11.62
1	0-Type 2 diabetes mellitus with other skin complications	0-E11.628	0-E11.62
1	0-Type 2 diabetes mellitus with oral complications	0-E11.63	0-E11.6
1	0-Type 2 diabetes mellitus with periodontal disease	0-E11.630	0-E11.63
1	0-Type 2 diabetes mellitus with other oral complications	0-E11.638	0-E11.63
1	0-Type 2 diabetes mellitus with hypoglycemia	0-E11.64	0-E11.6
1	0-Type 2 diabetes mellitus with hypoglycemia with coma	0-E11.641	0-E11.64
1	0-Type 2 diabetes mellitus with hypoglycemia without coma	0-E11.649	0-E11.64
1	0-Type 2 diabetes mellitus with hyperglycemia	0-E11.65	0-E11.6
1	0-Type 2 diabetes mellitus with other specified complication	0-E11.69	0-E11.6
1	0-Type 2 diabetes mellitus with unspecified complications	0-E11.8	0-E11
1	0-Type 2 diabetes mellitus without complications	0-E11.9	0-E11
1	0-Other specified diabetes mellitus	0-E13	0-E08-E13
1	0-Other specified diabetes mellitus with hyperosmolarity	0-E13.0	0-E13
1	0-Other specified diabetes mellitus with hyperosmolarity without nonketotic hyperglycemic-hyperosmolar coma (NKHHC)	0-E13.00	0-E13.0
1	0-Other specified diabetes mellitus with hyperosmolarity with coma	0-E13.01	0-E13.0
1	0-Other specified diabetes mellitus with ketoacidosis	0-E13.1	0-E13
1	0-Other specified diabetes mellitus with ketoacidosis without coma	0-E13.10	0-E13.1
1	0-Other specified diabetes mellitus with ketoacidosis with coma	0-E13.11	0-E13.1
1	0-Other specified diabetes mellitus with kidney complications	0-E13.2	0-E13
1	0-Other specified diabetes mellitus with diabetic nephropathy	0-E13.21	0-E13.2
1	0-Other specified diabetes mellitus with diabetic chronic kidney disease	0-E13.22	0-E13.2
1	0-Other specified diabetes mellitus with other diabetic kidney complication	0-E13.29	0-E13.2
1	0-Other specified diabetes mellitus with ophthalmic complications	0-E13.3	0-E13
1	0-Other specified diabetes mellitus with unspecified diabetic retinopathy	0-E13.31	0-E13.3
1	0-Other specified diabetes mellitus with unspecified diabetic retinopathy with macular edema	0-E13.311	0-E13.31
1	0-Other specified diabetes mellitus with unspecified diabetic retinopathy without macular edema	0-E13.319	0-E13.31
1	0-Other specified diabetes mellitus with mild nonproliferative diabetic retinopathy	0-E13.32	0-E13.3
1	0-Other specified diabetes mellitus with mild nonproliferative diabetic retinopathy with macular edema	0-E13.321	0-E13.32
1	0-Other specified diabetes mellitus with mild nonproliferative diabetic retinopathy without macular edema	0-E13.329	0-E13.32
1	0-Other specified diabetes mellitus with moderate nonproliferative diabetic retinopathy	0-E13.33	0-E13.3
1	0-Other specified diabetes mellitus with moderate nonproliferative diabetic retinopathy with macular edema	0-E13.331	0-E13.33
1	0-Other specified diabetes mellitus with moderate nonproliferative diabetic retinopathy without macular edema	0-E13.339	0-E13.33
1	0-Other specified diabetes mellitus with severe nonproliferative diabetic retinopathy	0-E13.34	0-E13.3
1	0-Other specified diabetes mellitus with severe nonproliferative diabetic retinopathy with macular edema	0-E13.341	0-E13.34
1	0-Other specified diabetes mellitus with severe nonproliferative diabetic retinopathy without macular edema	0-E13.349	0-E13.34
1	0-Other specified diabetes mellitus with proliferative diabetic retinopathy	0-E13.35	0-E13.3
1	0-Other specified diabetes mellitus with proliferative diabetic retinopathy with macular edema	0-E13.351	0-E13.35
1	0-Other specified diabetes mellitus with proliferative diabetic retinopathy with traction retinal detachment involving the macula	0-E13.352	0-E13.35
1	0-Other specified diabetes mellitus with proliferative diabetic retinopathy with traction retinal detachment not involving the macula	0-E13.353	0-E13.35
1	0-Other specified diabetes mellitus with proliferative diabetic retinopathy with combined traction retinal detachment and rhegmatogenous retinal detachment	0-E13.354	0-E13.35
1	0-Other specified diabetes mellitus with stable proliferative diabetic retinopathy	0-E13.355	0-E13.35
1	0-Other specified diabetes mellitus with proliferative diabetic retinopathy without macular edema	0-E13.359	0-E13.35
1	0-Other specified diabetes mellitus with diabetic cataract	0-E13.36	0-E13.3
1	0-Other specified diabetes mellitus with diabetic macular edema, resolved following treatment	0-E13.37	0-E13.3
1	0-Other specified diabetes mellitus with other diabetic ophthalmic complication	0-E13.39	0-E13.3
1	0-Other specified diabetes mellitus with neurological complications	0-E13.4	0-E13
1	0-Other specified diabetes mellitus with diabetic neuropathy, unspecified	0-E13.40	0-E13.4
1	0-Other specified diabetes mellitus with diabetic mononeuropathy	0-E13.41	0-E13.4
1	0-Other specified diabetes mellitus with diabetic polyneuropathy	0-E13.42	0-E13.4
1	0-Other specified diabetes mellitus with diabetic autonomic (poly)neuropathy	0-E13.43	0-E13.4
1	0-Other specified diabetes mellitus with diabetic amyotrophy	0-E13.44	0-E13.4
1	0-Other specified diabetes mellitus with other diabetic neurological complication	0-E13.49	0-E13.4
1	0-Other specified diabetes mellitus with circulatory complications	0-E13.5	0-E13
1	0-Other specified diabetes mellitus with diabetic peripheral angiopathy without gangrene	0-E13.51	0-E13.5
1	0-Other specified diabetes mellitus with diabetic peripheral angiopathy with gangrene	0-E13.52	0-E13.5
1	0-Other specified diabetes mellitus with other circulatory complications	0-E13.59	0-E13.5
1	0-Other specified diabetes mellitus with other specified complications	0-E13.6	0-E13
1	0-Other specified diabetes mellitus with diabetic arthropathy	0-E13.61	0-E13.6
1	0-Other specified diabetes mellitus with diabetic neuropathic arthropathy	0-E13.610	0-E13.61
1	0-Other specified diabetes mellitus with other diabetic arthropathy	0-E13.618	0-E13.61
1	0-Other specified diabetes mellitus with skin complications	0-E13.62	0-E13.6
1	0-Other specified diabetes mellitus with diabetic dermatitis	0-E13.620	0-E13.62
1	0-Other specified diabetes mellitus with foot ulcer	0-E13.621	0-E13.62
1	0-Other specified diabetes mellitus with other skin ulcer	0-E13.622	0-E13.62
1	0-Other specified diabetes mellitus with other skin complications	0-E13.628	0-E13.62
1	0-Other specified diabetes mellitus with oral complications	0-E13.63	0-E13.6
1	0-Other specified diabetes mellitus with periodontal disease	0-E13.630	0-E13.63
1	0-Other specified diabetes mellitus with other oral complications	0-E13.638	0-E13.63
1	0-Other specified diabetes mellitus with hypoglycemia	0-E13.64	0-E13.6
1	0-Other specified diabetes mellitus with hypoglycemia with coma	0-E13.641	0-E13.64
1	0-Other specified diabetes mellitus with hypoglycemia without coma	0-E13.649	0-E13.64
1	0-Other specified diabetes mellitus with hyperglycemia	0-E13.65	0-E13.6
1	0-Other specified diabetes mellitus with other specified complication	0-E13.69	0-E13.6
1	0-Other specified diabetes mellitus with unspecified complications	0-E13.8	0-E13
1	0-Other specified diabetes mellitus without complications	0-E13.9	0-E13
1	0-Other disorders of glucose regulation and pancreatic internal secretion	0-E15-E16	0-E00-E89
1	0-Nondiabetic hypoglycemic coma	0-E15	0-E15-E16
1	0-Other disorders of pancreatic internal secretion	0-E16	0-E15-E16
1	0-Drug-induced hypoglycemia without coma	0-E16.0	0-E16
1	0-Other hypoglycemia	0-E16.1	0-E16
1	0-Hypoglycemia, unspecified	0-E16.2	0-E16
1	0-Increased secretion of glucagon	0-E16.3	0-E16
1	0-Increased secretion of gastrin	0-E16.4	0-E16
1	0-Other specified disorders of pancreatic internal secretion	0-E16.8	0-E16
1	0-Disorder of pancreatic internal secretion, unspecified	0-E16.9	0-E16
1	0-Hypoglycemia level	0-E16.A	0-E16
1	0-Hypoglycemia level 1	0-E16.A1	0-E16.A
1	0-Hypoglycemia level 2	0-E16.A2	0-E16.A
1	0-Hypoglycemia level 3	0-E16.A3	0-E16.A
1	0-Disorders of other endocrine glands	0-E20-E35	0-E00-E89
1	0-Hypoparathyroidism	0-E20	0-E20-E35
1	0-Idiopathic hypoparathyroidism	0-E20.0	0-E20
1	0-Pseudohypoparathyroidism	0-E20.1	0-E20
1	0-Other hypoparathyroidism	0-E20.8	0-E20
1	0-Hypoparathyroidism due to impaired parathyroid hormone secretion	0-E20.81	0-E20.8
1	0-Autosomal dominant hypocalcemia	0-E20.810	0-E20.81
1	0-Secondary hypoparathyroidism in diseases classified elsewhere	0-E20.811	0-E20.81
1	0-Autoimmune hypoparathyroidism	0-E20.812	0-E20.81
1	0-Other specified hypoparathyroidism due to impaired parathyroid hormone secretion	0-E20.818	0-E20.81
1	0-Hypoparathyroidism due to impaired parathyroid hormone secretion, unspecified	0-E20.819	0-E20.81
1	0-Other specified hypoparathyroidism	0-E20.89	0-E20.8
1	0-Hypoparathyroidism, unspecified	0-E20.9	0-E20
1	0-Hyperparathyroidism and other disorders of parathyroid gland	0-E21	0-E20-E35
1	0-Primary hyperparathyroidism	0-E21.0	0-E21
1	0-Secondary hyperparathyroidism, not elsewhere classified	0-E21.1	0-E21
1	0-Other hyperparathyroidism	0-E21.2	0-E21
1	0-Hyperparathyroidism, unspecified	0-E21.3	0-E21
1	0-Other specified disorders of parathyroid gland	0-E21.4	0-E21
1	0-Disorder of parathyroid gland, unspecified	0-E21.5	0-E21
1	0-Hyperfunction of pituitary gland	0-E22	0-E20-E35
1	0-Acromegaly and pituitary gigantism	0-E22.0	0-E22
1	0-Hyperprolactinemia	0-E22.1	0-E22
1	0-Syndrome of inappropriate secretion of antidiuretic hormone	0-E22.2	0-E22
1	0-Other hyperfunction of pituitary gland	0-E22.8	0-E22
1	0-Hyperfunction of pituitary gland, unspecified	0-E22.9	0-E22
1	0-Hypofunction and other disorders of the pituitary gland	0-E23	0-E20-E35
1	0-Hypopituitarism	0-E23.0	0-E23
1	0-Drug-induced hypopituitarism	0-E23.1	0-E23
1	0-Diabetes insipidus	0-E23.2	0-E23
1	0-Hypothalamic dysfunction, not elsewhere classified	0-E23.3	0-E23
1	0-Other disorders of pituitary gland	0-E23.6	0-E23
1	0-Disorder of pituitary gland, unspecified	0-E23.7	0-E23
1	0-Cushing's syndrome	0-E24	0-E20-E35
1	0-Pituitary-dependent Cushing's disease	0-E24.0	0-E24
1	0-Nelson's syndrome	0-E24.1	0-E24
1	0-Drug-induced Cushing's syndrome	0-E24.2	0-E24
1	0-Ectopic ACTH syndrome	0-E24.3	0-E24
1	0-Alcohol-induced pseudo-Cushing's syndrome	0-E24.4	0-E24
1	0-Other Cushing's syndrome	0-E24.8	0-E24
1	0-Cushing's syndrome, unspecified	0-E24.9	0-E24
1	0-Adrenogenital disorders	0-E25	0-E20-E35
1	0-Congenital adrenogenital disorders associated with enzyme deficiency	0-E25.0	0-E25
1	0-Other adrenogenital disorders	0-E25.8	0-E25
1	0-Adrenogenital disorder, unspecified	0-E25.9	0-E25
1	0-Hyperaldosteronism	0-E26	0-E20-E35
1	0-Primary hyperaldosteronism	0-E26.0	0-E26
1	0-Conn's syndrome	0-E26.01	0-E26.0
1	0-Glucocorticoid-remediable aldosteronism	0-E26.02	0-E26.0
1	0-Other primary hyperaldosteronism	0-E26.09	0-E26.0
1	0-Secondary hyperaldosteronism	0-E26.1	0-E26
1	0-Other hyperaldosteronism	0-E26.8	0-E26
1	0-Bartter's syndrome	0-E26.81	0-E26.8
1	0-Other hyperaldosteronism	0-E26.89	0-E26.8
1	0-Hyperaldosteronism, unspecified	0-E26.9	0-E26
1	0-Other disorders of adrenal gland	0-E27	0-E20-E35
1	0-Other adrenocortical overactivity	0-E27.0	0-E27
1	0-Primary adrenocortical insufficiency	0-E27.1	0-E27
1	0-Addisonian crisis	0-E27.2	0-E27
1	0-Drug-induced adrenocortical insufficiency	0-E27.3	0-E27
1	0-Other and unspecified adrenocortical insufficiency	0-E27.4	0-E27
1	0-Unspecified adrenocortical insufficiency	0-E27.40	0-E27.4
1	0-Other adrenocortical insufficiency	0-E27.49	0-E27.4
1	0-Adrenomedullary hyperfunction	0-E27.5	0-E27
1	0-Other specified disorders of adrenal gland	0-E27.8	0-E27
1	0-Disorder of adrenal gland, unspecified	0-E27.9	0-E27
1	0-Ovarian dysfunction	0-E28	0-E20-E35
1	0-Estrogen excess	0-E28.0	0-E28
1	0-Androgen excess	0-E28.1	0-E28
1	0-Polycystic ovarian syndrome	0-E28.2	0-E28
1	0-Primary ovarian failure	0-E28.3	0-E28
1	0-Premature menopause	0-E28.31	0-E28.3
1	0-Symptomatic premature menopause	0-E28.310	0-E28.31
1	0-Asymptomatic premature menopause	0-E28.319	0-E28.31
1	0-Other primary ovarian failure	0-E28.39	0-E28.3
1	0-Other ovarian dysfunction	0-E28.8	0-E28
1	0-Ovarian dysfunction, unspecified	0-E28.9	0-E28
1	0-Testicular dysfunction	0-E29	0-E20-E35
1	0-Testicular hyperfunction	0-E29.0	0-E29
1	0-Testicular hypofunction	0-E29.1	0-E29
1	0-Other testicular dysfunction	0-E29.8	0-E29
1	0-Testicular dysfunction, unspecified	0-E29.9	0-E29
1	0-Disorders of puberty, not elsewhere classified	0-E30	0-E20-E35
1	0-Delayed puberty	0-E30.0	0-E30
1	0-Precocious puberty	0-E30.1	0-E30
1	0-Other disorders of puberty	0-E30.8	0-E30
1	0-Disorder of puberty, unspecified	0-E30.9	0-E30
1	0-Polyglandular dysfunction	0-E31	0-E20-E35
1	0-Autoimmune polyglandular failure	0-E31.0	0-E31
1	0-Polyglandular hyperfunction	0-E31.1	0-E31
1	0-Multiple endocrine neoplasia [MEN] syndromes	0-E31.2	0-E31
1	0-Multiple endocrine neoplasia [MEN] syndrome, unspecified	0-E31.20	0-E31.2
1	0-Multiple endocrine neoplasia [MEN] type I	0-E31.21	0-E31.2
1	0-Multiple endocrine neoplasia [MEN] type IIA	0-E31.22	0-E31.2
1	0-Multiple endocrine neoplasia [MEN] type IIB	0-E31.23	0-E31.2
1	0-Other polyglandular dysfunction	0-E31.8	0-E31
1	0-Polyglandular dysfunction, unspecified	0-E31.9	0-E31
1	0-Diseases of thymus	0-E32	0-E20-E35
1	0-Persistent hyperplasia of thymus	0-E32.0	0-E32
1	0-Abscess of thymus	0-E32.1	0-E32
1	0-Other diseases of thymus	0-E32.8	0-E32
1	0-Disease of thymus, unspecified	0-E32.9	0-E32
1	0-Other endocrine disorders	0-E34	0-E20-E35
1	0-Carcinoid syndrome	0-E34.0	0-E34
1	0-Carcinoid syndrome, unspecified	0-E34.00	0-E34.0
1	0-Carcinoid heart syndrome	0-E34.01	0-E34.0
1	0-Other carcinoid syndrome	0-E34.09	0-E34.0
1	0-Other hypersecretion of intestinal hormones	0-E34.1	0-E34
1	0-Ectopic hormone secretion, not elsewhere classified	0-E34.2	0-E34
1	0-Short stature due to endocrine disorder	0-E34.3	0-E34
1	0-Short stature due to endocrine disorder, unspecified	0-E34.30	0-E34.3
1	0-Constitutional short stature	0-E34.31	0-E34.3
1	0-Genetic causes of short stature	0-E34.32	0-E34.3
1	0-Primary insulin-like growth factor-1 (IGF-1) deficiency	0-E34.321	0-E34.32
1	0-Insulin-like growth factor-1 (IGF-1) resistance	0-E34.322	0-E34.32
1	0-Other genetic causes of short stature	0-E34.328	0-E34.32
1	0-Unspecified genetic causes of short stature	0-E34.329	0-E34.32
1	0-Other short stature due to endocrine disorder	0-E34.39	0-E34.3
1	0-Constitutional tall stature	0-E34.4	0-E34
1	0-Androgen insensitivity syndrome	0-E34.5	0-E34
1	0-Androgen insensitivity syndrome, unspecified	0-E34.50	0-E34.5
1	0-Complete androgen insensitivity syndrome	0-E34.51	0-E34.5
1	0-Partial androgen insensitivity syndrome	0-E34.52	0-E34.5
1	0-Other specified endocrine disorders	0-E34.8	0-E34
1	0-Endocrine disorder, unspecified	0-E34.9	0-E34
1	0-Disorders of endocrine glands in diseases classified elsewhere	0-E35	0-E20-E35
1	0-Intraoperative complications of endocrine system	0-E36-E36	0-E00-E89
1	0-Intraoperative complications of endocrine system	0-E36	0-E36-E36
1	0-Intraoperative hemorrhage and hematoma of an endocrine system organ or structure complicating a procedure	0-E36.0	0-E36
1	0-Intraoperative hemorrhage and hematoma of an endocrine system organ or structure complicating an endocrine system procedure	0-E36.01	0-E36.0
1	0-Intraoperative hemorrhage and hematoma of an endocrine system organ or structure complicating other procedure	0-E36.02	0-E36.0
1	0-Accidental puncture and laceration of an endocrine system organ or structure during a procedure	0-E36.1	0-E36
1	0-Accidental puncture and laceration of an endocrine system organ or structure during an endocrine system procedure	0-E36.11	0-E36.1
1	0-Accidental puncture and laceration of an endocrine system organ or structure during other procedure	0-E36.12	0-E36.1
1	0-Other intraoperative complications of endocrine system	0-E36.8	0-E36
1	0-Malnutrition	0-E40-E46	0-E00-E89
1	0-Kwashiorkor	0-E40	0-E40-E46
1	0-Nutritional marasmus	0-E41	0-E40-E46
1	0-Marasmic kwashiorkor	0-E42	0-E40-E46
1	0-Unspecified severe protein-calorie malnutrition	0-E43	0-E40-E46
1	0-Protein-calorie malnutrition of moderate and mild degree	0-E44	0-E40-E46
1	0-Moderate protein-calorie malnutrition	0-E44.0	0-E44
1	0-Mild protein-calorie malnutrition	0-E44.1	0-E44
1	0-Retarded development following protein-calorie malnutrition	0-E45	0-E40-E46
1	0-Unspecified protein-calorie malnutrition	0-E46	0-E40-E46
1	0-Other nutritional deficiencies	0-E50-E64	0-E00-E89
1	0-Vitamin A deficiency	0-E50	0-E50-E64
1	0-Vitamin A deficiency with conjunctival xerosis	0-E50.0	0-E50
1	0-Vitamin A deficiency with Bitot's spot and conjunctival xerosis	0-E50.1	0-E50
1	0-Vitamin A deficiency with corneal xerosis	0-E50.2	0-E50
1	0-Vitamin A deficiency with corneal ulceration and xerosis	0-E50.3	0-E50
1	0-Vitamin A deficiency with keratomalacia	0-E50.4	0-E50
1	0-Vitamin A deficiency with night blindness	0-E50.5	0-E50
1	0-Vitamin A deficiency with xerophthalmic scars of cornea	0-E50.6	0-E50
1	0-Other ocular manifestations of vitamin A deficiency	0-E50.7	0-E50
1	0-Other manifestations of vitamin A deficiency	0-E50.8	0-E50
1	0-Vitamin A deficiency, unspecified	0-E50.9	0-E50
1	0-Thiamine deficiency	0-E51	0-E50-E64
1	0-Beriberi	0-E51.1	0-E51
1	0-Dry beriberi	0-E51.11	0-E51.1
1	0-Wet beriberi	0-E51.12	0-E51.1
1	0-Wernicke's encephalopathy	0-E51.2	0-E51
1	0-Other manifestations of thiamine deficiency	0-E51.8	0-E51
1	0-Thiamine deficiency, unspecified	0-E51.9	0-E51
1	0-Niacin deficiency [pellagra]	0-E52	0-E50-E64
1	0-Deficiency of other B group vitamins	0-E53	0-E50-E64
1	0-Riboflavin deficiency	0-E53.0	0-E53
1	0-Pyridoxine deficiency	0-E53.1	0-E53
1	0-Deficiency of other specified B group vitamins	0-E53.8	0-E53
1	0-Vitamin B deficiency, unspecified	0-E53.9	0-E53
1	0-Ascorbic acid deficiency	0-E54	0-E50-E64
1	0-Vitamin D deficiency	0-E55	0-E50-E64
1	0-Rickets, active	0-E55.0	0-E55
1	0-Vitamin D deficiency, unspecified	0-E55.9	0-E55
1	0-Other vitamin deficiencies	0-E56	0-E50-E64
1	0-Deficiency of vitamin E	0-E56.0	0-E56
1	0-Deficiency of vitamin K	0-E56.1	0-E56
1	0-Deficiency of other vitamins	0-E56.8	0-E56
1	0-Vitamin deficiency, unspecified	0-E56.9	0-E56
1	0-Dietary calcium deficiency	0-E58	0-E50-E64
1	0-Dietary selenium deficiency	0-E59	0-E50-E64
1	0-Dietary zinc deficiency	0-E60	0-E50-E64
1	0-Deficiency of other nutrient elements	0-E61	0-E50-E64
1	0-Copper deficiency	0-E61.0	0-E61
1	0-Iron deficiency	0-E61.1	0-E61
1	0-Magnesium deficiency	0-E61.2	0-E61
1	0-Manganese deficiency	0-E61.3	0-E61
1	0-Chromium deficiency	0-E61.4	0-E61
1	0-Molybdenum deficiency	0-E61.5	0-E61
1	0-Vanadium deficiency	0-E61.6	0-E61
1	0-Deficiency of multiple nutrient elements	0-E61.7	0-E61
1	0-Deficiency of other specified nutrient elements	0-E61.8	0-E61
1	0-Deficiency of nutrient element, unspecified	0-E61.9	0-E61
1	0-Other nutritional deficiencies	0-E63	0-E50-E64
1	0-Essential fatty acid [EFA] deficiency	0-E63.0	0-E63
1	0-Imbalance of constituents of food intake	0-E63.1	0-E63
1	0-Other specified nutritional deficiencies	0-E63.8	0-E63
1	0-Nutritional deficiency, unspecified	0-E63.9	0-E63
1	0-Sequelae of malnutrition and other nutritional deficiencies	0-E64	0-E50-E64
1	0-Sequelae of protein-calorie malnutrition	0-E64.0	0-E64
1	0-Sequelae of vitamin A deficiency	0-E64.1	0-E64
1	0-Sequelae of vitamin C deficiency	0-E64.2	0-E64
1	0-Sequelae of rickets	0-E64.3	0-E64
1	0-Sequelae of other nutritional deficiencies	0-E64.8	0-E64
1	0-Sequelae of unspecified nutritional deficiency	0-E64.9	0-E64
1	0-Overweight, obesity and other hyperalimentation	0-E65-E68	0-E00-E89
1	0-Localized adiposity	0-E65	0-E65-E68
1	0-Overweight and obesity	0-E66	0-E65-E68
1	0-Obesity due to excess calories	0-E66.0	0-E66
1	0-Morbid (severe) obesity due to excess calories	0-E66.01	0-E66.0
1	0-Other obesity due to excess calories	0-E66.09	0-E66.0
1	0-Drug-induced obesity	0-E66.1	0-E66
1	0-Morbid (severe) obesity with alveolar hypoventilation	0-E66.2	0-E66
1	0-Overweight	0-E66.3	0-E66
1	0-Other obesity	0-E66.8	0-E66
1	0-Obesity class	0-E66.81	0-E66.8
1	0-Obesity, class 1	0-E66.811	0-E66.81
1	0-Obesity, class 2	0-E66.812	0-E66.81
1	0-Obesity, class 3	0-E66.813	0-E66.81
1	0-Other obesity not elsewhere classified	0-E66.89	0-E66.8
1	0-Obesity, unspecified	0-E66.9	0-E66
1	0-Other hyperalimentation	0-E67	0-E65-E68
1	0-Hypervitaminosis A	0-E67.0	0-E67
1	0-Hypercarotenemia	0-E67.1	0-E67
1	0-Megavitamin-B6 syndrome	0-E67.2	0-E67
1	0-Hypervitaminosis D	0-E67.3	0-E67
1	0-Other specified hyperalimentation	0-E67.8	0-E67
1	0-Sequelae of hyperalimentation	0-E68	0-E65-E68
1	0-Metabolic disorders	0-E70-E88	0-E00-E89
1	0-Disorders of aromatic amino-acid metabolism	0-E70	0-E70-E88
1	0-Classical phenylketonuria	0-E70.0	0-E70
1	0-Other hyperphenylalaninemias	0-E70.1	0-E70
1	0-Disorders of tyrosine metabolism	0-E70.2	0-E70
1	0-Disorder of tyrosine metabolism, unspecified	0-E70.20	0-E70.2
1	0-Tyrosinemia	0-E70.21	0-E70.2
1	0-Other disorders of tyrosine metabolism	0-E70.29	0-E70.2
1	0-Albinism	0-E70.3	0-E70
1	0-Albinism, unspecified	0-E70.30	0-E70.3
1	0-Ocular albinism	0-E70.31	0-E70.3
1	0-X-linked ocular albinism	0-E70.310	0-E70.31
1	0-Autosomal recessive ocular albinism	0-E70.311	0-E70.31
1	0-Other ocular albinism	0-E70.318	0-E70.31
1	0-Ocular albinism, unspecified	0-E70.319	0-E70.31
1	0-Oculocutaneous albinism	0-E70.32	0-E70.3
1	0-Tyrosinase negative oculocutaneous albinism	0-E70.320	0-E70.32
1	0-Tyrosinase positive oculocutaneous albinism	0-E70.321	0-E70.32
1	0-Other oculocutaneous albinism	0-E70.328	0-E70.32
1	0-Oculocutaneous albinism, unspecified	0-E70.329	0-E70.32
1	0-Albinism with hematologic abnormality	0-E70.33	0-E70.3
1	0-Chediak-Higashi syndrome	0-E70.330	0-E70.33
1	0-Hermansky-Pudlak syndrome	0-E70.331	0-E70.33
1	0-Other albinism with hematologic abnormality	0-E70.338	0-E70.33
1	0-Albinism with hematologic abnormality, unspecified	0-E70.339	0-E70.33
1	0-Other specified albinism	0-E70.39	0-E70.3
1	0-Disorders of histidine metabolism	0-E70.4	0-E70
1	0-Disorders of histidine metabolism, unspecified	0-E70.40	0-E70.4
1	0-Histidinemia	0-E70.41	0-E70.4
1	0-Other disorders of histidine metabolism	0-E70.49	0-E70.4
1	0-Disorders of tryptophan metabolism	0-E70.5	0-E70
1	0-Other disorders of aromatic amino-acid metabolism	0-E70.8	0-E70
1	0-Aromatic L-amino acid decarboxylase deficiency	0-E70.81	0-E70.8
1	0-Other disorders of aromatic amino-acid metabolism	0-E70.89	0-E70.8
1	0-Disorder of aromatic amino-acid metabolism, unspecified	0-E70.9	0-E70
1	0-Disorders of branched-chain amino-acid metabolism and fatty-acid metabolism	0-E71	0-E70-E88
1	0-Maple-syrup-urine disease	0-E71.0	0-E71
1	0-Other disorders of branched-chain amino-acid metabolism	0-E71.1	0-E71
1	0-Branched-chain organic acidurias	0-E71.11	0-E71.1
1	0-Isovaleric acidemia	0-E71.110	0-E71.11
1	0-3-methylglutaconic aciduria	0-E71.111	0-E71.11
1	0-Other branched-chain organic acidurias	0-E71.118	0-E71.11
1	0-Disorders of propionate metabolism	0-E71.12	0-E71.1
1	0-Methylmalonic acidemia	0-E71.120	0-E71.12
1	0-Propionic acidemia	0-E71.121	0-E71.12
1	0-Other disorders of propionate metabolism	0-E71.128	0-E71.12
1	0-Other disorders of branched-chain amino-acid metabolism	0-E71.19	0-E71.1
1	0-Disorder of branched-chain amino-acid metabolism, unspecified	0-E71.2	0-E71
1	0-Disorders of fatty-acid metabolism	0-E71.3	0-E71
1	0-Disorder of fatty-acid metabolism, unspecified	0-E71.30	0-E71.3
1	0-Disorders of fatty-acid oxidation	0-E71.31	0-E71.3
1	0-Long chain/very long chain acyl CoA dehydrogenase deficiency	0-E71.310	0-E71.31
1	0-Medium chain acyl CoA dehydrogenase deficiency	0-E71.311	0-E71.31
1	0-Short chain acyl CoA dehydrogenase deficiency	0-E71.312	0-E71.31
1	0-Glutaric aciduria type II	0-E71.313	0-E71.31
1	0-Muscle carnitine palmitoyltransferase deficiency	0-E71.314	0-E71.31
1	0-Other disorders of fatty-acid oxidation	0-E71.318	0-E71.31
1	0-Disorders of ketone metabolism	0-E71.32	0-E71.3
1	0-Other disorders of fatty-acid metabolism	0-E71.39	0-E71.3
1	0-Disorders of carnitine metabolism	0-E71.4	0-E71
1	0-Disorder of carnitine metabolism, unspecified	0-E71.40	0-E71.4
1	0-Primary carnitine deficiency	0-E71.41	0-E71.4
1	0-Carnitine deficiency due to inborn errors of metabolism	0-E71.42	0-E71.4
1	0-Iatrogenic carnitine deficiency	0-E71.43	0-E71.4
1	0-Other secondary carnitine deficiency	0-E71.44	0-E71.4
1	0-Ruvalcaba-Myhre-Smith syndrome	0-E71.440	0-E71.44
1	0-Other secondary carnitine deficiency	0-E71.448	0-E71.44
1	0-Peroxisomal disorders	0-E71.5	0-E71
1	0-Peroxisomal disorder, unspecified	0-E71.50	0-E71.5
1	0-Disorders of peroxisome biogenesis	0-E71.51	0-E71.5
1	0-Zellweger syndrome	0-E71.510	0-E71.51
1	0-Neonatal adrenoleukodystrophy	0-E71.511	0-E71.51
1	0-Other disorders of peroxisome biogenesis	0-E71.518	0-E71.51
1	0-X-linked adrenoleukodystrophy	0-E71.52	0-E71.5
1	0-Childhood cerebral X-linked adrenoleukodystrophy	0-E71.520	0-E71.52
1	0-Adolescent X-linked adrenoleukodystrophy	0-E71.521	0-E71.52
1	0-Adrenomyeloneuropathy	0-E71.522	0-E71.52
1	0-Other X-linked adrenoleukodystrophy	0-E71.528	0-E71.52
1	0-X-linked adrenoleukodystrophy, unspecified type	0-E71.529	0-E71.52
1	0-Other group 2 peroxisomal disorders	0-E71.53	0-E71.5
1	0-Other peroxisomal disorders	0-E71.54	0-E71.5
1	0-Rhizomelic chondrodysplasia punctata	0-E71.540	0-E71.54
1	0-Zellweger-like syndrome	0-E71.541	0-E71.54
1	0-Other group 3 peroxisomal disorders	0-E71.542	0-E71.54
1	0-Other peroxisomal disorders	0-E71.548	0-E71.54
1	0-Other disorders of amino-acid metabolism	0-E72	0-E70-E88
1	0-Disorders of amino-acid transport	0-E72.0	0-E72
1	0-Disorders of amino-acid transport, unspecified	0-E72.00	0-E72.0
1	0-Cystinuria	0-E72.01	0-E72.0
1	0-Hartnup's disease	0-E72.02	0-E72.0
1	0-Lowe's syndrome	0-E72.03	0-E72.0
1	0-Cystinosis	0-E72.04	0-E72.0
1	0-Other disorders of amino-acid transport	0-E72.09	0-E72.0
1	0-Disorders of sulfur-bearing amino-acid metabolism	0-E72.1	0-E72
1	0-Disorders of sulfur-bearing amino-acid metabolism, unspecified	0-E72.10	0-E72.1
1	0-Homocystinuria	0-E72.11	0-E72.1
1	0-Methylenetetrahydrofolate reductase deficiency	0-E72.12	0-E72.1
1	0-Other disorders of sulfur-bearing amino-acid metabolism	0-E72.19	0-E72.1
1	0-Disorders of urea cycle metabolism	0-E72.2	0-E72
1	0-Disorder of urea cycle metabolism, unspecified	0-E72.20	0-E72.2
1	0-Argininemia	0-E72.21	0-E72.2
1	0-Arginosuccinic aciduria	0-E72.22	0-E72.2
1	0-Citrullinemia	0-E72.23	0-E72.2
1	0-Other disorders of urea cycle metabolism	0-E72.29	0-E72.2
1	0-Disorders of lysine and hydroxylysine metabolism	0-E72.3	0-E72
1	0-Disorders of ornithine metabolism	0-E72.4	0-E72
1	0-Disorders of glycine metabolism	0-E72.5	0-E72
1	0-Disorder of glycine metabolism, unspecified	0-E72.50	0-E72.5
1	0-Non-ketotic hyperglycinemia	0-E72.51	0-E72.5
1	0-Trimethylaminuria	0-E72.52	0-E72.5
1	0-Primary hyperoxaluria	0-E72.53	0-E72.5
1	0-Other disorders of glycine metabolism	0-E72.59	0-E72.5
1	0-Other specified disorders of amino-acid metabolism	0-E72.8	0-E72
1	0-Disorders of gamma aminobutyric acid metabolism	0-E72.81	0-E72.8
1	0-Other specified disorders of amino-acid metabolism	0-E72.89	0-E72.8
1	0-Disorder of amino-acid metabolism, unspecified	0-E72.9	0-E72
1	0-Lactose intolerance	0-E73	0-E70-E88
1	0-Congenital lactase deficiency	0-E73.0	0-E73
1	0-Secondary lactase deficiency	0-E73.1	0-E73
1	0-Other lactose intolerance	0-E73.8	0-E73
1	0-Lactose intolerance, unspecified	0-E73.9	0-E73
1	0-Other disorders of carbohydrate metabolism	0-E74	0-E70-E88
1	0-Glycogen storage disease	0-E74.0	0-E74
1	0-Glycogen storage disease, unspecified	0-E74.00	0-E74.0
1	0-von Gierke disease	0-E74.01	0-E74.0
1	0-Pompe disease	0-E74.02	0-E74.0
1	0-Cori disease	0-E74.03	0-E74.0
1	0-McArdle disease	0-E74.04	0-E74.0
1	0-Lysosome-associated membrane protein 2 [LAMP2] deficiency	0-E74.05	0-E74.0
1	0-Other glycogen storage disease	0-E74.09	0-E74.0
1	0-Disorders of fructose metabolism	0-E74.1	0-E74
1	0-Disorder of fructose metabolism, unspecified	0-E74.10	0-E74.1
1	0-Essential fructosuria	0-E74.11	0-E74.1
1	0-Hereditary fructose intolerance	0-E74.12	0-E74.1
1	0-Other disorders of fructose metabolism	0-E74.19	0-E74.1
1	0-Disorders of galactose metabolism	0-E74.2	0-E74
1	0-Disorders of galactose metabolism, unspecified	0-E74.20	0-E74.2
1	0-Galactosemia	0-E74.21	0-E74.2
1	0-Other disorders of galactose metabolism	0-E74.29	0-E74.2
1	0-Other disorders of intestinal carbohydrate absorption	0-E74.3	0-E74
1	0-Sucrase-isomaltase deficiency	0-E74.31	0-E74.3
1	0-Other disorders of intestinal carbohydrate absorption	0-E74.39	0-E74.3
1	0-Disorders of pyruvate metabolism and gluconeogenesis	0-E74.4	0-E74
1	0-Other specified disorders of carbohydrate metabolism	0-E74.8	0-E74
1	0-Disorders of glucose transport, not elsewhere classified	0-E74.81	0-E74.8
1	0-Glucose transporter protein type 1 deficiency	0-E74.810	0-E74.81
1	0-Other disorders of glucose transport	0-E74.818	0-E74.81
1	0-Disorders of glucose transport, unspecified	0-E74.819	0-E74.81
1	0-Disorders of citrate metabolism	0-E74.82	0-E74.8
1	0-SLC13A5 Citrate Transporter Disorder	0-E74.820	0-E74.82
1	0-Other disorders of citrate metabolism	0-E74.829	0-E74.82
1	0-Other specified disorders of carbohydrate metabolism	0-E74.89	0-E74.8
1	0-Disorder of carbohydrate metabolism, unspecified	0-E74.9	0-E74
1	0-Disorders of sphingolipid metabolism and other lipid storage disorders	0-E75	0-E70-E88
1	0-GM2 gangliosidosis	0-E75.0	0-E75
1	0-GM2 gangliosidosis, unspecified	0-E75.00	0-E75.0
1	0-Sandhoff disease	0-E75.01	0-E75.0
1	0-Tay-Sachs disease	0-E75.02	0-E75.0
1	0-Other GM2 gangliosidosis	0-E75.09	0-E75.0
1	0-Other and unspecified gangliosidosis	0-E75.1	0-E75
1	0-Unspecified gangliosidosis	0-E75.10	0-E75.1
1	0-Mucolipidosis IV	0-E75.11	0-E75.1
1	0-Other gangliosidosis	0-E75.19	0-E75.1
1	0-Other sphingolipidosis	0-E75.2	0-E75
1	0-Fabry (-Anderson) disease	0-E75.21	0-E75.2
1	0-Gaucher disease	0-E75.22	0-E75.2
1	0-Krabbe disease	0-E75.23	0-E75.2
1	0-Niemann-Pick disease	0-E75.24	0-E75.2
1	0-Niemann-Pick disease type A	0-E75.240	0-E75.24
1	0-Niemann-Pick disease type B	0-E75.241	0-E75.24
1	0-Niemann-Pick disease type C	0-E75.242	0-E75.24
1	0-Niemann-Pick disease type D	0-E75.243	0-E75.24
1	0-Niemann-Pick disease type A/B	0-E75.244	0-E75.24
1	0-Other Niemann-Pick disease	0-E75.248	0-E75.24
1	0-Niemann-Pick disease, unspecified	0-E75.249	0-E75.24
1	0-Metachromatic leukodystrophy	0-E75.25	0-E75.2
1	0-Sulfatase deficiency	0-E75.26	0-E75.2
1	0-Pelizaeus-Merzbacher disease	0-E75.27	0-E75.2
1	0-Canavan disease	0-E75.28	0-E75.2
1	0-Other sphingolipidosis	0-E75.29	0-E75.2
1	0-Sphingolipidosis, unspecified	0-E75.3	0-E75
1	0-Neuronal ceroid lipofuscinosis	0-E75.4	0-E75
1	0-Other lipid storage disorders	0-E75.5	0-E75
1	0-Lipid storage disorder, unspecified	0-E75.6	0-E75
1	0-Disorders of glycosaminoglycan metabolism	0-E76	0-E70-E88
1	0-Mucopolysaccharidosis, type I	0-E76.0	0-E76
1	0-Hurler's syndrome	0-E76.01	0-E76.0
1	0-Hurler-Scheie syndrome	0-E76.02	0-E76.0
1	0-Scheie's syndrome	0-E76.03	0-E76.0
1	0-Mucopolysaccharidosis, type II	0-E76.1	0-E76
1	0-Other mucopolysaccharidoses	0-E76.2	0-E76
1	0-Morquio mucopolysaccharidoses	0-E76.21	0-E76.2
1	0-Morquio A mucopolysaccharidoses	0-E76.210	0-E76.21
1	0-Morquio B mucopolysaccharidoses	0-E76.211	0-E76.21
1	0-Morquio mucopolysaccharidoses, unspecified	0-E76.219	0-E76.21
1	0-Sanfilippo mucopolysaccharidoses	0-E76.22	0-E76.2
1	0-Other mucopolysaccharidoses	0-E76.29	0-E76.2
1	0-Mucopolysaccharidosis, unspecified	0-E76.3	0-E76
1	0-Other disorders of glucosaminoglycan metabolism	0-E76.8	0-E76
1	0-Glucosaminoglycan metabolism disorder, unspecified	0-E76.9	0-E76
1	0-Disorders of glycoprotein metabolism	0-E77	0-E70-E88
1	0-Defects in post-translational modification of lysosomal enzymes	0-E77.0	0-E77
1	0-Defects in glycoprotein degradation	0-E77.1	0-E77
1	0-Other disorders of glycoprotein metabolism	0-E77.8	0-E77
1	0-Disorder of glycoprotein metabolism, unspecified	0-E77.9	0-E77
1	0-Disorders of lipoprotein metabolism and other lipidemias	0-E78	0-E70-E88
1	0-Pure hypercholesterolemia	0-E78.0	0-E78
1	0-Pure hypercholesterolemia, unspecified	0-E78.00	0-E78.0
1	0-Familial hypercholesterolemia	0-E78.01	0-E78.0
1	0-Pure hyperglyceridemia	0-E78.1	0-E78
1	0-Mixed hyperlipidemia	0-E78.2	0-E78
1	0-Hyperchylomicronemia	0-E78.3	0-E78
1	0-Other hyperlipidemia	0-E78.4	0-E78
1	0-Elevated Lipoprotein(a)	0-E78.41	0-E78.4
1	0-Other hyperlipidemia	0-E78.49	0-E78.4
1	0-Hyperlipidemia, unspecified	0-E78.5	0-E78
1	0-Lipoprotein deficiency	0-E78.6	0-E78
1	0-Disorders of bile acid and cholesterol metabolism	0-E78.7	0-E78
1	0-Disorder of bile acid and cholesterol metabolism, unspecified	0-E78.70	0-E78.7
1	0-Barth syndrome	0-E78.71	0-E78.7
1	0-Smith-Lemli-Opitz syndrome	0-E78.72	0-E78.7
1	0-Other disorders of bile acid and cholesterol metabolism	0-E78.79	0-E78.7
1	0-Other disorders of lipoprotein metabolism	0-E78.8	0-E78
1	0-Lipoid dermatoarthritis	0-E78.81	0-E78.8
1	0-Other lipoprotein metabolism disorders	0-E78.89	0-E78.8
1	0-Disorder of lipoprotein metabolism, unspecified	0-E78.9	0-E78
1	0-Disorders of purine and pyrimidine metabolism	0-E79	0-E70-E88
1	0-Hyperuricemia without signs of inflammatory arthritis and tophaceous disease	0-E79.0	0-E79
1	0-Lesch-Nyhan syndrome	0-E79.1	0-E79
1	0-Myoadenylate deaminase deficiency	0-E79.2	0-E79
1	0-Other disorders of purine and pyrimidine metabolism	0-E79.8	0-E79
1	0-Aicardi-Goutières syndrome	0-E79.81	0-E79.8
1	0-Hereditary xanthinuria	0-E79.82	0-E79.8
1	0-Other specified disorders of purine and pyrimidine metabolism	0-E79.89	0-E79.8
1	0-Disorder of purine and pyrimidine metabolism, unspecified	0-E79.9	0-E79
1	0-Disorders of porphyrin and bilirubin metabolism	0-E80	0-E70-E88
1	0-Hereditary erythropoietic porphyria	0-E80.0	0-E80
1	0-Porphyria cutanea tarda	0-E80.1	0-E80
1	0-Other and unspecified porphyria	0-E80.2	0-E80
1	0-Unspecified porphyria	0-E80.20	0-E80.2
1	0-Acute intermittent (hepatic) porphyria	0-E80.21	0-E80.2
1	0-Other porphyria	0-E80.29	0-E80.2
1	0-Defects of catalase and peroxidase	0-E80.3	0-E80
1	0-Gilbert syndrome	0-E80.4	0-E80
1	0-Crigler-Najjar syndrome	0-E80.5	0-E80
1	0-Other disorders of bilirubin metabolism	0-E80.6	0-E80
1	0-Disorder of bilirubin metabolism, unspecified	0-E80.7	0-E80
1	0-Disorders of mineral metabolism	0-E83	0-E70-E88
1	0-Disorders of copper metabolism	0-E83.0	0-E83
1	0-Disorder of copper metabolism, unspecified	0-E83.00	0-E83.0
1	0-Wilson's disease	0-E83.01	0-E83.0
1	0-Other disorders of copper metabolism	0-E83.09	0-E83.0
1	0-Disorders of iron metabolism	0-E83.1	0-E83
1	0-Disorder of iron metabolism, unspecified	0-E83.10	0-E83.1
1	0-Hemochromatosis	0-E83.11	0-E83.1
1	0-Hereditary hemochromatosis	0-E83.110	0-E83.11
1	0-Hemochromatosis due to repeated red blood cell transfusions	0-E83.111	0-E83.11
1	0-Other hemochromatosis	0-E83.118	0-E83.11
1	0-Hemochromatosis, unspecified	0-E83.119	0-E83.11
1	0-Other disorders of iron metabolism	0-E83.19	0-E83.1
1	0-Disorders of zinc metabolism	0-E83.2	0-E83
1	0-Disorders of phosphorus metabolism and phosphatases	0-E83.3	0-E83
1	0-Disorder of phosphorus metabolism, unspecified	0-E83.30	0-E83.3
1	0-Familial hypophosphatemia	0-E83.31	0-E83.3
1	0-Hereditary vitamin D-dependent rickets (type 1) (type 2)	0-E83.32	0-E83.3
1	0-Other disorders of phosphorus metabolism	0-E83.39	0-E83.3
1	0-Disorders of magnesium metabolism	0-E83.4	0-E83
1	0-Disorders of magnesium metabolism, unspecified	0-E83.40	0-E83.4
1	0-Hypermagnesemia	0-E83.41	0-E83.4
1	0-Hypomagnesemia	0-E83.42	0-E83.4
1	0-Other disorders of magnesium metabolism	0-E83.49	0-E83.4
1	0-Disorders of calcium metabolism	0-E83.5	0-E83
1	0-Unspecified disorder of calcium metabolism	0-E83.50	0-E83.5
1	0-Hypocalcemia	0-E83.51	0-E83.5
1	0-Hypercalcemia	0-E83.52	0-E83.5
1	0-Other disorders of calcium metabolism	0-E83.59	0-E83.5
1	0-Other disorders of mineral metabolism	0-E83.8	0-E83
1	0-Hungry bone syndrome	0-E83.81	0-E83.8
1	0-Other disorders of mineral metabolism	0-E83.89	0-E83.8
1	0-Disorder of mineral metabolism, unspecified	0-E83.9	0-E83
1	0-Cystic fibrosis	0-E84	0-E70-E88
1	0-Cystic fibrosis with pulmonary manifestations	0-E84.0	0-E84
1	0-Cystic fibrosis with intestinal manifestations	0-E84.1	0-E84
1	0-Meconium ileus in cystic fibrosis	0-E84.11	0-E84.1
1	0-Cystic fibrosis with other intestinal manifestations	0-E84.19	0-E84.1
1	0-Cystic fibrosis with other manifestations	0-E84.8	0-E84
1	0-Cystic fibrosis, unspecified	0-E84.9	0-E84
1	0-Amyloidosis	0-E85	0-E70-E88
1	0-Non-neuropathic heredofamilial amyloidosis	0-E85.0	0-E85
1	0-Neuropathic heredofamilial amyloidosis	0-E85.1	0-E85
1	0-Heredofamilial amyloidosis, unspecified	0-E85.2	0-E85
1	0-Secondary systemic amyloidosis	0-E85.3	0-E85
1	0-Organ-limited amyloidosis	0-E85.4	0-E85
1	0-Other amyloidosis	0-E85.8	0-E85
1	0-Light chain (AL) amyloidosis	0-E85.81	0-E85.8
1	0-Wild-type transthyretin-related (ATTR) amyloidosis	0-E85.82	0-E85.8
1	0-Other amyloidosis	0-E85.89	0-E85.8
1	0-Amyloidosis, unspecified	0-E85.9	0-E85
1	0-Volume depletion	0-E86	0-E70-E88
1	0-Dehydration	0-E86.0	0-E86
1	0-Hypovolemia	0-E86.1	0-E86
1	0-Volume depletion, unspecified	0-E86.9	0-E86
1	0-Other disorders of fluid, electrolyte and acid-base balance	0-E87	0-E70-E88
1	0-Hyperosmolality and hypernatremia	0-E87.0	0-E87
1	0-Hypo-osmolality and hyponatremia	0-E87.1	0-E87
1	0-Acidosis	0-E87.2	0-E87
1	0-Acidosis, unspecified	0-E87.20	0-E87.2
1	0-Acute metabolic acidosis	0-E87.21	0-E87.2
1	0-Chronic metabolic acidosis	0-E87.22	0-E87.2
1	0-Other acidosis	0-E87.29	0-E87.2
1	0-Alkalosis	0-E87.3	0-E87
1	0-Mixed disorder of acid-base balance	0-E87.4	0-E87
1	0-Hyperkalemia	0-E87.5	0-E87
1	0-Hypokalemia	0-E87.6	0-E87
1	0-Fluid overload	0-E87.7	0-E87
1	0-Fluid overload, unspecified	0-E87.70	0-E87.7
1	0-Transfusion associated circulatory overload	0-E87.71	0-E87.7
1	0-Other fluid overload	0-E87.79	0-E87.7
1	0-Other disorders of electrolyte and fluid balance, not elsewhere classified	0-E87.8	0-E87
1	0-Other and unspecified metabolic disorders	0-E88	0-E70-E88
1	0-Disorders of plasma-protein metabolism, not elsewhere classified	0-E88.0	0-E88
1	0-Alpha-1-antitrypsin deficiency	0-E88.01	0-E88.0
1	0-Plasminogen deficiency	0-E88.02	0-E88.0
1	0-Other disorders of plasma-protein metabolism, not elsewhere classified	0-E88.09	0-E88.0
1	0-Lipodystrophy, not elsewhere classified	0-E88.1	0-E88
1	0-Lipomatosis, not elsewhere classified	0-E88.2	0-E88
1	0-Tumor lysis syndrome	0-E88.3	0-E88
1	0-Mitochondrial metabolism disorders	0-E88.4	0-E88
1	0-Mitochondrial metabolism disorder, unspecified	0-E88.40	0-E88.4
1	0-MELAS syndrome	0-E88.41	0-E88.4
1	0-MERRF syndrome	0-E88.42	0-E88.4
1	0-Disorders of mitochondrial tRNA synthetases	0-E88.43	0-E88.4
1	0-Other mitochondrial metabolism disorders	0-E88.49	0-E88.4
1	0-Other specified metabolic disorders	0-E88.8	0-E88
1	0-Metabolic syndrome and other insulin resistance	0-E88.81	0-E88.8
1	0-Metabolic syndrome	0-E88.810	0-E88.81
1	0-Insulin resistance syndrome, Type A	0-E88.811	0-E88.81
1	0-Other insulin resistance	0-E88.818	0-E88.81
1	0-Insulin resistance, unspecified	0-E88.819	0-E88.81
1	0-Obesity due to disruption of MC4R pathway	0-E88.82	0-E88.8
1	0-Other specified metabolic disorders	0-E88.89	0-E88.8
1	0-Metabolic disorder, unspecified	0-E88.9	0-E88
1	0-Wasting disease (syndrome) due to underlying condition	0-E88.A	0-E88
1	0-Postprocedural endocrine and metabolic complications and disorders, not elsewhere classified	0-E89-E89	0-E00-E89
1	0-Postprocedural endocrine and metabolic complications and disorders, not elsewhere classified	0-E89	0-E89-E89
1	0-Postprocedural hypothyroidism	0-E89.0	0-E89
1	0-Postprocedural hypoinsulinemia	0-E89.1	0-E89
1	0-Postprocedural hypoparathyroidism	0-E89.2	0-E89
1	0-Postprocedural hypopituitarism	0-E89.3	0-E89
1	0-Postprocedural ovarian failure	0-E89.4	0-E89
1	0-Asymptomatic postprocedural ovarian failure	0-E89.40	0-E89.4
1	0-Symptomatic postprocedural ovarian failure	0-E89.41	0-E89.4
1	0-Postprocedural testicular hypofunction	0-E89.5	0-E89
1	0-Postprocedural adrenocortical (-medullary) hypofunction	0-E89.6	0-E89
1	0-Other postprocedural endocrine and metabolic complications and disorders	0-E89.8	0-E89
1	0-Postprocedural hemorrhage of an endocrine system organ or structure following a procedure	0-E89.81	0-E89.8
1	0-Postprocedural hemorrhage of an endocrine system organ or structure following an endocrine system procedure	0-E89.810	0-E89.81
1	0-Postprocedural hemorrhage of an endocrine system organ or structure following other procedure	0-E89.811	0-E89.81
1	0-Postprocedural hematoma and seroma of an endocrine system organ or structure	0-E89.82	0-E89.8
1	0-Postprocedural hematoma of an endocrine system organ or structure following an endocrine system procedure	0-E89.820	0-E89.82
1	0-Postprocedural hematoma of an endocrine system organ or structure following other procedure	0-E89.821	0-E89.82
1	0-Postprocedural seroma of an endocrine system organ or structure following an endocrine system procedure	0-E89.822	0-E89.82
1	0-Postprocedural seroma of an endocrine system organ or structure following other procedure	0-E89.823	0-E89.82
1	0-Other postprocedural endocrine and metabolic complications and disorders	0-E89.89	0-E89.8
1	0-Mental, Behavioral and Neurodevelopmental disorders	0-F01-F99	0-Root
1	0-Mental disorders due to known physiological conditions	0-F01-F09	0-F01-F99
1	0-Vascular dementia	0-F01	0-F01-F09
1	0-Vascular dementia, unspecified severity	0-F01.5	0-F01
1	0-Vascular dementia, unspecified severity, without behavioral disturbance, psychotic disturbance, mood disturbance, and anxiety	0-F01.50	0-F01.5
1	0-Vascular dementia, unspecified severity, with behavioral disturbance	0-F01.51	0-F01.5
1	0-Vascular dementia, unspecified severity, with agitation	0-F01.511	0-F01.51
1	0-Vascular dementia, unspecified severity, with other behavioral disturbance	0-F01.518	0-F01.51
1	0-Vascular dementia, unspecified severity, with psychotic disturbance	0-F01.52	0-F01.5
1	0-Vascular dementia, unspecified severity, with mood disturbance	0-F01.53	0-F01.5
1	0-Vascular dementia, unspecified severity, with anxiety	0-F01.54	0-F01.5
1	0-Vascular dementia, mild	0-F01.A	0-F01
1	0-Vascular dementia, mild, without behavioral disturbance, psychotic disturbance, mood disturbance, and anxiety	0-F01.A0	0-F01.A
1	0-Vascular dementia, mild, with behavioral disturbance	0-F01.A1	0-F01.A
1	0-Vascular dementia, mild, with agitation	0-F01.A11	0-F01.A1
1	0-Vascular dementia, mild, with other behavioral disturbance	0-F01.A18	0-F01.A1
1	0-Vascular dementia, mild, with psychotic disturbance	0-F01.A2	0-F01.A
1	0-Vascular dementia, mild, with mood disturbance	0-F01.A3	0-F01.A
1	0-Vascular dementia, mild, with anxiety	0-F01.A4	0-F01.A
1	0-Vascular dementia, moderate	0-F01.B	0-F01
1	0-Vascular dementia, moderate, without behavioral disturbance, psychotic disturbance, mood disturbance, and anxiety	0-F01.B0	0-F01.B
1	0-Vascular dementia, moderate, with behavioral disturbance	0-F01.B1	0-F01.B
1	0-Vascular dementia, moderate, with agitation	0-F01.B11	0-F01.B1
1	0-Vascular dementia, moderate, with other behavioral disturbance	0-F01.B18	0-F01.B1
1	0-Vascular dementia, moderate, with psychotic disturbance	0-F01.B2	0-F01.B
1	0-Vascular dementia, moderate, with mood disturbance	0-F01.B3	0-F01.B
1	0-Vascular dementia, moderate, with anxiety	0-F01.B4	0-F01.B
1	0-Vascular dementia, severe	0-F01.C	0-F01
1	0-Vascular dementia, severe, without behavioral disturbance, psychotic disturbance, mood disturbance, and anxiety	0-F01.C0	0-F01.C
1	0-Vascular dementia, severe, with behavioral disturbance	0-F01.C1	0-F01.C
1	0-Vascular dementia, severe, with agitation	0-F01.C11	0-F01.C1
1	0-Vascular dementia, severe, with other behavioral disturbance	0-F01.C18	0-F01.C1
1	0-Vascular dementia, severe, with psychotic disturbance	0-F01.C2	0-F01.C
1	0-Vascular dementia, severe, with mood disturbance	0-F01.C3	0-F01.C
1	0-Vascular dementia, severe, with anxiety	0-F01.C4	0-F01.C
1	0-Dementia in other diseases classified elsewhere	0-F02	0-F01-F09
1	0-Dementia in other diseases classified elsewhere, unspecified severity	0-F02.8	0-F02
1	0-Dementia in other diseases classified elsewhere, unspecified severity, without behavioral disturbance, psychotic disturbance, mood disturbance, and anxiety	0-F02.80	0-F02.8
1	0-Dementia in other diseases classified elsewhere, unspecified severity, with behavioral disturbance	0-F02.81	0-F02.8
1	0-Dementia in other diseases classified elsewhere, unspecified severity, with agitation	0-F02.811	0-F02.81
1	0-Dementia in other diseases classified elsewhere, unspecified severity, with other behavioral disturbance	0-F02.818	0-F02.81
1	0-Dementia in other diseases classified elsewhere, unspecified severity, with psychotic disturbance	0-F02.82	0-F02.8
1	0-Dementia in other diseases classified elsewhere, unspecified severity, with mood disturbance	0-F02.83	0-F02.8
1	0-Dementia in other diseases classified elsewhere, unspecified severity, with anxiety	0-F02.84	0-F02.8
1	0-Dementia in other diseases classified elsewhere, mild	0-F02.A	0-F02
1	0-Dementia in other diseases classified elsewhere, mild, without behavioral disturbance, psychotic disturbance, mood disturbance, and anxiety	0-F02.A0	0-F02.A
1	0-Dementia in other diseases classified elsewhere, mild, with behavioral disturbance	0-F02.A1	0-F02.A
1	0-Dementia in other diseases classified elsewhere, mild, with agitation	0-F02.A11	0-F02.A1
1	0-Dementia in other diseases classified elsewhere, mild, with other behavioral disturbance	0-F02.A18	0-F02.A1
1	0-Dementia in other diseases classified elsewhere, mild, with psychotic disturbance	0-F02.A2	0-F02.A
1	0-Dementia in other diseases classified elsewhere, mild, with mood disturbance	0-F02.A3	0-F02.A
1	0-Dementia in other diseases classified elsewhere, mild, with anxiety	0-F02.A4	0-F02.A
1	0-Dementia in other diseases classified elsewhere, moderate	0-F02.B	0-F02
1	0-Dementia in other diseases classified elsewhere, moderate, without behavioral disturbance, psychotic disturbance, mood disturbance, and anxiety	0-F02.B0	0-F02.B
1	0-Dementia in other diseases classified elsewhere, moderate, with behavioral disturbance	0-F02.B1	0-F02.B
1	0-Dementia in other diseases classified elsewhere, moderate, with agitation	0-F02.B11	0-F02.B1
1	0-Dementia in other diseases classified elsewhere, moderate, with other behavioral disturbance	0-F02.B18	0-F02.B1
1	0-Dementia in other diseases classified elsewhere, moderate, with psychotic disturbance	0-F02.B2	0-F02.B
1	0-Dementia in other diseases classified elsewhere, moderate, with mood disturbance	0-F02.B3	0-F02.B
1	0-Dementia in other diseases classified elsewhere, moderate, with anxiety	0-F02.B4	0-F02.B
1	0-Dementia in other diseases classified elsewhere, severe	0-F02.C	0-F02
1	0-Dementia in other diseases classified elsewhere, severe, without behavioral disturbance, psychotic disturbance, mood disturbance, and anxiety	0-F02.C0	0-F02.C
1	0-Dementia in other diseases classified elsewhere, severe, with behavioral disturbance	0-F02.C1	0-F02.C
1	0-Dementia in other diseases classified elsewhere, severe, with agitation	0-F02.C11	0-F02.C1
1	0-Dementia in other diseases classified elsewhere, severe, with other behavioral disturbance	0-F02.C18	0-F02.C1
1	0-Dementia in other diseases classified elsewhere, severe, with psychotic disturbance	0-F02.C2	0-F02.C
1	0-Dementia in other diseases classified elsewhere, severe, with mood disturbance	0-F02.C3	0-F02.C
1	0-Dementia in other diseases classified elsewhere, severe, with anxiety	0-F02.C4	0-F02.C
1	0-Unspecified dementia	0-F03	0-F01-F09
1	0-Unspecified dementia, unspecified severity	0-F03.9	0-F03
1	0-Unspecified dementia, unspecified severity, without behavioral disturbance, psychotic disturbance, mood disturbance, and anxiety	0-F03.90	0-F03.9
1	0-Unspecified dementia, unspecified severity, with behavioral disturbance	0-F03.91	0-F03.9
1	0-Unspecified dementia, unspecified severity, with agitation	0-F03.911	0-F03.91
1	0-Unspecified dementia, unspecified severity, with other behavioral disturbance	0-F03.918	0-F03.91
1	0-Unspecified dementia, unspecified severity, with psychotic disturbance	0-F03.92	0-F03.9
1	0-Unspecified dementia, unspecified severity, with mood disturbance	0-F03.93	0-F03.9
1	0-Unspecified dementia, unspecified severity, with anxiety	0-F03.94	0-F03.9
1	0-Unspecified dementia, mild	0-F03.A	0-F03
1	0-Unspecified dementia, mild, without behavioral disturbance, psychotic disturbance, mood disturbance, and anxiety	0-F03.A0	0-F03.A
1	0-Unspecified dementia, mild, with behavioral disturbance	0-F03.A1	0-F03.A
1	0-Unspecified dementia, mild, with agitation	0-F03.A11	0-F03.A1
1	0-Unspecified dementia, mild, with other behavioral disturbance	0-F03.A18	0-F03.A1
1	0-Unspecified dementia, mild, with psychotic disturbance	0-F03.A2	0-F03.A
1	0-Unspecified dementia, mild, with mood disturbance	0-F03.A3	0-F03.A
1	0-Unspecified dementia, mild, with anxiety	0-F03.A4	0-F03.A
1	0-Unspecified dementia, moderate	0-F03.B	0-F03
1	0-Unspecified dementia, moderate, without behavioral disturbance, psychotic disturbance, mood disturbance, and anxiety	0-F03.B0	0-F03.B
1	0-Unspecified dementia, moderate, with behavioral disturbance	0-F03.B1	0-F03.B
1	0-Unspecified dementia, moderate, with agitation	0-F03.B11	0-F03.B1
1	0-Unspecified dementia, moderate, with other behavioral disturbance	0-F03.B18	0-F03.B1
1	0-Unspecified dementia, moderate, with psychotic disturbance	0-F03.B2	0-F03.B
1	0-Unspecified dementia, moderate, with mood disturbance	0-F03.B3	0-F03.B
1	0-Unspecified dementia, moderate, with anxiety	0-F03.B4	0-F03.B
1	0-Unspecified dementia, severe	0-F03.C	0-F03
1	0-Unspecified dementia, severe, without behavioral disturbance, psychotic disturbance, mood disturbance, and anxiety	0-F03.C0	0-F03.C
1	0-Unspecified dementia, severe, with behavioral disturbance	0-F03.C1	0-F03.C
1	0-Unspecified dementia, severe, with agitation	0-F03.C11	0-F03.C1
1	0-Unspecified dementia, severe, with other behavioral disturbance	0-F03.C18	0-F03.C1
1	0-Unspecified dementia, severe, with psychotic disturbance	0-F03.C2	0-F03.C
1	0-Unspecified dementia, severe, with mood disturbance	0-F03.C3	0-F03.C
1	0-Unspecified dementia, severe, with anxiety	0-F03.C4	0-F03.C
1	0-Amnestic disorder due to known physiological condition	0-F04	0-F01-F09
1	0-Delirium due to known physiological condition	0-F05	0-F01-F09
1	0-Other mental disorders due to known physiological condition	0-F06	0-F01-F09
1	0-Psychotic disorder with hallucinations due to known physiological condition	0-F06.0	0-F06
1	0-Catatonic disorder due to known physiological condition	0-F06.1	0-F06
1	0-Psychotic disorder with delusions due to known physiological condition	0-F06.2	0-F06
1	0-Mood disorder due to known physiological condition	0-F06.3	0-F06
1	0-Mood disorder due to known physiological condition, unspecified	0-F06.30	0-F06.3
1	0-Mood disorder due to known physiological condition with depressive features	0-F06.31	0-F06.3
1	0-Mood disorder due to known physiological condition with major depressive-like episode	0-F06.32	0-F06.3
1	0-Mood disorder due to known physiological condition with manic features	0-F06.33	0-F06.3
1	0-Mood disorder due to known physiological condition with mixed features	0-F06.34	0-F06.3
1	0-Anxiety disorder due to known physiological condition	0-F06.4	0-F06
1	0-Mild neurocognitive disorder due to known physiological condition	0-F06.7	0-F06
1	0-Mild neurocognitive disorder due to known physiological condition without behavioral disturbance	0-F06.70	0-F06.7
1	0-Mild neurocognitive disorder due to known physiological condition with behavioral disturbance	0-F06.71	0-F06.7
1	0-Other specified mental disorders due to known physiological condition	0-F06.8	0-F06
1	0-Personality and behavioral disorders due to known physiological condition	0-F07	0-F01-F09
1	0-Personality change due to known physiological condition	0-F07.0	0-F07
1	0-Other personality and behavioral disorders due to known physiological condition	0-F07.8	0-F07
1	0-Postconcussional syndrome	0-F07.81	0-F07.8
1	0-Other personality and behavioral disorders due to known physiological condition	0-F07.89	0-F07.8
1	0-Unspecified personality and behavioral disorder due to known physiological condition	0-F07.9	0-F07
1	0-Unspecified mental disorder due to known physiological condition	0-F09	0-F01-F09
1	0-Mental and behavioral disorders due to psychoactive substance use	0-F10-F19	0-F01-F99
1	0-Alcohol related disorders	0-F10	0-F10-F19
1	0-Alcohol abuse	0-F10.1	0-F10
1	0-Alcohol abuse, uncomplicated	0-F10.10	0-F10.1
1	0-Alcohol abuse, in remission	0-F10.11	0-F10.1
1	0-Alcohol abuse with intoxication	0-F10.12	0-F10.1
1	0-Alcohol abuse with intoxication, uncomplicated	0-F10.120	0-F10.12
1	0-Alcohol abuse with intoxication delirium	0-F10.121	0-F10.12
1	0-Alcohol abuse with intoxication, unspecified	0-F10.129	0-F10.12
1	0-Alcohol abuse, with withdrawal	0-F10.13	0-F10.1
1	0-Alcohol abuse with withdrawal, uncomplicated	0-F10.130	0-F10.13
1	0-Alcohol abuse with withdrawal delirium	0-F10.131	0-F10.13
1	0-Alcohol abuse with withdrawal with perceptual disturbance	0-F10.132	0-F10.13
1	0-Alcohol abuse with withdrawal, unspecified	0-F10.139	0-F10.13
1	0-Alcohol abuse with alcohol-induced mood disorder	0-F10.14	0-F10.1
1	0-Alcohol abuse with alcohol-induced psychotic disorder	0-F10.15	0-F10.1
1	0-Alcohol abuse with alcohol-induced psychotic disorder with delusions	0-F10.150	0-F10.15
1	0-Alcohol abuse with alcohol-induced psychotic disorder with hallucinations	0-F10.151	0-F10.15
1	0-Alcohol abuse with alcohol-induced psychotic disorder, unspecified	0-F10.159	0-F10.15
1	0-Alcohol abuse with other alcohol-induced disorders	0-F10.18	0-F10.1
1	0-Alcohol abuse with alcohol-induced anxiety disorder	0-F10.180	0-F10.18
1	0-Alcohol abuse with alcohol-induced sexual dysfunction	0-F10.181	0-F10.18
1	0-Alcohol abuse with alcohol-induced sleep disorder	0-F10.182	0-F10.18
1	0-Alcohol abuse with other alcohol-induced disorder	0-F10.188	0-F10.18
1	0-Alcohol abuse with unspecified alcohol-induced disorder	0-F10.19	0-F10.1
1	0-Alcohol dependence	0-F10.2	0-F10
1	0-Alcohol dependence, uncomplicated	0-F10.20	0-F10.2
1	0-Alcohol dependence, in remission	0-F10.21	0-F10.2
1	0-Alcohol dependence with intoxication	0-F10.22	0-F10.2
1	0-Alcohol dependence with intoxication, uncomplicated	0-F10.220	0-F10.22
1	0-Alcohol dependence with intoxication delirium	0-F10.221	0-F10.22
1	0-Alcohol dependence with intoxication, unspecified	0-F10.229	0-F10.22
1	0-Alcohol dependence with withdrawal	0-F10.23	0-F10.2
1	0-Alcohol dependence with withdrawal, uncomplicated	0-F10.230	0-F10.23
1	0-Alcohol dependence with withdrawal delirium	0-F10.231	0-F10.23
1	0-Alcohol dependence with withdrawal with perceptual disturbance	0-F10.232	0-F10.23
1	0-Alcohol dependence with withdrawal, unspecified	0-F10.239	0-F10.23
1	0-Alcohol dependence with alcohol-induced mood disorder	0-F10.24	0-F10.2
1	0-Alcohol dependence with alcohol-induced psychotic disorder	0-F10.25	0-F10.2
1	0-Alcohol dependence with alcohol-induced psychotic disorder with delusions	0-F10.250	0-F10.25
1	0-Alcohol dependence with alcohol-induced psychotic disorder with hallucinations	0-F10.251	0-F10.25
1	0-Alcohol dependence with alcohol-induced psychotic disorder, unspecified	0-F10.259	0-F10.25
1	0-Alcohol dependence with alcohol-induced persisting amnestic disorder	0-F10.26	0-F10.2
1	0-Alcohol dependence with alcohol-induced persisting dementia	0-F10.27	0-F10.2
1	0-Alcohol dependence with other alcohol-induced disorders	0-F10.28	0-F10.2
1	0-Alcohol dependence with alcohol-induced anxiety disorder	0-F10.280	0-F10.28
1	0-Alcohol dependence with alcohol-induced sexual dysfunction	0-F10.281	0-F10.28
1	0-Alcohol dependence with alcohol-induced sleep disorder	0-F10.282	0-F10.28
1	0-Alcohol dependence with other alcohol-induced disorder	0-F10.288	0-F10.28
1	0-Alcohol dependence with unspecified alcohol-induced disorder	0-F10.29	0-F10.2
1	0-Alcohol use, unspecified	0-F10.9	0-F10
1	0-Alcohol use, unspecified, uncomplicated	0-F10.90	0-F10.9
1	0-Alcohol use, unspecified, in remission	0-F10.91	0-F10.9
1	0-Alcohol use, unspecified with intoxication	0-F10.92	0-F10.9
1	0-Alcohol use, unspecified with intoxication, uncomplicated	0-F10.920	0-F10.92
1	0-Alcohol use, unspecified with intoxication delirium	0-F10.921	0-F10.92
1	0-Alcohol use, unspecified with intoxication, unspecified	0-F10.929	0-F10.92
1	0-Alcohol use, unspecified with withdrawal	0-F10.93	0-F10.9
1	0-Alcohol use, unspecified with withdrawal, uncomplicated	0-F10.930	0-F10.93
1	0-Alcohol use, unspecified with withdrawal delirium	0-F10.931	0-F10.93
1	0-Alcohol use, unspecified with withdrawal with perceptual disturbance	0-F10.932	0-F10.93
1	0-Alcohol use, unspecified with withdrawal, unspecified	0-F10.939	0-F10.93
1	0-Alcohol use, unspecified with alcohol-induced mood disorder	0-F10.94	0-F10.9
1	0-Alcohol use, unspecified with alcohol-induced psychotic disorder	0-F10.95	0-F10.9
1	0-Alcohol use, unspecified with alcohol-induced psychotic disorder with delusions	0-F10.950	0-F10.95
1	0-Alcohol use, unspecified with alcohol-induced psychotic disorder with hallucinations	0-F10.951	0-F10.95
1	0-Alcohol use, unspecified with alcohol-induced psychotic disorder, unspecified	0-F10.959	0-F10.95
1	0-Alcohol use, unspecified with alcohol-induced persisting amnestic disorder	0-F10.96	0-F10.9
1	0-Alcohol use, unspecified with alcohol-induced persisting dementia	0-F10.97	0-F10.9
1	0-Alcohol use, unspecified with other alcohol-induced disorders	0-F10.98	0-F10.9
1	0-Alcohol use, unspecified with alcohol-induced anxiety disorder	0-F10.980	0-F10.98
1	0-Alcohol use, unspecified with alcohol-induced sexual dysfunction	0-F10.981	0-F10.98
1	0-Alcohol use, unspecified with alcohol-induced sleep disorder	0-F10.982	0-F10.98
1	0-Alcohol use, unspecified with other alcohol-induced disorder	0-F10.988	0-F10.98
1	0-Alcohol use, unspecified with unspecified alcohol-induced disorder	0-F10.99	0-F10.9
1	0-Opioid related disorders	0-F11	0-F10-F19
1	0-Opioid abuse	0-F11.1	0-F11
1	0-Opioid abuse, uncomplicated	0-F11.10	0-F11.1
1	0-Opioid abuse, in remission	0-F11.11	0-F11.1
1	0-Opioid abuse with intoxication	0-F11.12	0-F11.1
1	0-Opioid abuse with intoxication, uncomplicated	0-F11.120	0-F11.12
1	0-Opioid abuse with intoxication delirium	0-F11.121	0-F11.12
1	0-Opioid abuse with intoxication with perceptual disturbance	0-F11.122	0-F11.12
1	0-Opioid abuse with intoxication, unspecified	0-F11.129	0-F11.12
1	0-Opioid abuse with withdrawal	0-F11.13	0-F11.1
1	0-Opioid abuse with opioid-induced mood disorder	0-F11.14	0-F11.1
1	0-Opioid abuse with opioid-induced psychotic disorder	0-F11.15	0-F11.1
1	0-Opioid abuse with opioid-induced psychotic disorder with delusions	0-F11.150	0-F11.15
1	0-Opioid abuse with opioid-induced psychotic disorder with hallucinations	0-F11.151	0-F11.15
1	0-Opioid abuse with opioid-induced psychotic disorder, unspecified	0-F11.159	0-F11.15
1	0-Opioid abuse with other opioid-induced disorder	0-F11.18	0-F11.1
1	0-Opioid abuse with opioid-induced sexual dysfunction	0-F11.181	0-F11.18
1	0-Opioid abuse with opioid-induced sleep disorder	0-F11.182	0-F11.18
1	0-Opioid abuse with other opioid-induced disorder	0-F11.188	0-F11.18
1	0-Opioid abuse with unspecified opioid-induced disorder	0-F11.19	0-F11.1
1	0-Opioid dependence	0-F11.2	0-F11
1	0-Opioid dependence, uncomplicated	0-F11.20	0-F11.2
1	0-Opioid dependence, in remission	0-F11.21	0-F11.2
1	0-Opioid dependence with intoxication	0-F11.22	0-F11.2
1	0-Opioid dependence with intoxication, uncomplicated	0-F11.220	0-F11.22
1	0-Opioid dependence with intoxication delirium	0-F11.221	0-F11.22
1	0-Opioid dependence with intoxication with perceptual disturbance	0-F11.222	0-F11.22
1	0-Opioid dependence with intoxication, unspecified	0-F11.229	0-F11.22
1	0-Opioid dependence with withdrawal	0-F11.23	0-F11.2
1	0-Opioid dependence with opioid-induced mood disorder	0-F11.24	0-F11.2
1	0-Opioid dependence with opioid-induced psychotic disorder	0-F11.25	0-F11.2
1	0-Opioid dependence with opioid-induced psychotic disorder with delusions	0-F11.250	0-F11.25
1	0-Opioid dependence with opioid-induced psychotic disorder with hallucinations	0-F11.251	0-F11.25
1	0-Opioid dependence with opioid-induced psychotic disorder, unspecified	0-F11.259	0-F11.25
1	0-Opioid dependence with other opioid-induced disorder	0-F11.28	0-F11.2
1	0-Opioid dependence with opioid-induced sexual dysfunction	0-F11.281	0-F11.28
1	0-Opioid dependence with opioid-induced sleep disorder	0-F11.282	0-F11.28
1	0-Opioid dependence with other opioid-induced disorder	0-F11.288	0-F11.28
1	0-Opioid dependence with unspecified opioid-induced disorder	0-F11.29	0-F11.2
1	0-Opioid use, unspecified	0-F11.9	0-F11
1	0-Opioid use, unspecified, uncomplicated	0-F11.90	0-F11.9
1	0-Opioid use, unspecified, in remission	0-F11.91	0-F11.9
1	0-Opioid use, unspecified with intoxication	0-F11.92	0-F11.9
1	0-Opioid use, unspecified with intoxication, uncomplicated	0-F11.920	0-F11.92
1	0-Opioid use, unspecified with intoxication delirium	0-F11.921	0-F11.92
1	0-Opioid use, unspecified with intoxication with perceptual disturbance	0-F11.922	0-F11.92
1	0-Opioid use, unspecified with intoxication, unspecified	0-F11.929	0-F11.92
1	0-Opioid use, unspecified with withdrawal	0-F11.93	0-F11.9
1	0-Opioid use, unspecified with opioid-induced mood disorder	0-F11.94	0-F11.9
1	0-Opioid use, unspecified with opioid-induced psychotic disorder	0-F11.95	0-F11.9
1	0-Opioid use, unspecified with opioid-induced psychotic disorder with delusions	0-F11.950	0-F11.95
1	0-Opioid use, unspecified with opioid-induced psychotic disorder with hallucinations	0-F11.951	0-F11.95
1	0-Opioid use, unspecified with opioid-induced psychotic disorder, unspecified	0-F11.959	0-F11.95
1	0-Opioid use, unspecified with other specified opioid-induced disorder	0-F11.98	0-F11.9
1	0-Opioid use, unspecified with opioid-induced sexual dysfunction	0-F11.981	0-F11.98
1	0-Opioid use, unspecified with opioid-induced sleep disorder	0-F11.982	0-F11.98
1	0-Opioid use, unspecified with other opioid-induced disorder	0-F11.988	0-F11.98
1	0-Opioid use, unspecified with unspecified opioid-induced disorder	0-F11.99	0-F11.9
1	0-Cannabis related disorders	0-F12	0-F10-F19
1	0-Cannabis abuse	0-F12.1	0-F12
1	0-Cannabis abuse, uncomplicated	0-F12.10	0-F12.1
1	0-Cannabis abuse, in remission	0-F12.11	0-F12.1
1	0-Cannabis abuse with intoxication	0-F12.12	0-F12.1
1	0-Cannabis abuse with intoxication, uncomplicated	0-F12.120	0-F12.12
1	0-Cannabis abuse with intoxication delirium	0-F12.121	0-F12.12
1	0-Cannabis abuse with intoxication with perceptual disturbance	0-F12.122	0-F12.12
1	0-Cannabis abuse with intoxication, unspecified	0-F12.129	0-F12.12
1	0-Cannabis abuse with withdrawal	0-F12.13	0-F12.1
1	0-Cannabis abuse with psychotic disorder	0-F12.15	0-F12.1
1	0-Cannabis abuse with psychotic disorder with delusions	0-F12.150	0-F12.15
1	0-Cannabis abuse with psychotic disorder with hallucinations	0-F12.151	0-F12.15
1	0-Cannabis abuse with psychotic disorder, unspecified	0-F12.159	0-F12.15
1	0-Cannabis abuse with other cannabis-induced disorder	0-F12.18	0-F12.1
1	0-Cannabis abuse with cannabis-induced anxiety disorder	0-F12.180	0-F12.18
1	0-Cannabis abuse with other cannabis-induced disorder	0-F12.188	0-F12.18
1	0-Cannabis abuse with unspecified cannabis-induced disorder	0-F12.19	0-F12.1
1	0-Cannabis dependence	0-F12.2	0-F12
1	0-Cannabis dependence, uncomplicated	0-F12.20	0-F12.2
1	0-Cannabis dependence, in remission	0-F12.21	0-F12.2
1	0-Cannabis dependence with intoxication	0-F12.22	0-F12.2
1	0-Cannabis dependence with intoxication, uncomplicated	0-F12.220	0-F12.22
1	0-Cannabis dependence with intoxication delirium	0-F12.221	0-F12.22
1	0-Cannabis dependence with intoxication with perceptual disturbance	0-F12.222	0-F12.22
1	0-Cannabis dependence with intoxication, unspecified	0-F12.229	0-F12.22
1	0-Cannabis dependence with withdrawal	0-F12.23	0-F12.2
1	0-Cannabis dependence with psychotic disorder	0-F12.25	0-F12.2
1	0-Cannabis dependence with psychotic disorder with delusions	0-F12.250	0-F12.25
1	0-Cannabis dependence with psychotic disorder with hallucinations	0-F12.251	0-F12.25
1	0-Cannabis dependence with psychotic disorder, unspecified	0-F12.259	0-F12.25
1	0-Cannabis dependence with other cannabis-induced disorder	0-F12.28	0-F12.2
1	0-Cannabis dependence with cannabis-induced anxiety disorder	0-F12.280	0-F12.28
1	0-Cannabis dependence with other cannabis-induced disorder	0-F12.288	0-F12.28
1	0-Cannabis dependence with unspecified cannabis-induced disorder	0-F12.29	0-F12.2
1	0-Cannabis use, unspecified	0-F12.9	0-F12
1	0-Cannabis use, unspecified, uncomplicated	0-F12.90	0-F12.9
1	0-Cannabis use, unspecified, in remission	0-F12.91	0-F12.9
1	0-Cannabis use, unspecified with intoxication	0-F12.92	0-F12.9
1	0-Cannabis use, unspecified with intoxication, uncomplicated	0-F12.920	0-F12.92
1	0-Cannabis use, unspecified with intoxication delirium	0-F12.921	0-F12.92
1	0-Cannabis use, unspecified with intoxication with perceptual disturbance	0-F12.922	0-F12.92
1	0-Cannabis use, unspecified with intoxication, unspecified	0-F12.929	0-F12.92
1	0-Cannabis use, unspecified with withdrawal	0-F12.93	0-F12.9
1	0-Cannabis use, unspecified with psychotic disorder	0-F12.95	0-F12.9
1	0-Cannabis use, unspecified with psychotic disorder with delusions	0-F12.950	0-F12.95
1	0-Cannabis use, unspecified with psychotic disorder with hallucinations	0-F12.951	0-F12.95
1	0-Cannabis use, unspecified with psychotic disorder, unspecified	0-F12.959	0-F12.95
1	0-Cannabis use, unspecified with other cannabis-induced disorder	0-F12.98	0-F12.9
1	0-Cannabis use, unspecified with anxiety disorder	0-F12.980	0-F12.98
1	0-Cannabis use, unspecified with other cannabis-induced disorder	0-F12.988	0-F12.98
1	0-Cannabis use, unspecified with unspecified cannabis-induced disorder	0-F12.99	0-F12.9
1	0-Sedative, hypnotic, or anxiolytic related disorders	0-F13	0-F10-F19
1	0-Sedative, hypnotic or anxiolytic-related abuse	0-F13.1	0-F13
1	0-Sedative, hypnotic or anxiolytic abuse, uncomplicated	0-F13.10	0-F13.1
1	0-Sedative, hypnotic or anxiolytic abuse, in remission	0-F13.11	0-F13.1
1	0-Sedative, hypnotic or anxiolytic abuse with intoxication	0-F13.12	0-F13.1
1	0-Sedative, hypnotic or anxiolytic abuse with intoxication, uncomplicated	0-F13.120	0-F13.12
1	0-Sedative, hypnotic or anxiolytic abuse with intoxication delirium	0-F13.121	0-F13.12
1	0-Sedative, hypnotic or anxiolytic abuse with intoxication, unspecified	0-F13.129	0-F13.12
1	0-Sedative, hypnotic or anxiolytic abuse with withdrawal	0-F13.13	0-F13.1
1	0-Sedative, hypnotic or anxiolytic abuse with withdrawal, uncomplicated	0-F13.130	0-F13.13
1	0-Sedative, hypnotic or anxiolytic abuse with withdrawal delirium	0-F13.131	0-F13.13
1	0-Sedative, hypnotic or anxiolytic abuse with withdrawal with perceptual disturbance	0-F13.132	0-F13.13
1	0-Sedative, hypnotic or anxiolytic abuse with withdrawal, unspecified	0-F13.139	0-F13.13
1	0-Sedative, hypnotic or anxiolytic abuse with sedative, hypnotic or anxiolytic-induced mood disorder	0-F13.14	0-F13.1
1	0-Sedative, hypnotic or anxiolytic abuse with sedative, hypnotic or anxiolytic-induced psychotic disorder	0-F13.15	0-F13.1
1	0-Sedative, hypnotic or anxiolytic abuse with sedative, hypnotic or anxiolytic-induced psychotic disorder with delusions	0-F13.150	0-F13.15
1	0-Sedative, hypnotic or anxiolytic abuse with sedative, hypnotic or anxiolytic-induced psychotic disorder with hallucinations	0-F13.151	0-F13.15
1	0-Sedative, hypnotic or anxiolytic abuse with sedative, hypnotic or anxiolytic-induced psychotic disorder, unspecified	0-F13.159	0-F13.15
1	0-Sedative, hypnotic or anxiolytic abuse with other sedative, hypnotic or anxiolytic-induced disorders	0-F13.18	0-F13.1
1	0-Sedative, hypnotic or anxiolytic abuse with sedative, hypnotic or anxiolytic-induced anxiety disorder	0-F13.180	0-F13.18
1	0-Sedative, hypnotic or anxiolytic abuse with sedative, hypnotic or anxiolytic-induced sexual dysfunction	0-F13.181	0-F13.18
1	0-Sedative, hypnotic or anxiolytic abuse with sedative, hypnotic or anxiolytic-induced sleep disorder	0-F13.182	0-F13.18
1	0-Sedative, hypnotic or anxiolytic abuse with other sedative, hypnotic or anxiolytic-induced disorder	0-F13.188	0-F13.18
1	0-Sedative, hypnotic or anxiolytic abuse with unspecified sedative, hypnotic or anxiolytic-induced disorder	0-F13.19	0-F13.1
1	0-Sedative, hypnotic or anxiolytic-related dependence	0-F13.2	0-F13
1	0-Sedative, hypnotic or anxiolytic dependence, uncomplicated	0-F13.20	0-F13.2
1	0-Sedative, hypnotic or anxiolytic dependence, in remission	0-F13.21	0-F13.2
1	0-Sedative, hypnotic or anxiolytic dependence with intoxication	0-F13.22	0-F13.2
1	0-Sedative, hypnotic or anxiolytic dependence with intoxication, uncomplicated	0-F13.220	0-F13.22
1	0-Sedative, hypnotic or anxiolytic dependence with intoxication delirium	0-F13.221	0-F13.22
1	0-Sedative, hypnotic or anxiolytic dependence with intoxication, unspecified	0-F13.229	0-F13.22
1	0-Sedative, hypnotic or anxiolytic dependence with withdrawal	0-F13.23	0-F13.2
1	0-Sedative, hypnotic or anxiolytic dependence with withdrawal, uncomplicated	0-F13.230	0-F13.23
1	0-Sedative, hypnotic or anxiolytic dependence with withdrawal delirium	0-F13.231	0-F13.23
1	0-Sedative, hypnotic or anxiolytic dependence with withdrawal with perceptual disturbance	0-F13.232	0-F13.23
1	0-Sedative, hypnotic or anxiolytic dependence with withdrawal, unspecified	0-F13.239	0-F13.23
1	0-Sedative, hypnotic or anxiolytic dependence with sedative, hypnotic or anxiolytic-induced mood disorder	0-F13.24	0-F13.2
1	0-Sedative, hypnotic or anxiolytic dependence with sedative, hypnotic or anxiolytic-induced psychotic disorder	0-F13.25	0-F13.2
1	0-Sedative, hypnotic or anxiolytic dependence with sedative, hypnotic or anxiolytic-induced psychotic disorder with delusions	0-F13.250	0-F13.25
1	0-Sedative, hypnotic or anxiolytic dependence with sedative, hypnotic or anxiolytic-induced psychotic disorder with hallucinations	0-F13.251	0-F13.25
1	0-Sedative, hypnotic or anxiolytic dependence with sedative, hypnotic or anxiolytic-induced psychotic disorder, unspecified	0-F13.259	0-F13.25
1	0-Sedative, hypnotic or anxiolytic dependence with sedative, hypnotic or anxiolytic-induced persisting amnestic disorder	0-F13.26	0-F13.2
1	0-Sedative, hypnotic or anxiolytic dependence with sedative, hypnotic or anxiolytic-induced persisting dementia	0-F13.27	0-F13.2
1	0-Sedative, hypnotic or anxiolytic dependence with other sedative, hypnotic or anxiolytic-induced disorders	0-F13.28	0-F13.2
1	0-Sedative, hypnotic or anxiolytic dependence with sedative, hypnotic or anxiolytic-induced anxiety disorder	0-F13.280	0-F13.28
1	0-Sedative, hypnotic or anxiolytic dependence with sedative, hypnotic or anxiolytic-induced sexual dysfunction	0-F13.281	0-F13.28
1	0-Sedative, hypnotic or anxiolytic dependence with sedative, hypnotic or anxiolytic-induced sleep disorder	0-F13.282	0-F13.28
1	0-Sedative, hypnotic or anxiolytic dependence with other sedative, hypnotic or anxiolytic-induced disorder	0-F13.288	0-F13.28
1	0-Sedative, hypnotic or anxiolytic dependence with unspecified sedative, hypnotic or anxiolytic-induced disorder	0-F13.29	0-F13.2
1	0-Sedative, hypnotic or anxiolytic-related use, unspecified	0-F13.9	0-F13
1	0-Sedative, hypnotic, or anxiolytic use, unspecified, uncomplicated	0-F13.90	0-F13.9
1	0-Sedative, hypnotic or anxiolytic use, unspecified, in remission	0-F13.91	0-F13.9
1	0-Sedative, hypnotic or anxiolytic use, unspecified with intoxication	0-F13.92	0-F13.9
1	0-Sedative, hypnotic or anxiolytic use, unspecified with intoxication, uncomplicated	0-F13.920	0-F13.92
1	0-Sedative, hypnotic or anxiolytic use, unspecified with intoxication delirium	0-F13.921	0-F13.92
1	0-Sedative, hypnotic or anxiolytic use, unspecified with intoxication, unspecified	0-F13.929	0-F13.92
1	0-Sedative, hypnotic or anxiolytic use, unspecified with withdrawal	0-F13.93	0-F13.9
1	0-Sedative, hypnotic or anxiolytic use, unspecified with withdrawal, uncomplicated	0-F13.930	0-F13.93
1	0-Sedative, hypnotic or anxiolytic use, unspecified with withdrawal delirium	0-F13.931	0-F13.93
1	0-Sedative, hypnotic or anxiolytic use, unspecified with withdrawal with perceptual disturbances	0-F13.932	0-F13.93
1	0-Sedative, hypnotic or anxiolytic use, unspecified with withdrawal, unspecified	0-F13.939	0-F13.93
1	0-Sedative, hypnotic or anxiolytic use, unspecified with sedative, hypnotic or anxiolytic-induced mood disorder	0-F13.94	0-F13.9
1	0-Sedative, hypnotic or anxiolytic use, unspecified with sedative, hypnotic or anxiolytic-induced psychotic disorder	0-F13.95	0-F13.9
1	0-Sedative, hypnotic or anxiolytic use, unspecified with sedative, hypnotic or anxiolytic-induced psychotic disorder with delusions	0-F13.950	0-F13.95
1	0-Sedative, hypnotic or anxiolytic use, unspecified with sedative, hypnotic or anxiolytic-induced psychotic disorder with hallucinations	0-F13.951	0-F13.95
1	0-Sedative, hypnotic or anxiolytic use, unspecified with sedative, hypnotic or anxiolytic-induced psychotic disorder, unspecified	0-F13.959	0-F13.95
1	0-Sedative, hypnotic or anxiolytic use, unspecified with sedative, hypnotic or anxiolytic-induced persisting amnestic disorder	0-F13.96	0-F13.9
1	0-Sedative, hypnotic or anxiolytic use, unspecified with sedative, hypnotic or anxiolytic-induced persisting dementia	0-F13.97	0-F13.9
1	0-Sedative, hypnotic or anxiolytic use, unspecified with other sedative, hypnotic or anxiolytic-induced disorders	0-F13.98	0-F13.9
1	0-Sedative, hypnotic or anxiolytic use, unspecified with sedative, hypnotic or anxiolytic-induced anxiety disorder	0-F13.980	0-F13.98
1	0-Sedative, hypnotic or anxiolytic use, unspecified with sedative, hypnotic or anxiolytic-induced sexual dysfunction	0-F13.981	0-F13.98
1	0-Sedative, hypnotic or anxiolytic use, unspecified with sedative, hypnotic or anxiolytic-induced sleep disorder	0-F13.982	0-F13.98
1	0-Sedative, hypnotic or anxiolytic use, unspecified with other sedative, hypnotic or anxiolytic-induced disorder	0-F13.988	0-F13.98
1	0-Sedative, hypnotic or anxiolytic use, unspecified with unspecified sedative, hypnotic or anxiolytic-induced disorder	0-F13.99	0-F13.9
1	0-Cocaine related disorders	0-F14	0-F10-F19
1	0-Cocaine abuse	0-F14.1	0-F14
1	0-Cocaine abuse, uncomplicated	0-F14.10	0-F14.1
1	0-Cocaine abuse, in remission	0-F14.11	0-F14.1
1	0-Cocaine abuse with intoxication	0-F14.12	0-F14.1
1	0-Cocaine abuse with intoxication, uncomplicated	0-F14.120	0-F14.12
1	0-Cocaine abuse with intoxication with delirium	0-F14.121	0-F14.12
1	0-Cocaine abuse with intoxication with perceptual disturbance	0-F14.122	0-F14.12
1	0-Cocaine abuse with intoxication, unspecified	0-F14.129	0-F14.12
1	0-Cocaine abuse, unspecified with withdrawal	0-F14.13	0-F14.1
1	0-Cocaine abuse with cocaine-induced mood disorder	0-F14.14	0-F14.1
1	0-Cocaine abuse with cocaine-induced psychotic disorder	0-F14.15	0-F14.1
1	0-Cocaine abuse with cocaine-induced psychotic disorder with delusions	0-F14.150	0-F14.15
1	0-Cocaine abuse with cocaine-induced psychotic disorder with hallucinations	0-F14.151	0-F14.15
1	0-Cocaine abuse with cocaine-induced psychotic disorder, unspecified	0-F14.159	0-F14.15
1	0-Cocaine abuse with other cocaine-induced disorder	0-F14.18	0-F14.1
1	0-Cocaine abuse with cocaine-induced anxiety disorder	0-F14.180	0-F14.18
1	0-Cocaine abuse with cocaine-induced sexual dysfunction	0-F14.181	0-F14.18
1	0-Cocaine abuse with cocaine-induced sleep disorder	0-F14.182	0-F14.18
1	0-Cocaine abuse with other cocaine-induced disorder	0-F14.188	0-F14.18
1	0-Cocaine abuse with unspecified cocaine-induced disorder	0-F14.19	0-F14.1
1	0-Cocaine dependence	0-F14.2	0-F14
1	0-Cocaine dependence, uncomplicated	0-F14.20	0-F14.2
1	0-Cocaine dependence, in remission	0-F14.21	0-F14.2
1	0-Cocaine dependence with intoxication	0-F14.22	0-F14.2
1	0-Cocaine dependence with intoxication, uncomplicated	0-F14.220	0-F14.22
1	0-Cocaine dependence with intoxication delirium	0-F14.221	0-F14.22
1	0-Cocaine dependence with intoxication with perceptual disturbance	0-F14.222	0-F14.22
1	0-Cocaine dependence with intoxication, unspecified	0-F14.229	0-F14.22
1	0-Cocaine dependence with withdrawal	0-F14.23	0-F14.2
1	0-Cocaine dependence with cocaine-induced mood disorder	0-F14.24	0-F14.2
1	0-Cocaine dependence with cocaine-induced psychotic disorder	0-F14.25	0-F14.2
1	0-Cocaine dependence with cocaine-induced psychotic disorder with delusions	0-F14.250	0-F14.25
1	0-Cocaine dependence with cocaine-induced psychotic disorder with hallucinations	0-F14.251	0-F14.25
1	0-Cocaine dependence with cocaine-induced psychotic disorder, unspecified	0-F14.259	0-F14.25
1	0-Cocaine dependence with other cocaine-induced disorder	0-F14.28	0-F14.2
1	0-Cocaine dependence with cocaine-induced anxiety disorder	0-F14.280	0-F14.28
1	0-Cocaine dependence with cocaine-induced sexual dysfunction	0-F14.281	0-F14.28
1	0-Cocaine dependence with cocaine-induced sleep disorder	0-F14.282	0-F14.28
1	0-Cocaine dependence with other cocaine-induced disorder	0-F14.288	0-F14.28
1	0-Cocaine dependence with unspecified cocaine-induced disorder	0-F14.29	0-F14.2
1	0-Cocaine use, unspecified	0-F14.9	0-F14
1	0-Cocaine use, unspecified, uncomplicated	0-F14.90	0-F14.9
1	0-Cocaine use, unspecified, in remission	0-F14.91	0-F14.9
1	0-Cocaine use, unspecified with intoxication	0-F14.92	0-F14.9
1	0-Cocaine use, unspecified with intoxication, uncomplicated	0-F14.920	0-F14.92
1	0-Cocaine use, unspecified with intoxication delirium	0-F14.921	0-F14.92
1	0-Cocaine use, unspecified with intoxication with perceptual disturbance	0-F14.922	0-F14.92
1	0-Cocaine use, unspecified with intoxication, unspecified	0-F14.929	0-F14.92
1	0-Cocaine use, unspecified with withdrawal	0-F14.93	0-F14.9
1	0-Cocaine use, unspecified with cocaine-induced mood disorder	0-F14.94	0-F14.9
1	0-Cocaine use, unspecified with cocaine-induced psychotic disorder	0-F14.95	0-F14.9
1	0-Cocaine use, unspecified with cocaine-induced psychotic disorder with delusions	0-F14.950	0-F14.95
1	0-Cocaine use, unspecified with cocaine-induced psychotic disorder with hallucinations	0-F14.951	0-F14.95
1	0-Cocaine use, unspecified with cocaine-induced psychotic disorder, unspecified	0-F14.959	0-F14.95
1	0-Cocaine use, unspecified with other specified cocaine-induced disorder	0-F14.98	0-F14.9
1	0-Cocaine use, unspecified with cocaine-induced anxiety disorder	0-F14.980	0-F14.98
1	0-Cocaine use, unspecified with cocaine-induced sexual dysfunction	0-F14.981	0-F14.98
1	0-Cocaine use, unspecified with cocaine-induced sleep disorder	0-F14.982	0-F14.98
1	0-Cocaine use, unspecified with other cocaine-induced disorder	0-F14.988	0-F14.98
1	0-Cocaine use, unspecified with unspecified cocaine-induced disorder	0-F14.99	0-F14.9
1	0-Other stimulant related disorders	0-F15	0-F10-F19
1	0-Other stimulant abuse	0-F15.1	0-F15
1	0-Other stimulant abuse, uncomplicated	0-F15.10	0-F15.1
1	0-Other stimulant abuse, in remission	0-F15.11	0-F15.1
1	0-Other stimulant abuse with intoxication	0-F15.12	0-F15.1
1	0-Other stimulant abuse with intoxication, uncomplicated	0-F15.120	0-F15.12
1	0-Other stimulant abuse with intoxication delirium	0-F15.121	0-F15.12
1	0-Other stimulant abuse with intoxication with perceptual disturbance	0-F15.122	0-F15.12
1	0-Other stimulant abuse with intoxication, unspecified	0-F15.129	0-F15.12
1	0-Other stimulant abuse with withdrawal	0-F15.13	0-F15.1
1	0-Other stimulant abuse with stimulant-induced mood disorder	0-F15.14	0-F15.1
1	0-Other stimulant abuse with stimulant-induced psychotic disorder	0-F15.15	0-F15.1
1	0-Other stimulant abuse with stimulant-induced psychotic disorder with delusions	0-F15.150	0-F15.15
1	0-Other stimulant abuse with stimulant-induced psychotic disorder with hallucinations	0-F15.151	0-F15.15
1	0-Other stimulant abuse with stimulant-induced psychotic disorder, unspecified	0-F15.159	0-F15.15
1	0-Other stimulant abuse with other stimulant-induced disorder	0-F15.18	0-F15.1
1	0-Other stimulant abuse with stimulant-induced anxiety disorder	0-F15.180	0-F15.18
1	0-Other stimulant abuse with stimulant-induced sexual dysfunction	0-F15.181	0-F15.18
1	0-Other stimulant abuse with stimulant-induced sleep disorder	0-F15.182	0-F15.18
1	0-Other stimulant abuse with other stimulant-induced disorder	0-F15.188	0-F15.18
1	0-Other stimulant abuse with unspecified stimulant-induced disorder	0-F15.19	0-F15.1
1	0-Other stimulant dependence	0-F15.2	0-F15
1	0-Other stimulant dependence, uncomplicated	0-F15.20	0-F15.2
1	0-Other stimulant dependence, in remission	0-F15.21	0-F15.2
1	0-Other stimulant dependence with intoxication	0-F15.22	0-F15.2
1	0-Other stimulant dependence with intoxication, uncomplicated	0-F15.220	0-F15.22
1	0-Other stimulant dependence with intoxication delirium	0-F15.221	0-F15.22
1	0-Other stimulant dependence with intoxication with perceptual disturbance	0-F15.222	0-F15.22
1	0-Other stimulant dependence with intoxication, unspecified	0-F15.229	0-F15.22
1	0-Other stimulant dependence with withdrawal	0-F15.23	0-F15.2
1	0-Other stimulant dependence with stimulant-induced mood disorder	0-F15.24	0-F15.2
1	0-Other stimulant dependence with stimulant-induced psychotic disorder	0-F15.25	0-F15.2
1	0-Other stimulant dependence with stimulant-induced psychotic disorder with delusions	0-F15.250	0-F15.25
1	0-Other stimulant dependence with stimulant-induced psychotic disorder with hallucinations	0-F15.251	0-F15.25
1	0-Other stimulant dependence with stimulant-induced psychotic disorder, unspecified	0-F15.259	0-F15.25
1	0-Other stimulant dependence with other stimulant-induced disorder	0-F15.28	0-F15.2
1	0-Other stimulant dependence with stimulant-induced anxiety disorder	0-F15.280	0-F15.28
1	0-Other stimulant dependence with stimulant-induced sexual dysfunction	0-F15.281	0-F15.28
1	0-Other stimulant dependence with stimulant-induced sleep disorder	0-F15.282	0-F15.28
1	0-Other stimulant dependence with other stimulant-induced disorder	0-F15.288	0-F15.28
1	0-Other stimulant dependence with unspecified stimulant-induced disorder	0-F15.29	0-F15.2
1	0-Other stimulant use, unspecified	0-F15.9	0-F15
1	0-Other stimulant use, unspecified, uncomplicated	0-F15.90	0-F15.9
1	0-Other stimulant use, unspecified, in remission	0-F15.91	0-F15.9
1	0-Other stimulant use, unspecified with intoxication	0-F15.92	0-F15.9
1	0-Other stimulant use, unspecified with intoxication, uncomplicated	0-F15.920	0-F15.92
1	0-Other stimulant use, unspecified with intoxication delirium	0-F15.921	0-F15.92
1	0-Other stimulant use, unspecified with intoxication with perceptual disturbance	0-F15.922	0-F15.92
1	0-Other stimulant use, unspecified with intoxication, unspecified	0-F15.929	0-F15.92
1	0-Other stimulant use, unspecified with withdrawal	0-F15.93	0-F15.9
1	0-Other stimulant use, unspecified with stimulant-induced mood disorder	0-F15.94	0-F15.9
1	0-Other stimulant use, unspecified with stimulant-induced psychotic disorder	0-F15.95	0-F15.9
1	0-Other stimulant use, unspecified with stimulant-induced psychotic disorder with delusions	0-F15.950	0-F15.95
1	0-Other stimulant use, unspecified with stimulant-induced psychotic disorder with hallucinations	0-F15.951	0-F15.95
1	0-Other stimulant use, unspecified with stimulant-induced psychotic disorder, unspecified	0-F15.959	0-F15.95
1	0-Other stimulant use, unspecified with other stimulant-induced disorder	0-F15.98	0-F15.9
1	0-Other stimulant use, unspecified with stimulant-induced anxiety disorder	0-F15.980	0-F15.98
1	0-Other stimulant use, unspecified with stimulant-induced sexual dysfunction	0-F15.981	0-F15.98
1	0-Other stimulant use, unspecified with stimulant-induced sleep disorder	0-F15.982	0-F15.98
1	0-Other stimulant use, unspecified with other stimulant-induced disorder	0-F15.988	0-F15.98
1	0-Other stimulant use, unspecified with unspecified stimulant-induced disorder	0-F15.99	0-F15.9
1	0-Hallucinogen related disorders	0-F16	0-F10-F19
1	0-Hallucinogen abuse	0-F16.1	0-F16
1	0-Hallucinogen abuse, uncomplicated	0-F16.10	0-F16.1
1	0-Hallucinogen abuse, in remission	0-F16.11	0-F16.1
1	0-Hallucinogen abuse with intoxication	0-F16.12	0-F16.1
1	0-Hallucinogen abuse with intoxication, uncomplicated	0-F16.120	0-F16.12
1	0-Hallucinogen abuse with intoxication with delirium	0-F16.121	0-F16.12
1	0-Hallucinogen abuse with intoxication with perceptual disturbance	0-F16.122	0-F16.12
1	0-Hallucinogen abuse with intoxication, unspecified	0-F16.129	0-F16.12
1	0-Hallucinogen abuse with hallucinogen-induced mood disorder	0-F16.14	0-F16.1
1	0-Hallucinogen abuse with hallucinogen-induced psychotic disorder	0-F16.15	0-F16.1
1	0-Hallucinogen abuse with hallucinogen-induced psychotic disorder with delusions	0-F16.150	0-F16.15
1	0-Hallucinogen abuse with hallucinogen-induced psychotic disorder with hallucinations	0-F16.151	0-F16.15
1	0-Hallucinogen abuse with hallucinogen-induced psychotic disorder, unspecified	0-F16.159	0-F16.15
1	0-Hallucinogen abuse with other hallucinogen-induced disorder	0-F16.18	0-F16.1
1	0-Hallucinogen abuse with hallucinogen-induced anxiety disorder	0-F16.180	0-F16.18
1	0-Hallucinogen abuse with hallucinogen persisting perception disorder (flashbacks)	0-F16.183	0-F16.18
1	0-Hallucinogen abuse with other hallucinogen-induced disorder	0-F16.188	0-F16.18
1	0-Hallucinogen abuse with unspecified hallucinogen-induced disorder	0-F16.19	0-F16.1
1	0-Hallucinogen dependence	0-F16.2	0-F16
1	0-Hallucinogen dependence, uncomplicated	0-F16.20	0-F16.2
1	0-Hallucinogen dependence, in remission	0-F16.21	0-F16.2
1	0-Hallucinogen dependence with intoxication	0-F16.22	0-F16.2
1	0-Hallucinogen dependence with intoxication, uncomplicated	0-F16.220	0-F16.22
1	0-Hallucinogen dependence with intoxication with delirium	0-F16.221	0-F16.22
1	0-Hallucinogen dependence with intoxication, unspecified	0-F16.229	0-F16.22
1	0-Hallucinogen dependence with hallucinogen-induced mood disorder	0-F16.24	0-F16.2
1	0-Hallucinogen dependence with hallucinogen-induced psychotic disorder	0-F16.25	0-F16.2
1	0-Hallucinogen dependence with hallucinogen-induced psychotic disorder with delusions	0-F16.250	0-F16.25
1	0-Hallucinogen dependence with hallucinogen-induced psychotic disorder with hallucinations	0-F16.251	0-F16.25
1	0-Hallucinogen dependence with hallucinogen-induced psychotic disorder, unspecified	0-F16.259	0-F16.25
1	0-Hallucinogen dependence with other hallucinogen-induced disorder	0-F16.28	0-F16.2
1	0-Hallucinogen dependence with hallucinogen-induced anxiety disorder	0-F16.280	0-F16.28
1	0-Hallucinogen dependence with hallucinogen persisting perception disorder (flashbacks)	0-F16.283	0-F16.28
1	0-Hallucinogen dependence with other hallucinogen-induced disorder	0-F16.288	0-F16.28
1	0-Hallucinogen dependence with unspecified hallucinogen-induced disorder	0-F16.29	0-F16.2
1	0-Hallucinogen use, unspecified	0-F16.9	0-F16
1	0-Hallucinogen use, unspecified, uncomplicated	0-F16.90	0-F16.9
1	0-Hallucinogen use, unspecified, in remission	0-F16.91	0-F16.9
1	0-Hallucinogen use, unspecified with intoxication	0-F16.92	0-F16.9
1	0-Hallucinogen use, unspecified with intoxication, uncomplicated	0-F16.920	0-F16.92
1	0-Hallucinogen use, unspecified with intoxication with delirium	0-F16.921	0-F16.92
1	0-Hallucinogen use, unspecified with intoxication, unspecified	0-F16.929	0-F16.92
1	0-Hallucinogen use, unspecified with hallucinogen-induced mood disorder	0-F16.94	0-F16.9
1	0-Hallucinogen use, unspecified with hallucinogen-induced psychotic disorder	0-F16.95	0-F16.9
1	0-Hallucinogen use, unspecified with hallucinogen-induced psychotic disorder with delusions	0-F16.950	0-F16.95
1	0-Hallucinogen use, unspecified with hallucinogen-induced psychotic disorder with hallucinations	0-F16.951	0-F16.95
1	0-Hallucinogen use, unspecified with hallucinogen-induced psychotic disorder, unspecified	0-F16.959	0-F16.95
1	0-Hallucinogen use, unspecified with other specified hallucinogen-induced disorder	0-F16.98	0-F16.9
1	0-Hallucinogen use, unspecified with hallucinogen-induced anxiety disorder	0-F16.980	0-F16.98
1	0-Hallucinogen use, unspecified with hallucinogen persisting perception disorder (flashbacks)	0-F16.983	0-F16.98
1	0-Hallucinogen use, unspecified with other hallucinogen-induced disorder	0-F16.988	0-F16.98
1	0-Hallucinogen use, unspecified with unspecified hallucinogen-induced disorder	0-F16.99	0-F16.9
1	0-Nicotine dependence	0-F17	0-F10-F19
1	0-Nicotine dependence	0-F17.2	0-F17
1	0-Nicotine dependence, unspecified	0-F17.20	0-F17.2
1	0-Nicotine dependence, unspecified, uncomplicated	0-F17.200	0-F17.20
1	0-Nicotine dependence, unspecified, in remission	0-F17.201	0-F17.20
1	0-Nicotine dependence unspecified, with withdrawal	0-F17.203	0-F17.20
1	0-Nicotine dependence, unspecified, with other nicotine-induced disorders	0-F17.208	0-F17.20
1	0-Nicotine dependence, unspecified, with unspecified nicotine-induced disorders	0-F17.209	0-F17.20
1	0-Nicotine dependence, cigarettes	0-F17.21	0-F17.2
1	0-Nicotine dependence, cigarettes, uncomplicated	0-F17.210	0-F17.21
1	0-Nicotine dependence, cigarettes, in remission	0-F17.211	0-F17.21
1	0-Nicotine dependence, cigarettes, with withdrawal	0-F17.213	0-F17.21
1	0-Nicotine dependence, cigarettes, with other nicotine-induced disorders	0-F17.218	0-F17.21
1	0-Nicotine dependence, cigarettes, with unspecified nicotine-induced disorders	0-F17.219	0-F17.21
1	0-Nicotine dependence, chewing tobacco	0-F17.22	0-F17.2
1	0-Nicotine dependence, chewing tobacco, uncomplicated	0-F17.220	0-F17.22
1	0-Nicotine dependence, chewing tobacco, in remission	0-F17.221	0-F17.22
1	0-Nicotine dependence, chewing tobacco, with withdrawal	0-F17.223	0-F17.22
1	0-Nicotine dependence, chewing tobacco, with other nicotine-induced disorders	0-F17.228	0-F17.22
1	0-Nicotine dependence, chewing tobacco, with unspecified nicotine-induced disorders	0-F17.229	0-F17.22
1	0-Nicotine dependence, other tobacco product	0-F17.29	0-F17.2
1	0-Nicotine dependence, other tobacco product, uncomplicated	0-F17.290	0-F17.29
1	0-Nicotine dependence, other tobacco product, in remission	0-F17.291	0-F17.29
1	0-Nicotine dependence, other tobacco product, with withdrawal	0-F17.293	0-F17.29
1	0-Nicotine dependence, other tobacco product, with other nicotine-induced disorders	0-F17.298	0-F17.29
1	0-Nicotine dependence, other tobacco product, with unspecified nicotine-induced disorders	0-F17.299	0-F17.29
1	0-Inhalant related disorders	0-F18	0-F10-F19
1	0-Inhalant abuse	0-F18.1	0-F18
1	0-Inhalant abuse, uncomplicated	0-F18.10	0-F18.1
1	0-Inhalant abuse, in remission	0-F18.11	0-F18.1
1	0-Inhalant abuse with intoxication	0-F18.12	0-F18.1
1	0-Inhalant abuse with intoxication, uncomplicated	0-F18.120	0-F18.12
1	0-Inhalant abuse with intoxication delirium	0-F18.121	0-F18.12
1	0-Inhalant abuse with intoxication, unspecified	0-F18.129	0-F18.12
1	0-Inhalant abuse with inhalant-induced mood disorder	0-F18.14	0-F18.1
1	0-Inhalant abuse with inhalant-induced psychotic disorder	0-F18.15	0-F18.1
1	0-Inhalant abuse with inhalant-induced psychotic disorder with delusions	0-F18.150	0-F18.15
1	0-Inhalant abuse with inhalant-induced psychotic disorder with hallucinations	0-F18.151	0-F18.15
1	0-Inhalant abuse with inhalant-induced psychotic disorder, unspecified	0-F18.159	0-F18.15
1	0-Inhalant abuse with inhalant-induced dementia	0-F18.17	0-F18.1
1	0-Inhalant abuse with other inhalant-induced disorders	0-F18.18	0-F18.1
1	0-Inhalant abuse with inhalant-induced anxiety disorder	0-F18.180	0-F18.18
1	0-Inhalant abuse with other inhalant-induced disorder	0-F18.188	0-F18.18
1	0-Inhalant abuse with unspecified inhalant-induced disorder	0-F18.19	0-F18.1
1	0-Inhalant dependence	0-F18.2	0-F18
1	0-Inhalant dependence, uncomplicated	0-F18.20	0-F18.2
1	0-Inhalant dependence, in remission	0-F18.21	0-F18.2
1	0-Inhalant dependence with intoxication	0-F18.22	0-F18.2
1	0-Inhalant dependence with intoxication, uncomplicated	0-F18.220	0-F18.22
1	0-Inhalant dependence with intoxication delirium	0-F18.221	0-F18.22
1	0-Inhalant dependence with intoxication, unspecified	0-F18.229	0-F18.22
1	0-Inhalant dependence with inhalant-induced mood disorder	0-F18.24	0-F18.2
1	0-Inhalant dependence with inhalant-induced psychotic disorder	0-F18.25	0-F18.2
1	0-Inhalant dependence with inhalant-induced psychotic disorder with delusions	0-F18.250	0-F18.25
1	0-Inhalant dependence with inhalant-induced psychotic disorder with hallucinations	0-F18.251	0-F18.25
1	0-Inhalant dependence with inhalant-induced psychotic disorder, unspecified	0-F18.259	0-F18.25
1	0-Inhalant dependence with inhalant-induced dementia	0-F18.27	0-F18.2
1	0-Inhalant dependence with other inhalant-induced disorders	0-F18.28	0-F18.2
1	0-Inhalant dependence with inhalant-induced anxiety disorder	0-F18.280	0-F18.28
1	0-Inhalant dependence with other inhalant-induced disorder	0-F18.288	0-F18.28
1	0-Inhalant dependence with unspecified inhalant-induced disorder	0-F18.29	0-F18.2
1	0-Inhalant use, unspecified	0-F18.9	0-F18
1	0-Inhalant use, unspecified, uncomplicated	0-F18.90	0-F18.9
1	0-Inhalant use, unspecified, in remission	0-F18.91	0-F18.9
1	0-Inhalant use, unspecified with intoxication	0-F18.92	0-F18.9
1	0-Inhalant use, unspecified with intoxication, uncomplicated	0-F18.920	0-F18.92
1	0-Inhalant use, unspecified with intoxication with delirium	0-F18.921	0-F18.92
1	0-Inhalant use, unspecified with intoxication, unspecified	0-F18.929	0-F18.92
1	0-Inhalant use, unspecified with inhalant-induced mood disorder	0-F18.94	0-F18.9
1	0-Inhalant use, unspecified with inhalant-induced psychotic disorder	0-F18.95	0-F18.9
1	0-Inhalant use, unspecified with inhalant-induced psychotic disorder with delusions	0-F18.950	0-F18.95
1	0-Inhalant use, unspecified with inhalant-induced psychotic disorder with hallucinations	0-F18.951	0-F18.95
1	0-Inhalant use, unspecified with inhalant-induced psychotic disorder, unspecified	0-F18.959	0-F18.95
1	0-Inhalant use, unspecified with inhalant-induced persisting dementia	0-F18.97	0-F18.9
1	0-Inhalant use, unspecified with other inhalant-induced disorders	0-F18.98	0-F18.9
1	0-Inhalant use, unspecified with inhalant-induced anxiety disorder	0-F18.980	0-F18.98
1	0-Inhalant use, unspecified with other inhalant-induced disorder	0-F18.988	0-F18.98
1	0-Inhalant use, unspecified with unspecified inhalant-induced disorder	0-F18.99	0-F18.9
1	0-Other psychoactive substance related disorders	0-F19	0-F10-F19
1	0-Other psychoactive substance abuse	0-F19.1	0-F19
1	0-Other psychoactive substance abuse, uncomplicated	0-F19.10	0-F19.1
1	0-Other psychoactive substance abuse, in remission	0-F19.11	0-F19.1
1	0-Other psychoactive substance abuse with intoxication	0-F19.12	0-F19.1
1	0-Other psychoactive substance abuse with intoxication, uncomplicated	0-F19.120	0-F19.12
1	0-Other psychoactive substance abuse with intoxication delirium	0-F19.121	0-F19.12
1	0-Other psychoactive substance abuse with intoxication with perceptual disturbances	0-F19.122	0-F19.12
1	0-Other psychoactive substance abuse with intoxication, unspecified	0-F19.129	0-F19.12
1	0-Other psychoactive substance abuse with withdrawal	0-F19.13	0-F19.1
1	0-Other psychoactive substance abuse with withdrawal, uncomplicated	0-F19.130	0-F19.13
1	0-Other psychoactive substance abuse with withdrawal delirium	0-F19.131	0-F19.13
1	0-Other psychoactive substance abuse with withdrawal with perceptual disturbance	0-F19.132	0-F19.13
1	0-Other psychoactive substance abuse with withdrawal, unspecified	0-F19.139	0-F19.13
1	0-Other psychoactive substance abuse with psychoactive substance-induced mood disorder	0-F19.14	0-F19.1
1	0-Other psychoactive substance abuse with psychoactive substance-induced psychotic disorder	0-F19.15	0-F19.1
1	0-Other psychoactive substance abuse with psychoactive substance-induced psychotic disorder with delusions	0-F19.150	0-F19.15
1	0-Other psychoactive substance abuse with psychoactive substance-induced psychotic disorder with hallucinations	0-F19.151	0-F19.15
1	0-Other psychoactive substance abuse with psychoactive substance-induced psychotic disorder, unspecified	0-F19.159	0-F19.15
1	0-Other psychoactive substance abuse with psychoactive substance-induced persisting amnestic disorder	0-F19.16	0-F19.1
1	0-Other psychoactive substance abuse with psychoactive substance-induced persisting dementia	0-F19.17	0-F19.1
1	0-Other psychoactive substance abuse with other psychoactive substance-induced disorders	0-F19.18	0-F19.1
1	0-Other psychoactive substance abuse with psychoactive substance-induced anxiety disorder	0-F19.180	0-F19.18
1	0-Other psychoactive substance abuse with psychoactive substance-induced sexual dysfunction	0-F19.181	0-F19.18
1	0-Other psychoactive substance abuse with psychoactive substance-induced sleep disorder	0-F19.182	0-F19.18
1	0-Other psychoactive substance abuse with other psychoactive substance-induced disorder	0-F19.188	0-F19.18
1	0-Other psychoactive substance abuse with unspecified psychoactive substance-induced disorder	0-F19.19	0-F19.1
1	0-Other psychoactive substance dependence	0-F19.2	0-F19
1	0-Other psychoactive substance dependence, uncomplicated	0-F19.20	0-F19.2
1	0-Other psychoactive substance dependence, in remission	0-F19.21	0-F19.2
1	0-Other psychoactive substance dependence with intoxication	0-F19.22	0-F19.2
1	0-Other psychoactive substance dependence with intoxication, uncomplicated	0-F19.220	0-F19.22
1	0-Other psychoactive substance dependence with intoxication delirium	0-F19.221	0-F19.22
1	0-Other psychoactive substance dependence with intoxication with perceptual disturbance	0-F19.222	0-F19.22
1	0-Other psychoactive substance dependence with intoxication, unspecified	0-F19.229	0-F19.22
1	0-Other psychoactive substance dependence with withdrawal	0-F19.23	0-F19.2
1	0-Other psychoactive substance dependence with withdrawal, uncomplicated	0-F19.230	0-F19.23
1	0-Other psychoactive substance dependence with withdrawal delirium	0-F19.231	0-F19.23
1	0-Other psychoactive substance dependence with withdrawal with perceptual disturbance	0-F19.232	0-F19.23
1	0-Other psychoactive substance dependence with withdrawal, unspecified	0-F19.239	0-F19.23
1	0-Other psychoactive substance dependence with psychoactive substance-induced mood disorder	0-F19.24	0-F19.2
1	0-Other psychoactive substance dependence with psychoactive substance-induced psychotic disorder	0-F19.25	0-F19.2
1	0-Other psychoactive substance dependence with psychoactive substance-induced psychotic disorder with delusions	0-F19.250	0-F19.25
1	0-Other psychoactive substance dependence with psychoactive substance-induced psychotic disorder with hallucinations	0-F19.251	0-F19.25
1	0-Other psychoactive substance dependence with psychoactive substance-induced psychotic disorder, unspecified	0-F19.259	0-F19.25
1	0-Other psychoactive substance dependence with psychoactive substance-induced persisting amnestic disorder	0-F19.26	0-F19.2
1	0-Other psychoactive substance dependence with psychoactive substance-induced persisting dementia	0-F19.27	0-F19.2
1	0-Other psychoactive substance dependence with other psychoactive substance-induced disorders	0-F19.28	0-F19.2
1	0-Other psychoactive substance dependence with psychoactive substance-induced anxiety disorder	0-F19.280	0-F19.28
1	0-Other psychoactive substance dependence with psychoactive substance-induced sexual dysfunction	0-F19.281	0-F19.28
1	0-Other psychoactive substance dependence with psychoactive substance-induced sleep disorder	0-F19.282	0-F19.28
1	0-Other psychoactive substance dependence with other psychoactive substance-induced disorder	0-F19.288	0-F19.28
1	0-Other psychoactive substance dependence with unspecified psychoactive substance-induced disorder	0-F19.29	0-F19.2
1	0-Other psychoactive substance use, unspecified	0-F19.9	0-F19
1	0-Other psychoactive substance use, unspecified, uncomplicated	0-F19.90	0-F19.9
1	0-Other psychoactive substance use, unspecified, in remission	0-F19.91	0-F19.9
1	0-Other psychoactive substance use, unspecified with intoxication	0-F19.92	0-F19.9
1	0-Other psychoactive substance use, unspecified with intoxication, uncomplicated	0-F19.920	0-F19.92
1	0-Other psychoactive substance use, unspecified with intoxication with delirium	0-F19.921	0-F19.92
1	0-Other psychoactive substance use, unspecified with intoxication with perceptual disturbance	0-F19.922	0-F19.92
1	0-Other psychoactive substance use, unspecified with intoxication, unspecified	0-F19.929	0-F19.92
1	0-Other psychoactive substance use, unspecified with withdrawal	0-F19.93	0-F19.9
1	0-Other psychoactive substance use, unspecified with withdrawal, uncomplicated	0-F19.930	0-F19.93
1	0-Other psychoactive substance use, unspecified with withdrawal delirium	0-F19.931	0-F19.93
1	0-Other psychoactive substance use, unspecified with withdrawal with perceptual disturbance	0-F19.932	0-F19.93
1	0-Other psychoactive substance use, unspecified with withdrawal, unspecified	0-F19.939	0-F19.93
1	0-Other psychoactive substance use, unspecified with psychoactive substance-induced mood disorder	0-F19.94	0-F19.9
1	0-Other psychoactive substance use, unspecified with psychoactive substance-induced psychotic disorder	0-F19.95	0-F19.9
1	0-Other psychoactive substance use, unspecified with psychoactive substance-induced psychotic disorder with delusions	0-F19.950	0-F19.95
1	0-Other psychoactive substance use, unspecified with psychoactive substance-induced psychotic disorder with hallucinations	0-F19.951	0-F19.95
1	0-Other psychoactive substance use, unspecified with psychoactive substance-induced psychotic disorder, unspecified	0-F19.959	0-F19.95
1	0-Other psychoactive substance use, unspecified with psychoactive substance-induced persisting amnestic disorder	0-F19.96	0-F19.9
1	0-Other psychoactive substance use, unspecified with psychoactive substance-induced persisting dementia	0-F19.97	0-F19.9
1	0-Other psychoactive substance use, unspecified with other psychoactive substance-induced disorders	0-F19.98	0-F19.9
1	0-Other psychoactive substance use, unspecified with psychoactive substance-induced anxiety disorder	0-F19.980	0-F19.98
1	0-Other psychoactive substance use, unspecified with psychoactive substance-induced sexual dysfunction	0-F19.981	0-F19.98
1	0-Other psychoactive substance use, unspecified with psychoactive substance-induced sleep disorder	0-F19.982	0-F19.98
1	0-Other psychoactive substance use, unspecified with other psychoactive substance-induced disorder	0-F19.988	0-F19.98
1	0-Other psychoactive substance use, unspecified with unspecified psychoactive substance-induced disorder	0-F19.99	0-F19.9
1	0-Schizophrenia, schizotypal, delusional, and other non-mood psychotic disorders	0-F20-F29	0-F01-F99
1	0-Schizophrenia	0-F20	0-F20-F29
1	0-Paranoid schizophrenia	0-F20.0	0-F20
1	0-Disorganized schizophrenia	0-F20.1	0-F20
1	0-Catatonic schizophrenia	0-F20.2	0-F20
1	0-Undifferentiated schizophrenia	0-F20.3	0-F20
1	0-Residual schizophrenia	0-F20.5	0-F20
1	0-Other schizophrenia	0-F20.8	0-F20
1	0-Schizophreniform disorder	0-F20.81	0-F20.8
1	0-Other schizophrenia	0-F20.89	0-F20.8
1	0-Schizophrenia, unspecified	0-F20.9	0-F20
1	0-Schizotypal disorder	0-F21	0-F20-F29
1	0-Delusional disorders	0-F22	0-F20-F29
1	0-Brief psychotic disorder	0-F23	0-F20-F29
1	0-Shared psychotic disorder	0-F24	0-F20-F29
1	0-Schizoaffective disorders	0-F25	0-F20-F29
1	0-Schizoaffective disorder, bipolar type	0-F25.0	0-F25
1	0-Schizoaffective disorder, depressive type	0-F25.1	0-F25
1	0-Other schizoaffective disorders	0-F25.8	0-F25
1	0-Schizoaffective disorder, unspecified	0-F25.9	0-F25
1	0-Other psychotic disorder not due to a substance or known physiological condition	0-F28	0-F20-F29
1	0-Unspecified psychosis not due to a substance or known physiological condition	0-F29	0-F20-F29
1	0-Mood [affective] disorders	0-F30-F39	0-F01-F99
1	0-Manic episode	0-F30	0-F30-F39
1	0-Manic episode without psychotic symptoms	0-F30.1	0-F30
1	0-Manic episode without psychotic symptoms, unspecified	0-F30.10	0-F30.1
1	0-Manic episode without psychotic symptoms, mild	0-F30.11	0-F30.1
1	0-Manic episode without psychotic symptoms, moderate	0-F30.12	0-F30.1
1	0-Manic episode, severe, without psychotic symptoms	0-F30.13	0-F30.1
1	0-Manic episode, severe with psychotic symptoms	0-F30.2	0-F30
1	0-Manic episode in partial remission	0-F30.3	0-F30
1	0-Manic episode in full remission	0-F30.4	0-F30
1	0-Other manic episodes	0-F30.8	0-F30
1	0-Manic episode, unspecified	0-F30.9	0-F30
1	0-Bipolar disorder	0-F31	0-F30-F39
1	0-Bipolar disorder, current episode hypomanic	0-F31.0	0-F31
1	0-Bipolar disorder, current episode manic without psychotic features	0-F31.1	0-F31
1	0-Bipolar disorder, current episode manic without psychotic features, unspecified	0-F31.10	0-F31.1
1	0-Bipolar disorder, current episode manic without psychotic features, mild	0-F31.11	0-F31.1
1	0-Bipolar disorder, current episode manic without psychotic features, moderate	0-F31.12	0-F31.1
1	0-Bipolar disorder, current episode manic without psychotic features, severe	0-F31.13	0-F31.1
1	0-Bipolar disorder, current episode manic severe with psychotic features	0-F31.2	0-F31
1	0-Bipolar disorder, current episode depressed, mild or moderate severity	0-F31.3	0-F31
1	0-Bipolar disorder, current episode depressed, mild or moderate severity, unspecified	0-F31.30	0-F31.3
1	0-Bipolar disorder, current episode depressed, mild	0-F31.31	0-F31.3
1	0-Bipolar disorder, current episode depressed, moderate	0-F31.32	0-F31.3
1	0-Bipolar disorder, current episode depressed, severe, without psychotic features	0-F31.4	0-F31
1	0-Bipolar disorder, current episode depressed, severe, with psychotic features	0-F31.5	0-F31
1	0-Bipolar disorder, current episode mixed	0-F31.6	0-F31
1	0-Bipolar disorder, current episode mixed, unspecified	0-F31.60	0-F31.6
1	0-Bipolar disorder, current episode mixed, mild	0-F31.61	0-F31.6
1	0-Bipolar disorder, current episode mixed, moderate	0-F31.62	0-F31.6
1	0-Bipolar disorder, current episode mixed, severe, without psychotic features	0-F31.63	0-F31.6
1	0-Bipolar disorder, current episode mixed, severe, with psychotic features	0-F31.64	0-F31.6
1	0-Bipolar disorder, currently in remission	0-F31.7	0-F31
1	0-Bipolar disorder, currently in remission, most recent episode unspecified	0-F31.70	0-F31.7
1	0-Bipolar disorder, in partial remission, most recent episode hypomanic	0-F31.71	0-F31.7
1	0-Bipolar disorder, in full remission, most recent episode hypomanic	0-F31.72	0-F31.7
1	0-Bipolar disorder, in partial remission, most recent episode manic	0-F31.73	0-F31.7
1	0-Bipolar disorder, in full remission, most recent episode manic	0-F31.74	0-F31.7
1	0-Bipolar disorder, in partial remission, most recent episode depressed	0-F31.75	0-F31.7
1	0-Bipolar disorder, in full remission, most recent episode depressed	0-F31.76	0-F31.7
1	0-Bipolar disorder, in partial remission, most recent episode mixed	0-F31.77	0-F31.7
1	0-Bipolar disorder, in full remission, most recent episode mixed	0-F31.78	0-F31.7
1	0-Other bipolar disorders	0-F31.8	0-F31
1	0-Bipolar II disorder	0-F31.81	0-F31.8
1	0-Other bipolar disorder	0-F31.89	0-F31.8
1	0-Bipolar disorder, unspecified	0-F31.9	0-F31
1	0-Depressive episode	0-F32	0-F30-F39
1	0-Major depressive disorder, single episode, mild	0-F32.0	0-F32
1	0-Major depressive disorder, single episode, moderate	0-F32.1	0-F32
1	0-Major depressive disorder, single episode, severe without psychotic features	0-F32.2	0-F32
1	0-Major depressive disorder, single episode, severe with psychotic features	0-F32.3	0-F32
1	0-Major depressive disorder, single episode, in partial remission	0-F32.4	0-F32
1	0-Major depressive disorder, single episode, in full remission	0-F32.5	0-F32
1	0-Other depressive episodes	0-F32.8	0-F32
1	0-Premenstrual dysphoric disorder	0-F32.81	0-F32.8
1	0-Other specified depressive episodes	0-F32.89	0-F32.8
1	0-Major depressive disorder, single episode, unspecified	0-F32.9	0-F32
1	0-Depression, unspecified	0-F32.A	0-F32
1	0-Major depressive disorder, recurrent	0-F33	0-F30-F39
1	0-Major depressive disorder, recurrent, mild	0-F33.0	0-F33
1	0-Major depressive disorder, recurrent, moderate	0-F33.1	0-F33
1	0-Major depressive disorder, recurrent severe without psychotic features	0-F33.2	0-F33
1	0-Major depressive disorder, recurrent, severe with psychotic symptoms	0-F33.3	0-F33
1	0-Major depressive disorder, recurrent, in remission	0-F33.4	0-F33
1	0-Major depressive disorder, recurrent, in remission, unspecified	0-F33.40	0-F33.4
1	0-Major depressive disorder, recurrent, in partial remission	0-F33.41	0-F33.4
1	0-Major depressive disorder, recurrent, in full remission	0-F33.42	0-F33.4
1	0-Other recurrent depressive disorders	0-F33.8	0-F33
1	0-Major depressive disorder, recurrent, unspecified	0-F33.9	0-F33
1	0-Persistent mood [affective] disorders	0-F34	0-F30-F39
1	0-Cyclothymic disorder	0-F34.0	0-F34
1	0-Dysthymic disorder	0-F34.1	0-F34
1	0-Other persistent mood [affective] disorders	0-F34.8	0-F34
1	0-Disruptive mood dysregulation disorder	0-F34.81	0-F34.8
1	0-Other specified persistent mood disorders	0-F34.89	0-F34.8
1	0-Persistent mood [affective] disorder, unspecified	0-F34.9	0-F34
1	0-Unspecified mood [affective] disorder	0-F39	0-F30-F39
1	0-Anxiety, dissociative, stress-related, somatoform and other nonpsychotic mental disorders	0-F40-F48	0-F01-F99
1	0-Phobic anxiety disorders	0-F40	0-F40-F48
1	0-Agoraphobia	0-F40.0	0-F40
1	0-Agoraphobia, unspecified	0-F40.00	0-F40.0
1	0-Agoraphobia with panic disorder	0-F40.01	0-F40.0
1	0-Agoraphobia without panic disorder	0-F40.02	0-F40.0
1	0-Social phobias	0-F40.1	0-F40
1	0-Social phobia, unspecified	0-F40.10	0-F40.1
1	0-Social phobia, generalized	0-F40.11	0-F40.1
1	0-Specific (isolated) phobias	0-F40.2	0-F40
1	0-Animal type phobia	0-F40.21	0-F40.2
1	0-Arachnophobia	0-F40.210	0-F40.21
1	0-Other animal type phobia	0-F40.218	0-F40.21
1	0-Natural environment type phobia	0-F40.22	0-F40.2
1	0-Fear of thunderstorms	0-F40.220	0-F40.22
1	0-Other natural environment type phobia	0-F40.228	0-F40.22
1	0-Blood, injection, injury type phobia	0-F40.23	0-F40.2
1	0-Fear of blood	0-F40.230	0-F40.23
1	0-Fear of injections and transfusions	0-F40.231	0-F40.23
1	0-Fear of other medical care	0-F40.232	0-F40.23
1	0-Fear of injury	0-F40.233	0-F40.23
1	0-Situational type phobia	0-F40.24	0-F40.2
1	0-Claustrophobia	0-F40.240	0-F40.24
1	0-Acrophobia	0-F40.241	0-F40.24
1	0-Fear of bridges	0-F40.242	0-F40.24
1	0-Fear of flying	0-F40.243	0-F40.24
1	0-Other situational type phobia	0-F40.248	0-F40.24
1	0-Other specified phobia	0-F40.29	0-F40.2
1	0-Androphobia	0-F40.290	0-F40.29
1	0-Gynephobia	0-F40.291	0-F40.29
1	0-Other specified phobia	0-F40.298	0-F40.29
1	0-Other phobic anxiety disorders	0-F40.8	0-F40
1	0-Phobic anxiety disorder, unspecified	0-F40.9	0-F40
1	0-Other anxiety disorders	0-F41	0-F40-F48
1	0-Panic disorder [episodic paroxysmal anxiety]	0-F41.0	0-F41
1	0-Generalized anxiety disorder	0-F41.1	0-F41
1	0-Other mixed anxiety disorders	0-F41.3	0-F41
1	0-Other specified anxiety disorders	0-F41.8	0-F41
1	0-Anxiety disorder, unspecified	0-F41.9	0-F41
1	0-Obsessive-compulsive disorder	0-F42	0-F40-F48
1	0-Mixed obsessional thoughts and acts	0-F42.2	0-F42
1	0-Hoarding disorder	0-F42.3	0-F42
1	0-Excoriation (skin-picking) disorder	0-F42.4	0-F42
1	0-Other obsessive-compulsive disorder	0-F42.8	0-F42
1	0-Obsessive-compulsive disorder, unspecified	0-F42.9	0-F42
1	0-Reaction to severe stress, and adjustment disorders	0-F43	0-F40-F48
1	0-Acute stress reaction	0-F43.0	0-F43
1	0-Post-traumatic stress disorder (PTSD)	0-F43.1	0-F43
1	0-Post-traumatic stress disorder, unspecified	0-F43.10	0-F43.1
1	0-Post-traumatic stress disorder, acute	0-F43.11	0-F43.1
1	0-Post-traumatic stress disorder, chronic	0-F43.12	0-F43.1
1	0-Adjustment disorders	0-F43.2	0-F43
1	0-Adjustment disorder, unspecified	0-F43.20	0-F43.2
1	0-Adjustment disorder with depressed mood	0-F43.21	0-F43.2
1	0-Adjustment disorder with anxiety	0-F43.22	0-F43.2
1	0-Adjustment disorder with mixed anxiety and depressed mood	0-F43.23	0-F43.2
1	0-Adjustment disorder with disturbance of conduct	0-F43.24	0-F43.2
1	0-Adjustment disorder with mixed disturbance of emotions and conduct	0-F43.25	0-F43.2
1	0-Adjustment disorder with other symptoms	0-F43.29	0-F43.2
1	0-Other reactions to severe stress	0-F43.8	0-F43
1	0-Prolonged grief disorder	0-F43.81	0-F43.8
1	0-Other reactions to severe stress	0-F43.89	0-F43.8
1	0-Reaction to severe stress, unspecified	0-F43.9	0-F43
1	0-Dissociative and conversion disorders	0-F44	0-F40-F48
1	0-Dissociative amnesia	0-F44.0	0-F44
1	0-Dissociative fugue	0-F44.1	0-F44
1	0-Dissociative stupor	0-F44.2	0-F44
1	0-Conversion disorder with motor symptom or deficit	0-F44.4	0-F44
1	0-Conversion disorder with seizures or convulsions	0-F44.5	0-F44
1	0-Conversion disorder with sensory symptom or deficit	0-F44.6	0-F44
1	0-Conversion disorder with mixed symptom presentation	0-F44.7	0-F44
1	0-Other dissociative and conversion disorders	0-F44.8	0-F44
1	0-Dissociative identity disorder	0-F44.81	0-F44.8
1	0-Other dissociative and conversion disorders	0-F44.89	0-F44.8
1	0-Dissociative and conversion disorder, unspecified	0-F44.9	0-F44
1	0-Somatoform disorders	0-F45	0-F40-F48
1	0-Somatization disorder	0-F45.0	0-F45
1	0-Undifferentiated somatoform disorder	0-F45.1	0-F45
1	0-Hypochondriacal disorders	0-F45.2	0-F45
1	0-Hypochondriacal disorder, unspecified	0-F45.20	0-F45.2
1	0-Hypochondriasis	0-F45.21	0-F45.2
1	0-Body dysmorphic disorder	0-F45.22	0-F45.2
1	0-Other hypochondriacal disorders	0-F45.29	0-F45.2
1	0-Pain disorders related to psychological factors	0-F45.4	0-F45
1	0-Pain disorder exclusively related to psychological factors	0-F45.41	0-F45.4
1	0-Pain disorder with related psychological factors	0-F45.42	0-F45.4
1	0-Other somatoform disorders	0-F45.8	0-F45
1	0-Somatoform disorder, unspecified	0-F45.9	0-F45
1	0-Other nonpsychotic mental disorders	0-F48	0-F40-F48
1	0-Depersonalization-derealization syndrome	0-F48.1	0-F48
1	0-Pseudobulbar affect	0-F48.2	0-F48
1	0-Other specified nonpsychotic mental disorders	0-F48.8	0-F48
1	0-Nonpsychotic mental disorder, unspecified	0-F48.9	0-F48
1	0-Behavioral syndromes associated with physiological disturbances and physical factors	0-F50-F59	0-F01-F99
1	0-Eating disorders	0-F50	0-F50-F59
1	0-Anorexia nervosa	0-F50.0	0-F50
1	0-Anorexia nervosa, unspecified	0-F50.00	0-F50.0
1	0-Anorexia nervosa, restricting type	0-F50.01	0-F50.0
1	0-Anorexia nervosa, restricting type, mild	0-F50.010	0-F50.01
1	0-Anorexia nervosa, restricting type, moderate	0-F50.011	0-F50.01
1	0-Anorexia nervosa, restricting type, severe	0-F50.012	0-F50.01
1	0-Anorexia nervosa, restricting type, extreme	0-F50.013	0-F50.01
1	0-Anorexia nervosa, restricting type, in remission	0-F50.014	0-F50.01
1	0-Anorexia nervosa, restricting type, unspecified	0-F50.019	0-F50.01
1	0-Anorexia nervosa, binge eating/purging type	0-F50.02	0-F50.0
1	0-Anorexia nervosa, binge eating/purging type, mild	0-F50.020	0-F50.02
1	0-Anorexia nervosa, binge eating/purging type, moderate	0-F50.021	0-F50.02
1	0-Anorexia nervosa, binge eating/purging type, severe	0-F50.022	0-F50.02
1	0-Anorexia nervosa, binge eating/purging type, extreme	0-F50.023	0-F50.02
1	0-Anorexia nervosa, binge eating/purging type, in remission	0-F50.024	0-F50.02
1	0-Anorexia nervosa, binge eating/purging type, unspecified	0-F50.029	0-F50.02
1	0-Bulimia nervosa	0-F50.2	0-F50
1	0-Bulimia nervosa, unspecified	0-F50.20	0-F50.2
1	0-Bulimia nervosa, mild	0-F50.21	0-F50.2
1	0-Bulimia nervosa, moderate	0-F50.22	0-F50.2
1	0-Bulimia nervosa, severe	0-F50.23	0-F50.2
1	0-Bulimia nervosa, extreme	0-F50.24	0-F50.2
1	0-Bulimia nervosa, in remission	0-F50.25	0-F50.2
1	0-Other eating disorders	0-F50.8	0-F50
1	0-Binge eating disorder	0-F50.81	0-F50.8
1	0-Binge eating disorder, mild	0-F50.810	0-F50.81
1	0-Binge eating disorder, moderate	0-F50.811	0-F50.81
1	0-Binge eating disorder, severe	0-F50.812	0-F50.81
1	0-Binge eating disorder, extreme	0-F50.813	0-F50.81
1	0-Binge eating disorder, in remission	0-F50.814	0-F50.81
1	0-Binge eating disorder, unspecified	0-F50.819	0-F50.81
1	0-Avoidant/restrictive food intake disorder	0-F50.82	0-F50.8
1	0-Pica in adults	0-F50.83	0-F50.8
1	0-Rumination disorder in adults	0-F50.84	0-F50.8
1	0-Other specified eating disorder	0-F50.89	0-F50.8
1	0-Eating disorder, unspecified	0-F50.9	0-F50
1	0-Sleep disorders not due to a substance or known physiological condition	0-F51	0-F50-F59
1	0-Insomnia not due to a substance or known physiological condition	0-F51.0	0-F51
1	0-Primary insomnia	0-F51.01	0-F51.0
1	0-Adjustment insomnia	0-F51.02	0-F51.0
1	0-Paradoxical insomnia	0-F51.03	0-F51.0
1	0-Psychophysiologic insomnia	0-F51.04	0-F51.0
1	0-Insomnia due to other mental disorder	0-F51.05	0-F51.0
1	0-Other insomnia not due to a substance or known physiological condition	0-F51.09	0-F51.0
1	0-Hypersomnia not due to a substance or known physiological condition	0-F51.1	0-F51
1	0-Primary hypersomnia	0-F51.11	0-F51.1
1	0-Insufficient sleep syndrome	0-F51.12	0-F51.1
1	0-Hypersomnia due to other mental disorder	0-F51.13	0-F51.1
1	0-Other hypersomnia not due to a substance or known physiological condition	0-F51.19	0-F51.1
1	0-Sleepwalking [somnambulism]	0-F51.3	0-F51
1	0-Sleep terrors [night terrors]	0-F51.4	0-F51
1	0-Nightmare disorder	0-F51.5	0-F51
1	0-Other sleep disorders not due to a substance or known physiological condition	0-F51.8	0-F51
1	0-Sleep disorder not due to a substance or known physiological condition, unspecified	0-F51.9	0-F51
1	0-Sexual dysfunction not due to a substance or known physiological condition	0-F52	0-F50-F59
1	0-Hypoactive sexual desire disorder	0-F52.0	0-F52
1	0-Sexual aversion disorder	0-F52.1	0-F52
1	0-Sexual arousal disorders	0-F52.2	0-F52
1	0-Male erectile disorder	0-F52.21	0-F52.2
1	0-Female sexual arousal disorder	0-F52.22	0-F52.2
1	0-Orgasmic disorder	0-F52.3	0-F52
1	0-Female orgasmic disorder	0-F52.31	0-F52.3
1	0-Male orgasmic disorder	0-F52.32	0-F52.3
1	0-Premature ejaculation	0-F52.4	0-F52
1	0-Vaginismus not due to a substance or known physiological condition	0-F52.5	0-F52
1	0-Dyspareunia not due to a substance or known physiological condition	0-F52.6	0-F52
1	0-Other sexual dysfunction not due to a substance or known physiological condition	0-F52.8	0-F52
1	0-Unspecified sexual dysfunction not due to a substance or known physiological condition	0-F52.9	0-F52
1	0-Mental and behavioral disorders associated with the puerperium, not elsewhere classified	0-F53	0-F50-F59
1	0-Postpartum depression	0-F53.0	0-F53
1	0-Puerperal psychosis	0-F53.1	0-F53
1	0-Psychological and behavioral factors associated with disorders or diseases classified elsewhere	0-F54	0-F50-F59
1	0-Abuse of non-psychoactive substances	0-F55	0-F50-F59
1	0-Abuse of antacids	0-F55.0	0-F55
1	0-Abuse of herbal or folk remedies	0-F55.1	0-F55
1	0-Abuse of laxatives	0-F55.2	0-F55
1	0-Abuse of steroids or hormones	0-F55.3	0-F55
1	0-Abuse of vitamins	0-F55.4	0-F55
1	0-Abuse of other non-psychoactive substances	0-F55.8	0-F55
1	0-Unspecified behavioral syndromes associated with physiological disturbances and physical factors	0-F59	0-F50-F59
1	0-Disorders of adult personality and behavior	0-F60-F69	0-F01-F99
1	0-Specific personality disorders	0-F60	0-F60-F69
1	0-Paranoid personality disorder	0-F60.0	0-F60
1	0-Schizoid personality disorder	0-F60.1	0-F60
1	0-Antisocial personality disorder	0-F60.2	0-F60
1	0-Borderline personality disorder	0-F60.3	0-F60
1	0-Histrionic personality disorder	0-F60.4	0-F60
1	0-Obsessive-compulsive personality disorder	0-F60.5	0-F60
1	0-Avoidant personality disorder	0-F60.6	0-F60
1	0-Dependent personality disorder	0-F60.7	0-F60
1	0-Other specific personality disorders	0-F60.8	0-F60
1	0-Narcissistic personality disorder	0-F60.81	0-F60.8
1	0-Other specific personality disorders	0-F60.89	0-F60.8
1	0-Personality disorder, unspecified	0-F60.9	0-F60
1	0-Impulse disorders	0-F63	0-F60-F69
1	0-Pathological gambling	0-F63.0	0-F63
1	0-Pyromania	0-F63.1	0-F63
1	0-Kleptomania	0-F63.2	0-F63
1	0-Trichotillomania	0-F63.3	0-F63
1	0-Other impulse disorders	0-F63.8	0-F63
1	0-Intermittent explosive disorder	0-F63.81	0-F63.8
1	0-Other impulse disorders	0-F63.89	0-F63.8
1	0-Impulse disorder, unspecified	0-F63.9	0-F63
1	0-Gender identity disorders	0-F64	0-F60-F69
1	0-Transsexualism	0-F64.0	0-F64
1	0-Dual role transvestism	0-F64.1	0-F64
1	0-Gender identity disorder of childhood	0-F64.2	0-F64
1	0-Other gender identity disorders	0-F64.8	0-F64
1	0-Gender identity disorder, unspecified	0-F64.9	0-F64
1	0-Paraphilias	0-F65	0-F60-F69
1	0-Fetishism	0-F65.0	0-F65
1	0-Transvestic fetishism	0-F65.1	0-F65
1	0-Exhibitionism	0-F65.2	0-F65
1	0-Voyeurism	0-F65.3	0-F65
1	0-Pedophilia	0-F65.4	0-F65
1	0-Sadomasochism	0-F65.5	0-F65
1	0-Sadomasochism, unspecified	0-F65.50	0-F65.5
1	0-Sexual masochism	0-F65.51	0-F65.5
1	0-Sexual sadism	0-F65.52	0-F65.5
1	0-Other paraphilias	0-F65.8	0-F65
1	0-Frotteurism	0-F65.81	0-F65.8
1	0-Other paraphilias	0-F65.89	0-F65.8
1	0-Paraphilia, unspecified	0-F65.9	0-F65
1	0-Other sexual disorders	0-F66	0-F60-F69
1	0-Other disorders of adult personality and behavior	0-F68	0-F60-F69
1	0-Factitious disorder imposed on self	0-F68.1	0-F68
1	0-Factitious disorder imposed on self, unspecified	0-F68.10	0-F68.1
1	0-Factitious disorder imposed on self, with predominantly psychological signs and symptoms	0-F68.11	0-F68.1
1	0-Factitious disorder imposed on self, with predominantly physical signs and symptoms	0-F68.12	0-F68.1
1	0-Factitious disorder imposed on self, with combined psychological and physical signs and symptoms	0-F68.13	0-F68.1
1	0-Factitious disorder imposed on another	0-F68.A	0-F68
1	0-Other specified disorders of adult personality and behavior	0-F68.8	0-F68
1	0-Unspecified disorder of adult personality and behavior	0-F69	0-F60-F69
1	0-Intellectual Disabilities	0-F70-F79	0-F01-F99
1	0-Mild intellectual disabilities	0-F70	0-F70-F79
1	0-Moderate intellectual disabilities	0-F71	0-F70-F79
1	0-Severe intellectual disabilities	0-F72	0-F70-F79
1	0-Profound intellectual disabilities	0-F73	0-F70-F79
1	0-Other intellectual disabilities	0-F78	0-F70-F79
1	0-Other genetic related intellectual disabilities	0-F78.A	0-F78
1	0-SYNGAP1-related intellectual disability	0-F78.A1	0-F78.A
1	0-Other genetic related intellectual disability	0-F78.A9	0-F78.A
1	0-Unspecified intellectual disabilities	0-F79	0-F70-F79
1	0-Pervasive and specific developmental disorders	0-F80-F89	0-F01-F99
1	0-Specific developmental disorders of speech and language	0-F80	0-F80-F89
1	0-Phonological disorder	0-F80.0	0-F80
1	0-Expressive language disorder	0-F80.1	0-F80
1	0-Mixed receptive-expressive language disorder	0-F80.2	0-F80
1	0-Speech and language development delay due to hearing loss	0-F80.4	0-F80
1	0-Other developmental disorders of speech and language	0-F80.8	0-F80
1	0-Childhood onset fluency disorder	0-F80.81	0-F80.8
1	0-Social pragmatic communication disorder	0-F80.82	0-F80.8
1	0-Other developmental disorders of speech and language	0-F80.89	0-F80.8
1	0-Developmental disorder of speech and language, unspecified	0-F80.9	0-F80
1	0-Specific developmental disorders of scholastic skills	0-F81	0-F80-F89
1	0-Specific reading disorder	0-F81.0	0-F81
1	0-Mathematics disorder	0-F81.2	0-F81
1	0-Other developmental disorders of scholastic skills	0-F81.8	0-F81
1	0-Disorder of written expression	0-F81.81	0-F81.8
1	0-Other developmental disorders of scholastic skills	0-F81.89	0-F81.8
1	0-Developmental disorder of scholastic skills, unspecified	0-F81.9	0-F81
1	0-Specific developmental disorder of motor function	0-F82	0-F80-F89
1	0-Pervasive developmental disorders	0-F84	0-F80-F89
1	0-Autistic disorder	0-F84.0	0-F84
1	0-Rett's syndrome	0-F84.2	0-F84
1	0-Other childhood disintegrative disorder	0-F84.3	0-F84
1	0-Asperger's syndrome	0-F84.5	0-F84
1	0-Other pervasive developmental disorders	0-F84.8	0-F84
1	0-Pervasive developmental disorder, unspecified	0-F84.9	0-F84
1	0-Other disorders of psychological development	0-F88	0-F80-F89
1	0-Unspecified disorder of psychological development	0-F89	0-F80-F89
1	0-Behavioral and emotional disorders with onset usually occurring in childhood and adolescence	0-F90-F98	0-F01-F99
1	0-Attention-deficit hyperactivity disorders	0-F90	0-F90-F98
1	0-Attention-deficit hyperactivity disorder, predominantly inattentive type	0-F90.0	0-F90
1	0-Attention-deficit hyperactivity disorder, predominantly hyperactive type	0-F90.1	0-F90
1	0-Attention-deficit hyperactivity disorder, combined type	0-F90.2	0-F90
1	0-Attention-deficit hyperactivity disorder, other type	0-F90.8	0-F90
1	0-Attention-deficit hyperactivity disorder, unspecified type	0-F90.9	0-F90
1	0-Conduct disorders	0-F91	0-F90-F98
1	0-Conduct disorder confined to family context	0-F91.0	0-F91
1	0-Conduct disorder, childhood-onset type	0-F91.1	0-F91
1	0-Conduct disorder, adolescent-onset type	0-F91.2	0-F91
1	0-Oppositional defiant disorder	0-F91.3	0-F91
1	0-Other conduct disorders	0-F91.8	0-F91
1	0-Conduct disorder, unspecified	0-F91.9	0-F91
1	0-Emotional disorders with onset specific to childhood	0-F93	0-F90-F98
1	0-Separation anxiety disorder of childhood	0-F93.0	0-F93
1	0-Other childhood emotional disorders	0-F93.8	0-F93
1	0-Childhood emotional disorder, unspecified	0-F93.9	0-F93
1	0-Disorders of social functioning with onset specific to childhood and adolescence	0-F94	0-F90-F98
1	0-Selective mutism	0-F94.0	0-F94
1	0-Reactive attachment disorder of childhood	0-F94.1	0-F94
1	0-Disinhibited attachment disorder of childhood	0-F94.2	0-F94
1	0-Other childhood disorders of social functioning	0-F94.8	0-F94
1	0-Childhood disorder of social functioning, unspecified	0-F94.9	0-F94
1	0-Tic disorder	0-F95	0-F90-F98
1	0-Transient tic disorder	0-F95.0	0-F95
1	0-Chronic motor or vocal tic disorder	0-F95.1	0-F95
1	0-Tourette's disorder	0-F95.2	0-F95
1	0-Other tic disorders	0-F95.8	0-F95
1	0-Tic disorder, unspecified	0-F95.9	0-F95
1	0-Other behavioral and emotional disorders with onset usually occurring in childhood and adolescence	0-F98	0-F90-F98
1	0-Enuresis not due to a substance or known physiological condition	0-F98.0	0-F98
1	0-Encopresis not due to a substance or known physiological condition	0-F98.1	0-F98
1	0-Other feeding disorders of infancy and childhood	0-F98.2	0-F98
1	0-Rumination disorder of infancy and childhood	0-F98.21	0-F98.2
1	0-Other feeding disorders of infancy and early childhood	0-F98.29	0-F98.2
1	0-Pica of infancy and childhood	0-F98.3	0-F98
1	0-Stereotyped movement disorders	0-F98.4	0-F98
1	0-Adult onset fluency disorder	0-F98.5	0-F98
1	0-Other specified behavioral and emotional disorders with onset usually occurring in childhood and adolescence	0-F98.8	0-F98
1	0-Unspecified behavioral and emotional disorders with onset usually occurring in childhood and adolescence	0-F98.9	0-F98
1	0-Unspecified mental disorder	0-F99-F99	0-F01-F99
1	0-Mental disorder, not otherwise specified	0-F99	0-F99-F99
1	0-Diseases of the nervous system	0-G00-G99	0-Root
1	0-Inflammatory diseases of the central nervous system	0-G00-G09	0-G00-G99
1	0-Bacterial meningitis, not elsewhere classified	0-G00	0-G00-G09
1	0-Hemophilus meningitis	0-G00.0	0-G00
1	0-Pneumococcal meningitis	0-G00.1	0-G00
1	0-Streptococcal meningitis	0-G00.2	0-G00
1	0-Staphylococcal meningitis	0-G00.3	0-G00
1	0-Other bacterial meningitis	0-G00.8	0-G00
1	0-Bacterial meningitis, unspecified	0-G00.9	0-G00
1	0-Meningitis in bacterial diseases classified elsewhere	0-G01	0-G00-G09
1	0-Meningitis in other infectious and parasitic diseases classified elsewhere	0-G02	0-G00-G09
1	0-Meningitis due to other and unspecified causes	0-G03	0-G00-G09
1	0-Nonpyogenic meningitis	0-G03.0	0-G03
1	0-Chronic meningitis	0-G03.1	0-G03
1	0-Benign recurrent meningitis [Mollaret]	0-G03.2	0-G03
1	0-Meningitis due to other specified causes	0-G03.8	0-G03
1	0-Meningitis, unspecified	0-G03.9	0-G03
1	0-Encephalitis, myelitis and encephalomyelitis	0-G04	0-G00-G09
1	0-Acute disseminated encephalitis and encephalomyelitis (ADEM)	0-G04.0	0-G04
1	0-Acute disseminated encephalitis and encephalomyelitis, unspecified	0-G04.00	0-G04.0
1	0-Postinfectious acute disseminated encephalitis and encephalomyelitis (postinfectious ADEM)	0-G04.01	0-G04.0
1	0-Postimmunization acute disseminated encephalitis, myelitis and encephalomyelitis	0-G04.02	0-G04.0
1	0-Tropical spastic paraplegia	0-G04.1	0-G04
1	0-Bacterial meningoencephalitis and meningomyelitis, not elsewhere classified	0-G04.2	0-G04
1	0-Acute necrotizing hemorrhagic encephalopathy	0-G04.3	0-G04
1	0-Acute necrotizing hemorrhagic encephalopathy, unspecified	0-G04.30	0-G04.3
1	0-Postinfectious acute necrotizing hemorrhagic encephalopathy	0-G04.31	0-G04.3
1	0-Postimmunization acute necrotizing hemorrhagic encephalopathy	0-G04.32	0-G04.3
1	0-Other acute necrotizing hemorrhagic encephalopathy	0-G04.39	0-G04.3
1	0-Other encephalitis, myelitis and encephalomyelitis	0-G04.8	0-G04
1	0-Other encephalitis and encephalomyelitis	0-G04.81	0-G04.8
1	0-Acute flaccid myelitis	0-G04.82	0-G04.8
1	0-Other myelitis	0-G04.89	0-G04.8
1	0-Encephalitis, myelitis and encephalomyelitis, unspecified	0-G04.9	0-G04
1	0-Encephalitis and encephalomyelitis, unspecified	0-G04.90	0-G04.9
1	0-Myelitis, unspecified	0-G04.91	0-G04.9
1	0-Encephalitis, myelitis and encephalomyelitis in diseases classified elsewhere	0-G05	0-G00-G09
1	0-Encephalitis and encephalomyelitis in diseases classified elsewhere	0-G05.3	0-G05
1	0-Myelitis in diseases classified elsewhere	0-G05.4	0-G05
1	0-Intracranial and intraspinal abscess and granuloma	0-G06	0-G00-G09
1	0-Intracranial abscess and granuloma	0-G06.0	0-G06
1	0-Intraspinal abscess and granuloma	0-G06.1	0-G06
1	0-Extradural and subdural abscess, unspecified	0-G06.2	0-G06
1	0-Intracranial and intraspinal abscess and granuloma in diseases classified elsewhere	0-G07	0-G00-G09
1	0-Intracranial and intraspinal phlebitis and thrombophlebitis	0-G08	0-G00-G09
1	0-Sequelae of inflammatory diseases of central nervous system	0-G09	0-G00-G09
1	0-Systemic atrophies primarily affecting the central nervous system	0-G10-G14	0-G00-G99
1	0-Huntington's disease	0-G10	0-G10-G14
1	0-Hereditary ataxia	0-G11	0-G10-G14
1	0-Congenital nonprogressive ataxia	0-G11.0	0-G11
1	0-Early-onset cerebellar ataxia	0-G11.1	0-G11
1	0-Early-onset cerebellar ataxia, unspecified	0-G11.10	0-G11.1
1	0-Friedreich ataxia	0-G11.11	0-G11.1
1	0-Other early-onset cerebellar ataxia	0-G11.19	0-G11.1
1	0-Late-onset cerebellar ataxia	0-G11.2	0-G11
1	0-Cerebellar ataxia with defective DNA repair	0-G11.3	0-G11
1	0-Hereditary spastic paraplegia	0-G11.4	0-G11
1	0-Hypomyelination - hypogonadotropic hypogonadism - hypodontia	0-G11.5	0-G11
1	0-Leukodystrophy with vanishing white matter disease	0-G11.6	0-G11
1	0-Other hereditary ataxias	0-G11.8	0-G11
1	0-Hereditary ataxia, unspecified	0-G11.9	0-G11
1	0-Spinal muscular atrophy and related syndromes	0-G12	0-G10-G14
1	0-Infantile spinal muscular atrophy, type I [Werdnig-Hoffman]	0-G12.0	0-G12
1	0-Other inherited spinal muscular atrophy	0-G12.1	0-G12
1	0-Motor neuron disease	0-G12.2	0-G12
1	0-Motor neuron disease, unspecified	0-G12.20	0-G12.2
1	0-Amyotrophic lateral sclerosis	0-G12.21	0-G12.2
1	0-Progressive bulbar palsy	0-G12.22	0-G12.2
1	0-Primary lateral sclerosis	0-G12.23	0-G12.2
1	0-Familial motor neuron disease	0-G12.24	0-G12.2
1	0-Progressive spinal muscle atrophy	0-G12.25	0-G12.2
1	0-Other motor neuron disease	0-G12.29	0-G12.2
1	0-Other spinal muscular atrophies and related syndromes	0-G12.8	0-G12
1	0-Spinal muscular atrophy, unspecified	0-G12.9	0-G12
1	0-Systemic atrophies primarily affecting central nervous system in diseases classified elsewhere	0-G13	0-G10-G14
1	0-Paraneoplastic neuromyopathy and neuropathy	0-G13.0	0-G13
1	0-Other systemic atrophy primarily affecting central nervous system in neoplastic disease	0-G13.1	0-G13
1	0-Systemic atrophy primarily affecting the central nervous system in myxedema	0-G13.2	0-G13
1	0-Systemic atrophy primarily affecting central nervous system in other diseases classified elsewhere	0-G13.8	0-G13
1	0-Postpolio syndrome	0-G14	0-G10-G14
1	0-Extrapyramidal and movement disorders	0-G20-G26	0-G00-G99
1	0-Parkinson's disease	0-G20	0-G20-G26
1	0-Parkinson's disease without dyskinesia	0-G20.A	0-G20
1	0-Parkinson's disease without dyskinesia, without mention of fluctuations	0-G20.A1	0-G20.A
1	0-Parkinson's disease without dyskinesia, with fluctuations	0-G20.A2	0-G20.A
1	0-Parkinson's disease with dyskinesia	0-G20.B	0-G20
1	0-Parkinson's disease with dyskinesia, without mention of fluctuations	0-G20.B1	0-G20.B
1	0-Parkinson's disease with dyskinesia, with fluctuations	0-G20.B2	0-G20.B
1	0-Parkinsonism, unspecified	0-G20.C	0-G20
1	0-Secondary parkinsonism	0-G21	0-G20-G26
1	0-Malignant neuroleptic syndrome	0-G21.0	0-G21
1	0-Other drug-induced secondary parkinsonism	0-G21.1	0-G21
1	0-Neuroleptic induced parkinsonism	0-G21.11	0-G21.1
1	0-Other drug induced secondary parkinsonism	0-G21.19	0-G21.1
1	0-Secondary parkinsonism due to other external agents	0-G21.2	0-G21
1	0-Postencephalitic parkinsonism	0-G21.3	0-G21
1	0-Vascular parkinsonism	0-G21.4	0-G21
1	0-Other secondary parkinsonism	0-G21.8	0-G21
1	0-Secondary parkinsonism, unspecified	0-G21.9	0-G21
1	0-Other degenerative diseases of basal ganglia	0-G23	0-G20-G26
1	0-Hallervorden-Spatz disease	0-G23.0	0-G23
1	0-Progressive supranuclear ophthalmoplegia [Steele-Richardson-Olszewski]	0-G23.1	0-G23
1	0-Striatonigral degeneration	0-G23.2	0-G23
1	0-Hypomyelination with atrophy of the basal ganglia and cerebellum	0-G23.3	0-G23
1	0-Other specified degenerative diseases of basal ganglia	0-G23.8	0-G23
1	0-Degenerative disease of basal ganglia, unspecified	0-G23.9	0-G23
1	0-Dystonia	0-G24	0-G20-G26
1	0-Drug induced dystonia	0-G24.0	0-G24
1	0-Drug induced subacute dyskinesia	0-G24.01	0-G24.0
1	0-Drug induced acute dystonia	0-G24.02	0-G24.0
1	0-Other drug induced dystonia	0-G24.09	0-G24.0
1	0-Genetic torsion dystonia	0-G24.1	0-G24
1	0-Idiopathic nonfamilial dystonia	0-G24.2	0-G24
1	0-Spasmodic torticollis	0-G24.3	0-G24
1	0-Idiopathic orofacial dystonia	0-G24.4	0-G24
1	0-Blepharospasm	0-G24.5	0-G24
1	0-Other dystonia	0-G24.8	0-G24
1	0-Dystonia, unspecified	0-G24.9	0-G24
1	0-Other extrapyramidal and movement disorders	0-G25	0-G20-G26
1	0-Essential tremor	0-G25.0	0-G25
1	0-Drug-induced tremor	0-G25.1	0-G25
1	0-Other specified forms of tremor	0-G25.2	0-G25
1	0-Myoclonus	0-G25.3	0-G25
1	0-Drug-induced chorea	0-G25.4	0-G25
1	0-Other chorea	0-G25.5	0-G25
1	0-Drug induced tics and other tics of organic origin	0-G25.6	0-G25
1	0-Drug induced tics	0-G25.61	0-G25.6
1	0-Other tics of organic origin	0-G25.69	0-G25.6
1	0-Other and unspecified drug induced movement disorders	0-G25.7	0-G25
1	0-Drug induced movement disorder, unspecified	0-G25.70	0-G25.7
1	0-Drug induced akathisia	0-G25.71	0-G25.7
1	0-Other drug induced movement disorders	0-G25.79	0-G25.7
1	0-Other specified extrapyramidal and movement disorders	0-G25.8	0-G25
1	0-Restless legs syndrome	0-G25.81	0-G25.8
1	0-Stiff-man syndrome	0-G25.82	0-G25.8
1	0-Benign shuddering attacks	0-G25.83	0-G25.8
1	0-Other specified extrapyramidal and movement disorders	0-G25.89	0-G25.8
1	0-Extrapyramidal and movement disorder, unspecified	0-G25.9	0-G25
1	0-Extrapyramidal and movement disorders in diseases classified elsewhere	0-G26	0-G20-G26
1	0-Other degenerative diseases of the nervous system	0-G30-G32	0-G00-G99
1	0-Alzheimer's disease	0-G30	0-G30-G32
1	0-Alzheimer's disease with early onset	0-G30.0	0-G30
1	0-Alzheimer's disease with late onset	0-G30.1	0-G30
1	0-Other Alzheimer's disease	0-G30.8	0-G30
1	0-Alzheimer's disease, unspecified	0-G30.9	0-G30
1	0-Other degenerative diseases of nervous system, not elsewhere classified	0-G31	0-G30-G32
1	0-Frontotemporal dementia	0-G31.0	0-G31
1	0-Pick's disease	0-G31.01	0-G31.0
1	0-Other frontotemporal neurocognitive disorder	0-G31.09	0-G31.0
1	0-Senile degeneration of brain, not elsewhere classified	0-G31.1	0-G31
1	0-Degeneration of nervous system due to alcohol	0-G31.2	0-G31
1	0-Other specified degenerative diseases of nervous system	0-G31.8	0-G31
1	0-Leukodystrophy, unspecified	0-G31.80	0-G31.8
1	0-Alpers disease	0-G31.81	0-G31.8
1	0-Leigh's disease	0-G31.82	0-G31.8
1	0-Neurocognitive disorder with Lewy bodies	0-G31.83	0-G31.8
1	0-Mild cognitive impairment of uncertain or unknown etiology	0-G31.84	0-G31.8
1	0-Corticobasal degeneration	0-G31.85	0-G31.8
1	0-Alexander disease	0-G31.86	0-G31.8
1	0-Other specified degenerative diseases of nervous system	0-G31.89	0-G31.8
1	0-Degenerative disease of nervous system, unspecified	0-G31.9	0-G31
1	0-Other degenerative disorders of nervous system in diseases classified elsewhere	0-G32	0-G30-G32
1	0-Subacute combined degeneration of spinal cord in diseases classified elsewhere	0-G32.0	0-G32
1	0-Other specified degenerative disorders of nervous system in diseases classified elsewhere	0-G32.8	0-G32
1	0-Cerebellar ataxia in diseases classified elsewhere	0-G32.81	0-G32.8
1	0-Other specified degenerative disorders of nervous system in diseases classified elsewhere	0-G32.89	0-G32.8
1	0-Demyelinating diseases of the central nervous system	0-G35-G37	0-G00-G99
1	0-Multiple sclerosis	0-G35	0-G35-G37
1	0-Other acute disseminated demyelination	0-G36	0-G35-G37
1	0-Neuromyelitis optica [Devic]	0-G36.0	0-G36
1	0-Acute and subacute hemorrhagic leukoencephalitis [Hurst]	0-G36.1	0-G36
1	0-Other specified acute disseminated demyelination	0-G36.8	0-G36
1	0-Acute disseminated demyelination, unspecified	0-G36.9	0-G36
1	0-Other demyelinating diseases of central nervous system	0-G37	0-G35-G37
1	0-Diffuse sclerosis of central nervous system	0-G37.0	0-G37
1	0-Central demyelination of corpus callosum	0-G37.1	0-G37
1	0-Central pontine myelinolysis	0-G37.2	0-G37
1	0-Acute transverse myelitis in demyelinating disease of central nervous system	0-G37.3	0-G37
1	0-Subacute necrotizing myelitis of central nervous system	0-G37.4	0-G37
1	0-Concentric sclerosis [Balo] of central nervous system	0-G37.5	0-G37
1	0-Other specified demyelinating diseases of central nervous system	0-G37.8	0-G37
1	0-Myelin oligodendrocyte glycoprotein antibody disease	0-G37.81	0-G37.8
1	0-Other specified demyelinating diseases of central nervous system	0-G37.89	0-G37.8
1	0-Demyelinating disease of central nervous system, unspecified	0-G37.9	0-G37
1	0-Episodic and paroxysmal disorders	0-G40-G47	0-G00-G99
1	0-Epilepsy and recurrent seizures	0-G40	0-G40-G47
1	0-Localization-related (focal) (partial) idiopathic epilepsy and epileptic syndromes with seizures of localized onset	0-G40.0	0-G40
1	0-Localization-related (focal) (partial) idiopathic epilepsy and epileptic syndromes with seizures of localized onset, not intractable	0-G40.00	0-G40.0
1	0-Localization-related (focal) (partial) idiopathic epilepsy and epileptic syndromes with seizures of localized onset, not intractable, with status epilepticus	0-G40.001	0-G40.00
1	0-Localization-related (focal) (partial) idiopathic epilepsy and epileptic syndromes with seizures of localized onset, not intractable, without status epilepticus	0-G40.009	0-G40.00
1	0-Localization-related (focal) (partial) idiopathic epilepsy and epileptic syndromes with seizures of localized onset, intractable	0-G40.01	0-G40.0
1	0-Localization-related (focal) (partial) idiopathic epilepsy and epileptic syndromes with seizures of localized onset, intractable, with status epilepticus	0-G40.011	0-G40.01
1	0-Localization-related (focal) (partial) idiopathic epilepsy and epileptic syndromes with seizures of localized onset, intractable, without status epilepticus	0-G40.019	0-G40.01
1	0-Localization-related (focal) (partial) symptomatic epilepsy and epileptic syndromes with simple partial seizures	0-G40.1	0-G40
1	0-Localization-related (focal) (partial) symptomatic epilepsy and epileptic syndromes with simple partial seizures, not intractable	0-G40.10	0-G40.1
1	0-Localization-related (focal) (partial) symptomatic epilepsy and epileptic syndromes with simple partial seizures, not intractable, with status epilepticus	0-G40.101	0-G40.10
1	0-Localization-related (focal) (partial) symptomatic epilepsy and epileptic syndromes with simple partial seizures, not intractable, without status epilepticus	0-G40.109	0-G40.10
1	0-Localization-related (focal) (partial) symptomatic epilepsy and epileptic syndromes with simple partial seizures, intractable	0-G40.11	0-G40.1
1	0-Localization-related (focal) (partial) symptomatic epilepsy and epileptic syndromes with simple partial seizures, intractable, with status epilepticus	0-G40.111	0-G40.11
1	0-Localization-related (focal) (partial) symptomatic epilepsy and epileptic syndromes with simple partial seizures, intractable, without status epilepticus	0-G40.119	0-G40.11
1	0-Localization-related (focal) (partial) symptomatic epilepsy and epileptic syndromes with complex partial seizures	0-G40.2	0-G40
1	0-Localization-related (focal) (partial) symptomatic epilepsy and epileptic syndromes with complex partial seizures, not intractable	0-G40.20	0-G40.2
1	0-Localization-related (focal) (partial) symptomatic epilepsy and epileptic syndromes with complex partial seizures, not intractable, with status epilepticus	0-G40.201	0-G40.20
1	0-Localization-related (focal) (partial) symptomatic epilepsy and epileptic syndromes with complex partial seizures, not intractable, without status epilepticus	0-G40.209	0-G40.20
1	0-Localization-related (focal) (partial) symptomatic epilepsy and epileptic syndromes with complex partial seizures, intractable	0-G40.21	0-G40.2
1	0-Localization-related (focal) (partial) symptomatic epilepsy and epileptic syndromes with complex partial seizures, intractable, with status epilepticus	0-G40.211	0-G40.21
1	0-Localization-related (focal) (partial) symptomatic epilepsy and epileptic syndromes with complex partial seizures, intractable, without status epilepticus	0-G40.219	0-G40.21
1	0-Generalized idiopathic epilepsy and epileptic syndromes	0-G40.3	0-G40
1	0-Generalized idiopathic epilepsy and epileptic syndromes, not intractable	0-G40.30	0-G40.3
1	0-Generalized idiopathic epilepsy and epileptic syndromes, not intractable, with status epilepticus	0-G40.301	0-G40.30
1	0-Generalized idiopathic epilepsy and epileptic syndromes, not intractable, without status epilepticus	0-G40.309	0-G40.30
1	0-Generalized idiopathic epilepsy and epileptic syndromes, intractable	0-G40.31	0-G40.3
1	0-Generalized idiopathic epilepsy and epileptic syndromes, intractable, with status epilepticus	0-G40.311	0-G40.31
1	0-Generalized idiopathic epilepsy and epileptic syndromes, intractable, without status epilepticus	0-G40.319	0-G40.31
1	0-Absence epileptic syndrome	0-G40.A	0-G40
1	0-Absence epileptic syndrome, not intractable	0-G40.A0	0-G40.A
1	0-Absence epileptic syndrome, not intractable, with status epilepticus	0-G40.A01	0-G40.A0
1	0-Absence epileptic syndrome, not intractable, without status epilepticus	0-G40.A09	0-G40.A0
1	0-Absence epileptic syndrome, intractable	0-G40.A1	0-G40.A
1	0-Absence epileptic syndrome, intractable, with status epilepticus	0-G40.A11	0-G40.A1
1	0-Absence epileptic syndrome, intractable, without status epilepticus	0-G40.A19	0-G40.A1
1	0-Juvenile myoclonic epilepsy [impulsive petit mal]	0-G40.B	0-G40
1	0-Juvenile myoclonic epilepsy, not intractable	0-G40.B0	0-G40.B
1	0-Juvenile myoclonic epilepsy, not intractable, with status epilepticus	0-G40.B01	0-G40.B0
1	0-Juvenile myoclonic epilepsy, not intractable, without status epilepticus	0-G40.B09	0-G40.B0
1	0-Juvenile myoclonic epilepsy, intractable	0-G40.B1	0-G40.B
1	0-Juvenile myoclonic epilepsy, intractable, with status epilepticus	0-G40.B11	0-G40.B1
1	0-Juvenile myoclonic epilepsy, intractable, without status epilepticus	0-G40.B19	0-G40.B1
1	0-Lafora progressive myoclonus epilepsy	0-G40.C	0-G40
1	0-Lafora progressive myoclonus epilepsy, not intractable	0-G40.C0	0-G40.C
1	0-Lafora progressive myoclonus epilepsy, not intractable, with status epilepticus	0-G40.C01	0-G40.C0
1	0-Lafora progressive myoclonus epilepsy, not intractable, without status epilepticus	0-G40.C09	0-G40.C0
1	0-Lafora progressive myoclonus epilepsy, intractable	0-G40.C1	0-G40.C
1	0-Lafora progressive myoclonus epilepsy, intractable, with status epilepticus	0-G40.C11	0-G40.C1
1	0-Lafora progressive myoclonus epilepsy, intractable, without status epilepticus	0-G40.C19	0-G40.C1
1	0-Other generalized epilepsy and epileptic syndromes	0-G40.4	0-G40
1	0-Other generalized epilepsy and epileptic syndromes, not intractable	0-G40.40	0-G40.4
1	0-Other generalized epilepsy and epileptic syndromes, not intractable, with status epilepticus	0-G40.401	0-G40.40
1	0-Other generalized epilepsy and epileptic syndromes, not intractable, without status epilepticus	0-G40.409	0-G40.40
1	0-Other generalized epilepsy and epileptic syndromes, intractable	0-G40.41	0-G40.4
1	0-Other generalized epilepsy and epileptic syndromes, intractable, with status epilepticus	0-G40.411	0-G40.41
1	0-Other generalized epilepsy and epileptic syndromes, intractable, without status epilepticus	0-G40.419	0-G40.41
1	0-Cyclin-Dependent Kinase-Like 5 Deficiency Disorder	0-G40.42	0-G40.4
1	0-Epileptic seizures related to external causes	0-G40.5	0-G40
1	0-Epileptic seizures related to external causes, not intractable	0-G40.50	0-G40.5
1	0-Epileptic seizures related to external causes, not intractable, with status epilepticus	0-G40.501	0-G40.50
1	0-Epileptic seizures related to external causes, not intractable, without status epilepticus	0-G40.509	0-G40.50
1	0-Other epilepsy and recurrent seizures	0-G40.8	0-G40
1	0-Other epilepsy	0-G40.80	0-G40.8
1	0-Other epilepsy, not intractable, with status epilepticus	0-G40.801	0-G40.80
1	0-Other epilepsy, not intractable, without status epilepticus	0-G40.802	0-G40.80
1	0-Other epilepsy, intractable, with status epilepticus	0-G40.803	0-G40.80
1	0-Other epilepsy, intractable, without status epilepticus	0-G40.804	0-G40.80
1	0-Lennox-Gastaut syndrome	0-G40.81	0-G40.8
1	0-Lennox-Gastaut syndrome, not intractable, with status epilepticus	0-G40.811	0-G40.81
1	0-Lennox-Gastaut syndrome, not intractable, without status epilepticus	0-G40.812	0-G40.81
1	0-Lennox-Gastaut syndrome, intractable, with status epilepticus	0-G40.813	0-G40.81
1	0-Lennox-Gastaut syndrome, intractable, without status epilepticus	0-G40.814	0-G40.81
1	0-Epileptic spasms	0-G40.82	0-G40.8
1	0-Epileptic spasms, not intractable, with status epilepticus	0-G40.821	0-G40.82
1	0-Epileptic spasms, not intractable, without status epilepticus	0-G40.822	0-G40.82
1	0-Epileptic spasms, intractable, with status epilepticus	0-G40.823	0-G40.82
1	0-Epileptic spasms, intractable, without status epilepticus	0-G40.824	0-G40.82
1	0-Dravet syndrome	0-G40.83	0-G40.8
1	0-Dravet syndrome, intractable, with status epilepticus	0-G40.833	0-G40.83
1	0-Dravet syndrome, intractable, without status epilepticus	0-G40.834	0-G40.83
1	0-KCNQ2-related epilepsy	0-G40.84	0-G40.8
1	0-KCNQ2-related epilepsy, not intractable, with status epilepticus	0-G40.841	0-G40.84
1	0-KCNQ2-related epilepsy, not intractable, without status epilepticus	0-G40.842	0-G40.84
1	0-KCNQ2-related epilepsy, intractable, with status epilepticus	0-G40.843	0-G40.84
1	0-KCNQ2-related epilepsy, intractable, without status epilepticus	0-G40.844	0-G40.84
1	0-Other seizures	0-G40.89	0-G40.8
1	0-Epilepsy, unspecified	0-G40.9	0-G40
1	0-Epilepsy, unspecified, not intractable	0-G40.90	0-G40.9
1	0-Epilepsy, unspecified, not intractable, with status epilepticus	0-G40.901	0-G40.90
1	0-Epilepsy, unspecified, not intractable, without status epilepticus	0-G40.909	0-G40.90
1	0-Epilepsy, unspecified, intractable	0-G40.91	0-G40.9
1	0-Epilepsy, unspecified, intractable, with status epilepticus	0-G40.911	0-G40.91
1	0-Epilepsy, unspecified, intractable, without status epilepticus	0-G40.919	0-G40.91
1	0-Migraine	0-G43	0-G40-G47
1	0-Migraine without aura	0-G43.0	0-G43
1	0-Migraine without aura, not intractable	0-G43.00	0-G43.0
1	0-Migraine without aura, not intractable, with status migrainosus	0-G43.001	0-G43.00
1	0-Migraine without aura, not intractable, without status migrainosus	0-G43.009	0-G43.00
1	0-Migraine without aura, intractable	0-G43.01	0-G43.0
1	0-Migraine without aura, intractable, with status migrainosus	0-G43.011	0-G43.01
1	0-Migraine without aura, intractable, without status migrainosus	0-G43.019	0-G43.01
1	0-Migraine with aura	0-G43.1	0-G43
1	0-Migraine with aura, not intractable	0-G43.10	0-G43.1
1	0-Migraine with aura, not intractable, with status migrainosus	0-G43.101	0-G43.10
1	0-Migraine with aura, not intractable, without status migrainosus	0-G43.109	0-G43.10
1	0-Migraine with aura, intractable	0-G43.11	0-G43.1
1	0-Migraine with aura, intractable, with status migrainosus	0-G43.111	0-G43.11
1	0-Migraine with aura, intractable, without status migrainosus	0-G43.119	0-G43.11
1	0-Hemiplegic migraine	0-G43.4	0-G43
1	0-Hemiplegic migraine, not intractable	0-G43.40	0-G43.4
1	0-Hemiplegic migraine, not intractable, with status migrainosus	0-G43.401	0-G43.40
1	0-Hemiplegic migraine, not intractable, without status migrainosus	0-G43.409	0-G43.40
1	0-Hemiplegic migraine, intractable	0-G43.41	0-G43.4
1	0-Hemiplegic migraine, intractable, with status migrainosus	0-G43.411	0-G43.41
1	0-Hemiplegic migraine, intractable, without status migrainosus	0-G43.419	0-G43.41
1	0-Persistent migraine aura without cerebral infarction	0-G43.5	0-G43
1	0-Persistent migraine aura without cerebral infarction, not intractable	0-G43.50	0-G43.5
1	0-Persistent migraine aura without cerebral infarction, not intractable, with status migrainosus	0-G43.501	0-G43.50
1	0-Persistent migraine aura without cerebral infarction, not intractable, without status migrainosus	0-G43.509	0-G43.50
1	0-Persistent migraine aura without cerebral infarction, intractable	0-G43.51	0-G43.5
1	0-Persistent migraine aura without cerebral infarction, intractable, with status migrainosus	0-G43.511	0-G43.51
1	0-Persistent migraine aura without cerebral infarction, intractable, without status migrainosus	0-G43.519	0-G43.51
1	0-Persistent migraine aura with cerebral infarction	0-G43.6	0-G43
1	0-Persistent migraine aura with cerebral infarction, not intractable	0-G43.60	0-G43.6
1	0-Persistent migraine aura with cerebral infarction, not intractable, with status migrainosus	0-G43.601	0-G43.60
1	0-Persistent migraine aura with cerebral infarction, not intractable, without status migrainosus	0-G43.609	0-G43.60
1	0-Persistent migraine aura with cerebral infarction, intractable	0-G43.61	0-G43.6
1	0-Persistent migraine aura with cerebral infarction, intractable, with status migrainosus	0-G43.611	0-G43.61
1	0-Persistent migraine aura with cerebral infarction, intractable, without status migrainosus	0-G43.619	0-G43.61
1	0-Chronic migraine without aura	0-G43.7	0-G43
1	0-Chronic migraine without aura, not intractable	0-G43.70	0-G43.7
1	0-Chronic migraine without aura, not intractable, with status migrainosus	0-G43.701	0-G43.70
1	0-Chronic migraine without aura, not intractable, without status migrainosus	0-G43.709	0-G43.70
1	0-Chronic migraine without aura, intractable	0-G43.71	0-G43.7
1	0-Chronic migraine without aura, intractable, with status migrainosus	0-G43.711	0-G43.71
1	0-Chronic migraine without aura, intractable, without status migrainosus	0-G43.719	0-G43.71
1	0-Cyclical vomiting	0-G43.A	0-G43
1	0-Cyclical vomiting, in migraine, not intractable	0-G43.A0	0-G43.A
1	0-Cyclical vomiting, in migraine, intractable	0-G43.A1	0-G43.A
1	0-Ophthalmoplegic migraine	0-G43.B	0-G43
1	0-Ophthalmoplegic migraine, not intractable	0-G43.B0	0-G43.B
1	0-Ophthalmoplegic migraine, intractable	0-G43.B1	0-G43.B
1	0-Periodic headache syndromes in child or adult	0-G43.C	0-G43
1	0-Periodic headache syndromes in child or adult, not intractable	0-G43.C0	0-G43.C
1	0-Periodic headache syndromes in child or adult, intractable	0-G43.C1	0-G43.C
1	0-Abdominal migraine	0-G43.D	0-G43
1	0-Abdominal migraine, not intractable	0-G43.D0	0-G43.D
1	0-Abdominal migraine, intractable	0-G43.D1	0-G43.D
1	0-Other migraine	0-G43.8	0-G43
1	0-Other migraine, not intractable	0-G43.80	0-G43.8
1	0-Other migraine, not intractable, with status migrainosus	0-G43.801	0-G43.80
1	0-Other migraine, not intractable, without status migrainosus	0-G43.809	0-G43.80
1	0-Other migraine, intractable	0-G43.81	0-G43.8
1	0-Other migraine, intractable, with status migrainosus	0-G43.811	0-G43.81
1	0-Other migraine, intractable, without status migrainosus	0-G43.819	0-G43.81
1	0-Menstrual migraine, not intractable	0-G43.82	0-G43.8
1	0-Menstrual migraine, not intractable, with status migrainosus	0-G43.821	0-G43.82
1	0-Menstrual migraine, not intractable, without status migrainosus	0-G43.829	0-G43.82
1	0-Menstrual migraine, intractable	0-G43.83	0-G43.8
1	0-Menstrual migraine, intractable, with status migrainosus	0-G43.831	0-G43.83
1	0-Menstrual migraine, intractable, without status migrainosus	0-G43.839	0-G43.83
1	0-Migraine, unspecified	0-G43.9	0-G43
1	0-Migraine, unspecified, not intractable	0-G43.90	0-G43.9
1	0-Migraine, unspecified, not intractable, with status migrainosus	0-G43.901	0-G43.90
1	0-Migraine, unspecified, not intractable, without status migrainosus	0-G43.909	0-G43.90
1	0-Migraine, unspecified, intractable	0-G43.91	0-G43.9
1	0-Migraine, unspecified, intractable, with status migrainosus	0-G43.911	0-G43.91
1	0-Migraine, unspecified, intractable, without status migrainosus	0-G43.919	0-G43.91
1	0-Chronic migraine with aura	0-G43.E	0-G43
1	0-Chronic migraine with aura, not intractable	0-G43.E0	0-G43.E
1	0-Chronic migraine with aura, not intractable, with status migrainosus	0-G43.E01	0-G43.E0
1	0-Chronic migraine with aura, not intractable, without status migrainosus	0-G43.E09	0-G43.E0
1	0-Chronic migraine with aura, intractable	0-G43.E1	0-G43.E
1	0-Chronic migraine with aura, intractable, with status migrainosus	0-G43.E11	0-G43.E1
1	0-Chronic migraine with aura, intractable, without status migrainosus	0-G43.E19	0-G43.E1
1	0-Other headache syndromes	0-G44	0-G40-G47
1	0-Cluster headaches and other trigeminal autonomic cephalgias (TAC)	0-G44.0	0-G44
1	0-Cluster headache syndrome, unspecified	0-G44.00	0-G44.0
1	0-Cluster headache syndrome, unspecified, intractable	0-G44.001	0-G44.00
1	0-Cluster headache syndrome, unspecified, not intractable	0-G44.009	0-G44.00
1	0-Episodic cluster headache	0-G44.01	0-G44.0
1	0-Episodic cluster headache, intractable	0-G44.011	0-G44.01
1	0-Episodic cluster headache, not intractable	0-G44.019	0-G44.01
1	0-Chronic cluster headache	0-G44.02	0-G44.0
1	0-Chronic cluster headache, intractable	0-G44.021	0-G44.02
1	0-Chronic cluster headache, not intractable	0-G44.029	0-G44.02
1	0-Episodic paroxysmal hemicrania	0-G44.03	0-G44.0
1	0-Episodic paroxysmal hemicrania, intractable	0-G44.031	0-G44.03
1	0-Episodic paroxysmal hemicrania, not intractable	0-G44.039	0-G44.03
1	0-Chronic paroxysmal hemicrania	0-G44.04	0-G44.0
1	0-Chronic paroxysmal hemicrania, intractable	0-G44.041	0-G44.04
1	0-Chronic paroxysmal hemicrania, not intractable	0-G44.049	0-G44.04
1	0-Short lasting unilateral neuralgiform headache with conjunctival injection and tearing (SUNCT)	0-G44.05	0-G44.0
1	0-Short lasting unilateral neuralgiform headache with conjunctival injection and tearing (SUNCT), intractable	0-G44.051	0-G44.05
1	0-Short lasting unilateral neuralgiform headache with conjunctival injection and tearing (SUNCT), not intractable	0-G44.059	0-G44.05
1	0-Other trigeminal autonomic cephalgias (TAC)	0-G44.09	0-G44.0
1	0-Other trigeminal autonomic cephalgias (TAC), intractable	0-G44.091	0-G44.09
1	0-Other trigeminal autonomic cephalgias (TAC), not intractable	0-G44.099	0-G44.09
1	0-Vascular headache, not elsewhere classified	0-G44.1	0-G44
1	0-Tension-type headache	0-G44.2	0-G44
1	0-Tension-type headache, unspecified	0-G44.20	0-G44.2
1	0-Tension-type headache, unspecified, intractable	0-G44.201	0-G44.20
1	0-Tension-type headache, unspecified, not intractable	0-G44.209	0-G44.20
1	0-Episodic tension-type headache	0-G44.21	0-G44.2
1	0-Episodic tension-type headache, intractable	0-G44.211	0-G44.21
1	0-Episodic tension-type headache, not intractable	0-G44.219	0-G44.21
1	0-Chronic tension-type headache	0-G44.22	0-G44.2
1	0-Chronic tension-type headache, intractable	0-G44.221	0-G44.22
1	0-Chronic tension-type headache, not intractable	0-G44.229	0-G44.22
1	0-Post-traumatic headache	0-G44.3	0-G44
1	0-Post-traumatic headache, unspecified	0-G44.30	0-G44.3
1	0-Post-traumatic headache, unspecified, intractable	0-G44.301	0-G44.30
1	0-Post-traumatic headache, unspecified, not intractable	0-G44.309	0-G44.30
1	0-Acute post-traumatic headache	0-G44.31	0-G44.3
1	0-Acute post-traumatic headache, intractable	0-G44.311	0-G44.31
1	0-Acute post-traumatic headache, not intractable	0-G44.319	0-G44.31
1	0-Chronic post-traumatic headache	0-G44.32	0-G44.3
1	0-Chronic post-traumatic headache, intractable	0-G44.321	0-G44.32
1	0-Chronic post-traumatic headache, not intractable	0-G44.329	0-G44.32
1	0-Drug-induced headache, not elsewhere classified	0-G44.4	0-G44
1	0-Drug-induced headache, not elsewhere classified, not intractable	0-G44.40	0-G44.4
1	0-Drug-induced headache, not elsewhere classified, intractable	0-G44.41	0-G44.4
1	0-Complicated headache syndromes	0-G44.5	0-G44
1	0-Hemicrania continua	0-G44.51	0-G44.5
1	0-New daily persistent headache (NDPH)	0-G44.52	0-G44.5
1	0-Primary thunderclap headache	0-G44.53	0-G44.5
1	0-Other complicated headache syndrome	0-G44.59	0-G44.5
1	0-Other specified headache syndromes	0-G44.8	0-G44
1	0-Hypnic headache	0-G44.81	0-G44.8
1	0-Headache associated with sexual activity	0-G44.82	0-G44.8
1	0-Primary cough headache	0-G44.83	0-G44.8
1	0-Primary exertional headache	0-G44.84	0-G44.8
1	0-Primary stabbing headache	0-G44.85	0-G44.8
1	0-Cervicogenic headache	0-G44.86	0-G44.8
1	0-Other headache syndrome	0-G44.89	0-G44.8
1	0-Transient cerebral ischemic attacks and related syndromes	0-G45	0-G40-G47
1	0-Vertebro-basilar artery syndrome	0-G45.0	0-G45
1	0-Carotid artery syndrome (hemispheric)	0-G45.1	0-G45
1	0-Multiple and bilateral precerebral artery syndromes	0-G45.2	0-G45
1	0-Amaurosis fugax	0-G45.3	0-G45
1	0-Transient global amnesia	0-G45.4	0-G45
1	0-Other transient cerebral ischemic attacks and related syndromes	0-G45.8	0-G45
1	0-Transient cerebral ischemic attack, unspecified	0-G45.9	0-G45
1	0-Vascular syndromes of brain in cerebrovascular diseases	0-G46	0-G40-G47
1	0-Middle cerebral artery syndrome	0-G46.0	0-G46
1	0-Anterior cerebral artery syndrome	0-G46.1	0-G46
1	0-Posterior cerebral artery syndrome	0-G46.2	0-G46
1	0-Brain stem stroke syndrome	0-G46.3	0-G46
1	0-Cerebellar stroke syndrome	0-G46.4	0-G46
1	0-Pure motor lacunar syndrome	0-G46.5	0-G46
1	0-Pure sensory lacunar syndrome	0-G46.6	0-G46
1	0-Other lacunar syndromes	0-G46.7	0-G46
1	0-Other vascular syndromes of brain in cerebrovascular diseases	0-G46.8	0-G46
1	0-Sleep disorders	0-G47	0-G40-G47
1	0-Insomnia	0-G47.0	0-G47
1	0-Insomnia, unspecified	0-G47.00	0-G47.0
1	0-Insomnia due to medical condition	0-G47.01	0-G47.0
1	0-Other insomnia	0-G47.09	0-G47.0
1	0-Hypersomnia	0-G47.1	0-G47
1	0-Hypersomnia, unspecified	0-G47.10	0-G47.1
1	0-Idiopathic hypersomnia with long sleep time	0-G47.11	0-G47.1
1	0-Idiopathic hypersomnia without long sleep time	0-G47.12	0-G47.1
1	0-Recurrent hypersomnia	0-G47.13	0-G47.1
1	0-Hypersomnia due to medical condition	0-G47.14	0-G47.1
1	0-Other hypersomnia	0-G47.19	0-G47.1
1	0-Circadian rhythm sleep disorders	0-G47.2	0-G47
1	0-Circadian rhythm sleep disorder, unspecified type	0-G47.20	0-G47.2
1	0-Circadian rhythm sleep disorder, delayed sleep phase type	0-G47.21	0-G47.2
1	0-Circadian rhythm sleep disorder, advanced sleep phase type	0-G47.22	0-G47.2
1	0-Circadian rhythm sleep disorder, irregular sleep wake type	0-G47.23	0-G47.2
1	0-Circadian rhythm sleep disorder, free running type	0-G47.24	0-G47.2
1	0-Circadian rhythm sleep disorder, jet lag type	0-G47.25	0-G47.2
1	0-Circadian rhythm sleep disorder, shift work type	0-G47.26	0-G47.2
1	0-Circadian rhythm sleep disorder in conditions classified elsewhere	0-G47.27	0-G47.2
1	0-Other circadian rhythm sleep disorder	0-G47.29	0-G47.2
1	0-Sleep apnea	0-G47.3	0-G47
1	0-Sleep apnea, unspecified	0-G47.30	0-G47.3
1	0-Primary central sleep apnea	0-G47.31	0-G47.3
1	0-High altitude periodic breathing	0-G47.32	0-G47.3
1	0-Obstructive sleep apnea (adult) (pediatric)	0-G47.33	0-G47.3
1	0-Idiopathic sleep related nonobstructive alveolar hypoventilation	0-G47.34	0-G47.3
1	0-Congenital central alveolar hypoventilation syndrome	0-G47.35	0-G47.3
1	0-Sleep related hypoventilation in conditions classified elsewhere	0-G47.36	0-G47.3
1	0-Central sleep apnea in conditions classified elsewhere	0-G47.37	0-G47.3
1	0-Other sleep apnea	0-G47.39	0-G47.3
1	0-Narcolepsy and cataplexy	0-G47.4	0-G47
1	0-Narcolepsy	0-G47.41	0-G47.4
1	0-Narcolepsy with cataplexy	0-G47.411	0-G47.41
1	0-Narcolepsy without cataplexy	0-G47.419	0-G47.41
1	0-Narcolepsy in conditions classified elsewhere	0-G47.42	0-G47.4
1	0-Narcolepsy in conditions classified elsewhere with cataplexy	0-G47.421	0-G47.42
1	0-Narcolepsy in conditions classified elsewhere without cataplexy	0-G47.429	0-G47.42
1	0-Parasomnia	0-G47.5	0-G47
1	0-Parasomnia, unspecified	0-G47.50	0-G47.5
1	0-Confusional arousals	0-G47.51	0-G47.5
1	0-REM sleep behavior disorder	0-G47.52	0-G47.5
1	0-Recurrent isolated sleep paralysis	0-G47.53	0-G47.5
1	0-Parasomnia in conditions classified elsewhere	0-G47.54	0-G47.5
1	0-Other parasomnia	0-G47.59	0-G47.5
1	0-Sleep related movement disorders	0-G47.6	0-G47
1	0-Periodic limb movement disorder	0-G47.61	0-G47.6
1	0-Sleep related leg cramps	0-G47.62	0-G47.6
1	0-Sleep related bruxism	0-G47.63	0-G47.6
1	0-Other sleep related movement disorders	0-G47.69	0-G47.6
1	0-Other sleep disorders	0-G47.8	0-G47
1	0-Sleep disorder, unspecified	0-G47.9	0-G47
1	0-Nerve, nerve root and plexus disorders	0-G50-G59	0-G00-G99
1	0-Disorders of trigeminal nerve	0-G50	0-G50-G59
1	0-Trigeminal neuralgia	0-G50.0	0-G50
1	0-Atypical facial pain	0-G50.1	0-G50
1	0-Other disorders of trigeminal nerve	0-G50.8	0-G50
1	0-Disorder of trigeminal nerve, unspecified	0-G50.9	0-G50
1	0-Facial nerve disorders	0-G51	0-G50-G59
1	0-Bell's palsy	0-G51.0	0-G51
1	0-Geniculate ganglionitis	0-G51.1	0-G51
1	0-Melkersson's syndrome	0-G51.2	0-G51
1	0-Clonic hemifacial spasm	0-G51.3	0-G51
1	0-Clonic hemifacial spasm, right	0-G51.31	0-G51.3
1	0-Clonic hemifacial spasm, left	0-G51.32	0-G51.3
1	0-Clonic hemifacial spasm, bilateral	0-G51.33	0-G51.3
1	0-Clonic hemifacial spasm, unspecified	0-G51.39	0-G51.3
1	0-Facial myokymia	0-G51.4	0-G51
1	0-Other disorders of facial nerve	0-G51.8	0-G51
1	0-Disorder of facial nerve, unspecified	0-G51.9	0-G51
1	0-Disorders of other cranial nerves	0-G52	0-G50-G59
1	0-Disorders of olfactory nerve	0-G52.0	0-G52
1	0-Disorders of glossopharyngeal nerve	0-G52.1	0-G52
1	0-Disorders of vagus nerve	0-G52.2	0-G52
1	0-Disorders of hypoglossal nerve	0-G52.3	0-G52
1	0-Disorders of multiple cranial nerves	0-G52.7	0-G52
1	0-Disorders of other specified cranial nerves	0-G52.8	0-G52
1	0-Cranial nerve disorder, unspecified	0-G52.9	0-G52
1	0-Cranial nerve disorders in diseases classified elsewhere	0-G53	0-G50-G59
1	0-Nerve root and plexus disorders	0-G54	0-G50-G59
1	0-Brachial plexus disorders	0-G54.0	0-G54
1	0-Lumbosacral plexus disorders	0-G54.1	0-G54
1	0-Cervical root disorders, not elsewhere classified	0-G54.2	0-G54
1	0-Thoracic root disorders, not elsewhere classified	0-G54.3	0-G54
1	0-Lumbosacral root disorders, not elsewhere classified	0-G54.4	0-G54
1	0-Neuralgic amyotrophy	0-G54.5	0-G54
1	0-Phantom limb syndrome with pain	0-G54.6	0-G54
1	0-Phantom limb syndrome without pain	0-G54.7	0-G54
1	0-Other nerve root and plexus disorders	0-G54.8	0-G54
1	0-Nerve root and plexus disorder, unspecified	0-G54.9	0-G54
1	0-Nerve root and plexus compressions in diseases classified elsewhere	0-G55	0-G50-G59
1	0-Mononeuropathies of upper limb	0-G56	0-G50-G59
1	0-Carpal tunnel syndrome	0-G56.0	0-G56
1	0-Carpal tunnel syndrome, unspecified upper limb	0-G56.00	0-G56.0
1	0-Carpal tunnel syndrome, right upper limb	0-G56.01	0-G56.0
1	0-Carpal tunnel syndrome, left upper limb	0-G56.02	0-G56.0
1	0-Carpal tunnel syndrome, bilateral upper limbs	0-G56.03	0-G56.0
1	0-Other lesions of median nerve	0-G56.1	0-G56
1	0-Other lesions of median nerve, unspecified upper limb	0-G56.10	0-G56.1
1	0-Other lesions of median nerve, right upper limb	0-G56.11	0-G56.1
1	0-Other lesions of median nerve, left upper limb	0-G56.12	0-G56.1
1	0-Other lesions of median nerve, bilateral upper limbs	0-G56.13	0-G56.1
1	0-Lesion of ulnar nerve	0-G56.2	0-G56
1	0-Lesion of ulnar nerve, unspecified upper limb	0-G56.20	0-G56.2
1	0-Lesion of ulnar nerve, right upper limb	0-G56.21	0-G56.2
1	0-Lesion of ulnar nerve, left upper limb	0-G56.22	0-G56.2
1	0-Lesion of ulnar nerve, bilateral upper limbs	0-G56.23	0-G56.2
1	0-Lesion of radial nerve	0-G56.3	0-G56
1	0-Lesion of radial nerve, unspecified upper limb	0-G56.30	0-G56.3
1	0-Lesion of radial nerve, right upper limb	0-G56.31	0-G56.3
1	0-Lesion of radial nerve, left upper limb	0-G56.32	0-G56.3
1	0-Lesion of radial nerve, bilateral upper limbs	0-G56.33	0-G56.3
1	0-Causalgia of upper limb	0-G56.4	0-G56
1	0-Causalgia of unspecified upper limb	0-G56.40	0-G56.4
1	0-Causalgia of right upper limb	0-G56.41	0-G56.4
1	0-Causalgia of left upper limb	0-G56.42	0-G56.4
1	0-Causalgia of bilateral upper limbs	0-G56.43	0-G56.4
1	0-Other specified mononeuropathies of upper limb	0-G56.8	0-G56
1	0-Other specified mononeuropathies of unspecified upper limb	0-G56.80	0-G56.8
1	0-Other specified mononeuropathies of right upper limb	0-G56.81	0-G56.8
1	0-Other specified mononeuropathies of left upper limb	0-G56.82	0-G56.8
1	0-Other specified mononeuropathies of bilateral upper limbs	0-G56.83	0-G56.8
1	0-Unspecified mononeuropathy of upper limb	0-G56.9	0-G56
1	0-Unspecified mononeuropathy of unspecified upper limb	0-G56.90	0-G56.9
1	0-Unspecified mononeuropathy of right upper limb	0-G56.91	0-G56.9
1	0-Unspecified mononeuropathy of left upper limb	0-G56.92	0-G56.9
1	0-Unspecified mononeuropathy of bilateral upper limbs	0-G56.93	0-G56.9
1	0-Mononeuropathies of lower limb	0-G57	0-G50-G59
1	0-Lesion of sciatic nerve	0-G57.0	0-G57
1	0-Lesion of sciatic nerve, unspecified lower limb	0-G57.00	0-G57.0
1	0-Lesion of sciatic nerve, right lower limb	0-G57.01	0-G57.0
1	0-Lesion of sciatic nerve, left lower limb	0-G57.02	0-G57.0
1	0-Lesion of sciatic nerve, bilateral lower limbs	0-G57.03	0-G57.0
1	0-Meralgia paresthetica	0-G57.1	0-G57
1	0-Meralgia paresthetica, unspecified lower limb	0-G57.10	0-G57.1
1	0-Meralgia paresthetica, right lower limb	0-G57.11	0-G57.1
1	0-Meralgia paresthetica, left lower limb	0-G57.12	0-G57.1
1	0-Meralgia paresthetica, bilateral lower limbs	0-G57.13	0-G57.1
1	0-Lesion of femoral nerve	0-G57.2	0-G57
1	0-Lesion of femoral nerve, unspecified lower limb	0-G57.20	0-G57.2
1	0-Lesion of femoral nerve, right lower limb	0-G57.21	0-G57.2
1	0-Lesion of femoral nerve, left lower limb	0-G57.22	0-G57.2
1	0-Lesion of femoral nerve, bilateral lower limbs	0-G57.23	0-G57.2
1	0-Lesion of lateral popliteal nerve	0-G57.3	0-G57
1	0-Lesion of lateral popliteal nerve, unspecified lower limb	0-G57.30	0-G57.3
1	0-Lesion of lateral popliteal nerve, right lower limb	0-G57.31	0-G57.3
1	0-Lesion of lateral popliteal nerve, left lower limb	0-G57.32	0-G57.3
1	0-Lesion of lateral popliteal nerve, bilateral lower limbs	0-G57.33	0-G57.3
1	0-Lesion of medial popliteal nerve	0-G57.4	0-G57
1	0-Lesion of medial popliteal nerve, unspecified lower limb	0-G57.40	0-G57.4
1	0-Lesion of medial popliteal nerve, right lower limb	0-G57.41	0-G57.4
1	0-Lesion of medial popliteal nerve, left lower limb	0-G57.42	0-G57.4
1	0-Lesion of medial popliteal nerve, bilateral lower limbs	0-G57.43	0-G57.4
1	0-Tarsal tunnel syndrome	0-G57.5	0-G57
1	0-Tarsal tunnel syndrome, unspecified lower limb	0-G57.50	0-G57.5
1	0-Tarsal tunnel syndrome, right lower limb	0-G57.51	0-G57.5
1	0-Tarsal tunnel syndrome, left lower limb	0-G57.52	0-G57.5
1	0-Tarsal tunnel syndrome, bilateral lower limbs	0-G57.53	0-G57.5
1	0-Lesion of plantar nerve	0-G57.6	0-G57
1	0-Lesion of plantar nerve, unspecified lower limb	0-G57.60	0-G57.6
1	0-Lesion of plantar nerve, right lower limb	0-G57.61	0-G57.6
1	0-Lesion of plantar nerve, left lower limb	0-G57.62	0-G57.6
1	0-Lesion of plantar nerve, bilateral lower limbs	0-G57.63	0-G57.6
1	0-Causalgia of lower limb	0-G57.7	0-G57
1	0-Causalgia of unspecified lower limb	0-G57.70	0-G57.7
1	0-Causalgia of right lower limb	0-G57.71	0-G57.7
1	0-Causalgia of left lower limb	0-G57.72	0-G57.7
1	0-Causalgia of bilateral lower limbs	0-G57.73	0-G57.7
1	0-Other specified mononeuropathies of lower limb	0-G57.8	0-G57
1	0-Other specified mononeuropathies of unspecified lower limb	0-G57.80	0-G57.8
1	0-Other specified mononeuropathies of right lower limb	0-G57.81	0-G57.8
1	0-Other specified mononeuropathies of left lower limb	0-G57.82	0-G57.8
1	0-Other specified mononeuropathies of bilateral lower limbs	0-G57.83	0-G57.8
1	0-Unspecified mononeuropathy of lower limb	0-G57.9	0-G57
1	0-Unspecified mononeuropathy of unspecified lower limb	0-G57.90	0-G57.9
1	0-Unspecified mononeuropathy of right lower limb	0-G57.91	0-G57.9
1	0-Unspecified mononeuropathy of left lower limb	0-G57.92	0-G57.9
1	0-Unspecified mononeuropathy of bilateral lower limbs	0-G57.93	0-G57.9
1	0-Other mononeuropathies	0-G58	0-G50-G59
1	0-Intercostal neuropathy	0-G58.0	0-G58
1	0-Mononeuritis multiplex	0-G58.7	0-G58
1	0-Other specified mononeuropathies	0-G58.8	0-G58
1	0-Mononeuropathy, unspecified	0-G58.9	0-G58
1	0-Mononeuropathy in diseases classified elsewhere	0-G59	0-G50-G59
1	0-Polyneuropathies and other disorders of the peripheral nervous system	0-G60-G65	0-G00-G99
1	0-Hereditary and idiopathic neuropathy	0-G60	0-G60-G65
1	0-Hereditary motor and sensory neuropathy	0-G60.0	0-G60
1	0-Refsum's disease	0-G60.1	0-G60
1	0-Neuropathy in association with hereditary ataxia	0-G60.2	0-G60
1	0-Idiopathic progressive neuropathy	0-G60.3	0-G60
1	0-Other hereditary and idiopathic neuropathies	0-G60.8	0-G60
1	0-Hereditary and idiopathic neuropathy, unspecified	0-G60.9	0-G60
1	0-Inflammatory polyneuropathy	0-G61	0-G60-G65
1	0-Guillain-Barre syndrome	0-G61.0	0-G61
1	0-Serum neuropathy	0-G61.1	0-G61
1	0-Other inflammatory polyneuropathies	0-G61.8	0-G61
1	0-Chronic inflammatory demyelinating polyneuritis	0-G61.81	0-G61.8
1	0-Multifocal motor neuropathy	0-G61.82	0-G61.8
1	0-Other inflammatory polyneuropathies	0-G61.89	0-G61.8
1	0-Inflammatory polyneuropathy, unspecified	0-G61.9	0-G61
1	0-Other and unspecified polyneuropathies	0-G62	0-G60-G65
1	0-Drug-induced polyneuropathy	0-G62.0	0-G62
1	0-Alcoholic polyneuropathy	0-G62.1	0-G62
1	0-Polyneuropathy due to other toxic agents	0-G62.2	0-G62
1	0-Other specified polyneuropathies	0-G62.8	0-G62
1	0-Critical illness polyneuropathy	0-G62.81	0-G62.8
1	0-Radiation-induced polyneuropathy	0-G62.82	0-G62.8
1	0-Other specified polyneuropathies	0-G62.89	0-G62.8
1	0-Polyneuropathy, unspecified	0-G62.9	0-G62
1	0-Polyneuropathy in diseases classified elsewhere	0-G63	0-G60-G65
1	0-Other disorders of peripheral nervous system	0-G64	0-G60-G65
1	0-Sequelae of inflammatory and toxic polyneuropathies	0-G65	0-G60-G65
1	0-Sequelae of Guillain-Barré syndrome	0-G65.0	0-G65
1	0-Sequelae of other inflammatory polyneuropathy	0-G65.1	0-G65
1	0-Sequelae of toxic polyneuropathy	0-G65.2	0-G65
1	0-Diseases of myoneural junction and muscle	0-G70-G73	0-G00-G99
1	0-Myasthenia gravis and other myoneural disorders	0-G70	0-G70-G73
1	0-Myasthenia gravis	0-G70.0	0-G70
1	0-Myasthenia gravis without (acute) exacerbation	0-G70.00	0-G70.0
1	0-Myasthenia gravis with (acute) exacerbation	0-G70.01	0-G70.0
1	0-Toxic myoneural disorders	0-G70.1	0-G70
1	0-Congenital and developmental myasthenia	0-G70.2	0-G70
1	0-Other specified myoneural disorders	0-G70.8	0-G70
1	0-Lambert-Eaton syndrome, unspecified	0-G70.80	0-G70.8
1	0-Lambert-Eaton syndrome in disease classified elsewhere	0-G70.81	0-G70.8
1	0-Other specified myoneural disorders	0-G70.89	0-G70.8
1	0-Myoneural disorder, unspecified	0-G70.9	0-G70
1	0-Primary disorders of muscles	0-G71	0-G70-G73
1	0-Muscular dystrophy	0-G71.0	0-G71
1	0-Muscular dystrophy, unspecified	0-G71.00	0-G71.0
1	0-Duchenne or Becker muscular dystrophy	0-G71.01	0-G71.0
1	0-Facioscapulohumeral muscular dystrophy	0-G71.02	0-G71.0
1	0-Limb girdle muscular dystrophies	0-G71.03	0-G71.0
1	0-Autosomal dominant limb girdle muscular dystrophy	0-G71.031	0-G71.03
1	0-Autosomal recessive limb girdle muscular dystrophy due to calpain-3 dysfunction	0-G71.032	0-G71.03
1	0-Limb girdle muscular dystrophy due to dysferlin dysfunction	0-G71.033	0-G71.03
1	0-Limb girdle muscular dystrophy due to sarcoglycan dysfunction	0-G71.034	0-G71.03
1	0-Limb girdle muscular dystrophy due to sarcoglycan dysfunction, unspecified	0-G71.0340	0-G71.034
1	0-Limb girdle muscular dystrophy due to alpha sarcoglycan dysfunction	0-G71.0341	0-G71.034
1	0-Limb girdle muscular dystrophy due to beta sarcoglycan dysfunction	0-G71.0342	0-G71.034
1	0-Limb girdle muscular dystrophy due to other sarcoglycan dysfunction	0-G71.0349	0-G71.034
1	0-Limb girdle muscular dystrophy due to anoctamin-5 dysfunction	0-G71.035	0-G71.03
1	0-Other limb girdle muscular dystrophy	0-G71.038	0-G71.03
1	0-Limb girdle muscular dystrophy, unspecified	0-G71.039	0-G71.03
1	0-Other specified muscular dystrophies	0-G71.09	0-G71.0
1	0-Myotonic disorders	0-G71.1	0-G71
1	0-Myotonic muscular dystrophy	0-G71.11	0-G71.1
1	0-Myotonia congenita	0-G71.12	0-G71.1
1	0-Myotonic chondrodystrophy	0-G71.13	0-G71.1
1	0-Drug induced myotonia	0-G71.14	0-G71.1
1	0-Other specified myotonic disorders	0-G71.19	0-G71.1
1	0-Congenital myopathies	0-G71.2	0-G71
1	0-Congenital myopathy, unspecified	0-G71.20	0-G71.2
1	0-Nemaline myopathy	0-G71.21	0-G71.2
1	0-Centronuclear myopathy	0-G71.22	0-G71.2
1	0-X-linked myotubular myopathy	0-G71.220	0-G71.22
1	0-Other centronuclear myopathy	0-G71.228	0-G71.22
1	0-Other congenital myopathy	0-G71.29	0-G71.2
1	0-Mitochondrial myopathy, not elsewhere classified	0-G71.3	0-G71
1	0-Other primary disorders of muscles	0-G71.8	0-G71
1	0-Primary disorder of muscle, unspecified	0-G71.9	0-G71
1	0-Other and unspecified myopathies	0-G72	0-G70-G73
1	0-Drug-induced myopathy	0-G72.0	0-G72
1	0-Alcoholic myopathy	0-G72.1	0-G72
1	0-Myopathy due to other toxic agents	0-G72.2	0-G72
1	0-Periodic paralysis	0-G72.3	0-G72
1	0-Inflammatory and immune myopathies, not elsewhere classified	0-G72.4	0-G72
1	0-Inclusion body myositis [IBM]	0-G72.41	0-G72.4
1	0-Other inflammatory and immune myopathies, not elsewhere classified	0-G72.49	0-G72.4
1	0-Other specified myopathies	0-G72.8	0-G72
1	0-Critical illness myopathy	0-G72.81	0-G72.8
1	0-Other specified myopathies	0-G72.89	0-G72.8
1	0-Myopathy, unspecified	0-G72.9	0-G72
1	0-Disorders of myoneural junction and muscle in diseases classified elsewhere	0-G73	0-G70-G73
1	0-Lambert-Eaton syndrome in neoplastic disease	0-G73.1	0-G73
1	0-Myasthenic syndromes in other diseases classified elsewhere	0-G73.3	0-G73
1	0-Myopathy in diseases classified elsewhere	0-G73.7	0-G73
1	0-Cerebral palsy and other paralytic syndromes	0-G80-G83	0-G00-G99
1	0-Cerebral palsy	0-G80	0-G80-G83
1	0-Spastic quadriplegic cerebral palsy	0-G80.0	0-G80
1	0-Spastic diplegic cerebral palsy	0-G80.1	0-G80
1	0-Spastic hemiplegic cerebral palsy	0-G80.2	0-G80
1	0-Athetoid cerebral palsy	0-G80.3	0-G80
1	0-Ataxic cerebral palsy	0-G80.4	0-G80
1	0-Other cerebral palsy	0-G80.8	0-G80
1	0-Cerebral palsy, unspecified	0-G80.9	0-G80
1	0-Hemiplegia and hemiparesis	0-G81	0-G80-G83
1	0-Flaccid hemiplegia	0-G81.0	0-G81
1	0-Flaccid hemiplegia affecting unspecified side	0-G81.00	0-G81.0
1	0-Flaccid hemiplegia affecting right dominant side	0-G81.01	0-G81.0
1	0-Flaccid hemiplegia affecting left dominant side	0-G81.02	0-G81.0
1	0-Flaccid hemiplegia affecting right nondominant side	0-G81.03	0-G81.0
1	0-Flaccid hemiplegia affecting left nondominant side	0-G81.04	0-G81.0
1	0-Spastic hemiplegia	0-G81.1	0-G81
1	0-Spastic hemiplegia affecting unspecified side	0-G81.10	0-G81.1
1	0-Spastic hemiplegia affecting right dominant side	0-G81.11	0-G81.1
1	0-Spastic hemiplegia affecting left dominant side	0-G81.12	0-G81.1
1	0-Spastic hemiplegia affecting right nondominant side	0-G81.13	0-G81.1
1	0-Spastic hemiplegia affecting left nondominant side	0-G81.14	0-G81.1
1	0-Hemiplegia, unspecified	0-G81.9	0-G81
1	0-Hemiplegia, unspecified affecting unspecified side	0-G81.90	0-G81.9
1	0-Hemiplegia, unspecified affecting right dominant side	0-G81.91	0-G81.9
1	0-Hemiplegia, unspecified affecting left dominant side	0-G81.92	0-G81.9
1	0-Hemiplegia, unspecified affecting right nondominant side	0-G81.93	0-G81.9
1	0-Hemiplegia, unspecified affecting left nondominant side	0-G81.94	0-G81.9
1	0-Paraplegia (paraparesis) and quadriplegia (quadriparesis)	0-G82	0-G80-G83
1	0-Paraplegia	0-G82.2	0-G82
1	0-Paraplegia, unspecified	0-G82.20	0-G82.2
1	0-Paraplegia, complete	0-G82.21	0-G82.2
1	0-Paraplegia, incomplete	0-G82.22	0-G82.2
1	0-Quadriplegia	0-G82.5	0-G82
1	0-Quadriplegia, unspecified	0-G82.50	0-G82.5
1	0-Quadriplegia, C1-C4 complete	0-G82.51	0-G82.5
1	0-Quadriplegia, C1-C4 incomplete	0-G82.52	0-G82.5
1	0-Quadriplegia, C5-C7 complete	0-G82.53	0-G82.5
1	0-Quadriplegia, C5-C7 incomplete	0-G82.54	0-G82.5
1	0-Other paralytic syndromes	0-G83	0-G80-G83
1	0-Diplegia of upper limbs	0-G83.0	0-G83
1	0-Monoplegia of lower limb	0-G83.1	0-G83
1	0-Monoplegia of lower limb affecting unspecified side	0-G83.10	0-G83.1
1	0-Monoplegia of lower limb affecting right dominant side	0-G83.11	0-G83.1
1	0-Monoplegia of lower limb affecting left dominant side	0-G83.12	0-G83.1
1	0-Monoplegia of lower limb affecting right nondominant side	0-G83.13	0-G83.1
1	0-Monoplegia of lower limb affecting left nondominant side	0-G83.14	0-G83.1
1	0-Monoplegia of upper limb	0-G83.2	0-G83
1	0-Monoplegia of upper limb affecting unspecified side	0-G83.20	0-G83.2
1	0-Monoplegia of upper limb affecting right dominant side	0-G83.21	0-G83.2
1	0-Monoplegia of upper limb affecting left dominant side	0-G83.22	0-G83.2
1	0-Monoplegia of upper limb affecting right nondominant side	0-G83.23	0-G83.2
1	0-Monoplegia of upper limb affecting left nondominant side	0-G83.24	0-G83.2
1	0-Monoplegia, unspecified	0-G83.3	0-G83
1	0-Monoplegia, unspecified affecting unspecified side	0-G83.30	0-G83.3
1	0-Monoplegia, unspecified affecting right dominant side	0-G83.31	0-G83.3
1	0-Monoplegia, unspecified affecting left dominant side	0-G83.32	0-G83.3
1	0-Monoplegia, unspecified affecting right nondominant side	0-G83.33	0-G83.3
1	0-Monoplegia, unspecified affecting left nondominant side	0-G83.34	0-G83.3
1	0-Cauda equina syndrome	0-G83.4	0-G83
1	0-Locked-in state	0-G83.5	0-G83
1	0-Other specified paralytic syndromes	0-G83.8	0-G83
1	0-Brown-Séquard syndrome	0-G83.81	0-G83.8
1	0-Anterior cord syndrome	0-G83.82	0-G83.8
1	0-Posterior cord syndrome	0-G83.83	0-G83.8
1	0-Todd's paralysis (postepileptic)	0-G83.84	0-G83.8
1	0-Other specified paralytic syndromes	0-G83.89	0-G83.8
1	0-Paralytic syndrome, unspecified	0-G83.9	0-G83
1	0-Other disorders of the nervous system	0-G89-G99	0-G00-G99
1	0-Pain, not elsewhere classified	0-G89	0-G89-G99
1	0-Central pain syndrome	0-G89.0	0-G89
1	0-Acute pain, not elsewhere classified	0-G89.1	0-G89
1	0-Acute pain due to trauma	0-G89.11	0-G89.1
1	0-Acute post-thoracotomy pain	0-G89.12	0-G89.1
1	0-Other acute postprocedural pain	0-G89.18	0-G89.1
1	0-Chronic pain, not elsewhere classified	0-G89.2	0-G89
1	0-Chronic pain due to trauma	0-G89.21	0-G89.2
1	0-Chronic post-thoracotomy pain	0-G89.22	0-G89.2
1	0-Other chronic postprocedural pain	0-G89.28	0-G89.2
1	0-Other chronic pain	0-G89.29	0-G89.2
1	0-Neoplasm related pain (acute) (chronic)	0-G89.3	0-G89
1	0-Chronic pain syndrome	0-G89.4	0-G89
1	0-Disorders of autonomic nervous system	0-G90	0-G89-G99
1	0-Idiopathic peripheral autonomic neuropathy	0-G90.0	0-G90
1	0-Carotid sinus syncope	0-G90.01	0-G90.0
1	0-Other idiopathic peripheral autonomic neuropathy	0-G90.09	0-G90.0
1	0-Familial dysautonomia [Riley-Day]	0-G90.1	0-G90
1	0-Horner's syndrome	0-G90.2	0-G90
1	0-Multi-system degeneration of the autonomic nervous system	0-G90.3	0-G90
1	0-Autonomic dysreflexia	0-G90.4	0-G90
1	0-Complex regional pain syndrome I (CRPS I)	0-G90.5	0-G90
1	0-Complex regional pain syndrome I, unspecified	0-G90.50	0-G90.5
1	0-Complex regional pain syndrome I of upper limb	0-G90.51	0-G90.5
1	0-Complex regional pain syndrome I of right upper limb	0-G90.511	0-G90.51
1	0-Complex regional pain syndrome I of left upper limb	0-G90.512	0-G90.51
1	0-Complex regional pain syndrome I of upper limb, bilateral	0-G90.513	0-G90.51
1	0-Complex regional pain syndrome I of unspecified upper limb	0-G90.519	0-G90.51
1	0-Complex regional pain syndrome I of lower limb	0-G90.52	0-G90.5
1	0-Complex regional pain syndrome I of right lower limb	0-G90.521	0-G90.52
1	0-Complex regional pain syndrome I of left lower limb	0-G90.522	0-G90.52
1	0-Complex regional pain syndrome I of lower limb, bilateral	0-G90.523	0-G90.52
1	0-Complex regional pain syndrome I of unspecified lower limb	0-G90.529	0-G90.52
1	0-Complex regional pain syndrome I of other specified site	0-G90.59	0-G90.5
1	0-Other disorders of autonomic nervous system	0-G90.8	0-G90
1	0-Serotonin syndrome	0-G90.81	0-G90.8
1	0-Other disorders of autonomic nervous system	0-G90.89	0-G90.8
1	0-Disorder of the autonomic nervous system, unspecified	0-G90.9	0-G90
1	0-Postural orthostatic tachycardia syndrome [POTS]	0-G90.A	0-G90
1	0-LMNB1-related autosomal dominant leukodystrophy	0-G90.B	0-G90
1	0-Hydrocephalus	0-G91	0-G89-G99
1	0-Communicating hydrocephalus	0-G91.0	0-G91
1	0-Obstructive hydrocephalus	0-G91.1	0-G91
1	0-(Idiopathic) normal pressure hydrocephalus	0-G91.2	0-G91
1	0-Post-traumatic hydrocephalus, unspecified	0-G91.3	0-G91
1	0-Hydrocephalus in diseases classified elsewhere	0-G91.4	0-G91
1	0-Other hydrocephalus	0-G91.8	0-G91
1	0-Hydrocephalus, unspecified	0-G91.9	0-G91
1	0-Toxic encephalopathy	0-G92	0-G89-G99
1	0-Immune effector cell-associated neurotoxicity syndrome	0-G92.0	0-G92
1	0-Immune effector cell-associated neurotoxicity syndrome, grade unspecified	0-G92.00	0-G92.0
1	0-Immune effector cell-associated neurotoxicity syndrome, grade 1	0-G92.01	0-G92.0
1	0-Immune effector cell-associated neurotoxicity syndrome, grade 2	0-G92.02	0-G92.0
1	0-Immune effector cell-associated neurotoxicity syndrome, grade 3	0-G92.03	0-G92.0
1	0-Immune effector cell-associated neurotoxicity syndrome, grade 4	0-G92.04	0-G92.0
1	0-Immune effector cell-associated neurotoxicity syndrome, grade 5	0-G92.05	0-G92.0
1	0-Other toxic encephalopathy	0-G92.8	0-G92
1	0-Unspecified toxic encephalopathy	0-G92.9	0-G92
1	0-Other disorders of brain	0-G93	0-G89-G99
1	0-Cerebral cysts	0-G93.0	0-G93
1	0-Anoxic brain damage, not elsewhere classified	0-G93.1	0-G93
1	0-Benign intracranial hypertension	0-G93.2	0-G93
1	0-Postviral and related fatigue syndromes	0-G93.3	0-G93
1	0-Postviral fatigue syndrome	0-G93.31	0-G93.3
1	0-Myalgic encephalomyelitis/chronic fatigue syndrome	0-G93.32	0-G93.3
1	0-Other post infection and related fatigue syndromes	0-G93.39	0-G93.3
1	0-Other and unspecified encephalopathy	0-G93.4	0-G93
1	0-Encephalopathy, unspecified	0-G93.40	0-G93.4
1	0-Metabolic encephalopathy	0-G93.41	0-G93.4
1	0-Megalencephalic leukoencephalopathy with subcortical cysts	0-G93.42	0-G93.4
1	0-Leukoencephalopathy with calcifications and cysts	0-G93.43	0-G93.4
1	0-Adult-onset leukodystrophy with axonal spheroids	0-G93.44	0-G93.4
1	0-Developmental and epileptic encephalopathy	0-G93.45	0-G93.4
1	0-Other encephalopathy	0-G93.49	0-G93.4
1	0-Compression of brain	0-G93.5	0-G93
1	0-Cerebral edema	0-G93.6	0-G93
1	0-Reye's syndrome	0-G93.7	0-G93
1	0-Other specified disorders of brain	0-G93.8	0-G93
1	0-Temporal sclerosis	0-G93.81	0-G93.8
1	0-Brain death	0-G93.82	0-G93.8
1	0-Other specified disorders of brain	0-G93.89	0-G93.8
1	0-Disorder of brain, unspecified	0-G93.9	0-G93
1	0-Other disorders of brain in diseases classified elsewhere	0-G94	0-G89-G99
1	0-Other and unspecified diseases of spinal cord	0-G95	0-G89-G99
1	0-Syringomyelia and syringobulbia	0-G95.0	0-G95
1	0-Vascular myelopathies	0-G95.1	0-G95
1	0-Acute infarction of spinal cord (embolic) (nonembolic)	0-G95.11	0-G95.1
1	0-Other vascular myelopathies	0-G95.19	0-G95.1
1	0-Other and unspecified cord compression	0-G95.2	0-G95
1	0-Unspecified cord compression	0-G95.20	0-G95.2
1	0-Other cord compression	0-G95.29	0-G95.2
1	0-Other specified diseases of spinal cord	0-G95.8	0-G95
1	0-Conus medullaris syndrome	0-G95.81	0-G95.8
1	0-Other specified diseases of spinal cord	0-G95.89	0-G95.8
1	0-Disease of spinal cord, unspecified	0-G95.9	0-G95
1	0-Other disorders of central nervous system	0-G96	0-G89-G99
1	0-Cerebrospinal fluid leak	0-G96.0	0-G96
1	0-Cerebrospinal fluid leak, unspecified	0-G96.00	0-G96.0
1	0-Cranial cerebrospinal fluid leak, spontaneous	0-G96.01	0-G96.0
1	0-Spinal cerebrospinal fluid leak, spontaneous	0-G96.02	0-G96.0
1	0-Other cranial cerebrospinal fluid leak	0-G96.08	0-G96.0
1	0-Other spinal cerebrospinal fluid leak	0-G96.09	0-G96.0
1	0-Disorders of meninges, not elsewhere classified	0-G96.1	0-G96
1	0-Dural tear	0-G96.11	0-G96.1
1	0-Meningeal adhesions (cerebral) (spinal)	0-G96.12	0-G96.1
1	0-Other disorders of meninges, not elsewhere classified	0-G96.19	0-G96.1
1	0-Perineural cyst	0-G96.191	0-G96.19
1	0-Other disorders of meninges, not elsewhere classified	0-G96.198	0-G96.19
1	0-Other specified disorders of central nervous system	0-G96.8	0-G96
1	0-Intracranial hypotension	0-G96.81	0-G96.8
1	0-Intracranial hypotension, unspecified	0-G96.810	0-G96.81
1	0-Intracranial hypotension, spontaneous	0-G96.811	0-G96.81
1	0-Other intracranial hypotension	0-G96.819	0-G96.81
1	0-Other specified disorders of central nervous system	0-G96.89	0-G96.8
1	0-Disorder of central nervous system, unspecified	0-G96.9	0-G96
1	0-Intraoperative and postprocedural complications and disorders of nervous system, not elsewhere classified	0-G97	0-G89-G99
1	0-Cerebrospinal fluid leak from spinal puncture	0-G97.0	0-G97
1	0-Other reaction to spinal and lumbar puncture	0-G97.1	0-G97
1	0-Intracranial hypotension following ventricular shunting	0-G97.2	0-G97
1	0-Intraoperative hemorrhage and hematoma of a nervous system organ or structure complicating a procedure	0-G97.3	0-G97
1	0-Intraoperative hemorrhage and hematoma of a nervous system organ or structure complicating a nervous system procedure	0-G97.31	0-G97.3
1	0-Intraoperative hemorrhage and hematoma of a nervous system organ or structure complicating other procedure	0-G97.32	0-G97.3
1	0-Accidental puncture and laceration of a nervous system organ or structure during a procedure	0-G97.4	0-G97
1	0-Accidental puncture or laceration of dura during a procedure	0-G97.41	0-G97.4
1	0-Accidental puncture and laceration of other nervous system organ or structure during a nervous system procedure	0-G97.48	0-G97.4
1	0-Accidental puncture and laceration of other nervous system organ or structure during other procedure	0-G97.49	0-G97.4
1	0-Postprocedural hemorrhage of a nervous system organ or structure following a procedure	0-G97.5	0-G97
1	0-Postprocedural hemorrhage of a nervous system organ or structure following a nervous system procedure	0-G97.51	0-G97.5
1	0-Postprocedural hemorrhage of a nervous system organ or structure following other procedure	0-G97.52	0-G97.5
1	0-Postprocedural hematoma and seroma of a nervous system organ or structure following a procedure	0-G97.6	0-G97
1	0-Postprocedural hematoma of a nervous system organ or structure following a nervous system procedure	0-G97.61	0-G97.6
1	0-Postprocedural hematoma of a nervous system organ or structure following other procedure	0-G97.62	0-G97.6
1	0-Postprocedural seroma of a nervous system organ or structure following a nervous system procedure	0-G97.63	0-G97.6
1	0-Postprocedural seroma of a nervous system organ or structure following other procedure	0-G97.64	0-G97.6
1	0-Other intraoperative and postprocedural complications and disorders of nervous system	0-G97.8	0-G97
1	0-Other intraoperative complications of nervous system	0-G97.81	0-G97.8
1	0-Other postprocedural complications and disorders of nervous system	0-G97.82	0-G97.8
1	0-Intracranial hypotension following lumbar cerebrospinal fluid shunting	0-G97.83	0-G97.8
1	0-Intracranial hypotension following other procedure	0-G97.84	0-G97.8
1	0-Other disorders of nervous system not elsewhere classified	0-G98	0-G89-G99
1	0-Neurogenic arthritis, not elsewhere classified	0-G98.0	0-G98
1	0-Other disorders of nervous system	0-G98.8	0-G98
1	0-Other disorders of nervous system in diseases classified elsewhere	0-G99	0-G89-G99
1	0-Autonomic neuropathy in diseases classified elsewhere	0-G99.0	0-G99
1	0-Myelopathy in diseases classified elsewhere	0-G99.2	0-G99
1	0-Other specified disorders of nervous system in diseases classified elsewhere	0-G99.8	0-G99
1	0-Diseases of the eye and adnexa	0-H00-H59	0-Root
1	0-Disorders of eyelid, lacrimal system and orbit	0-H00-H05	0-H00-H59
1	0-Hordeolum and chalazion	0-H00	0-H00-H05
1	0-Hordeolum (externum) (internum) of eyelid	0-H00.0	0-H00
1	0-Hordeolum externum	0-H00.01	0-H00.0
1	0-Hordeolum externum right upper eyelid	0-H00.011	0-H00.01
1	0-Hordeolum externum right lower eyelid	0-H00.012	0-H00.01
1	0-Hordeolum externum right eye, unspecified eyelid	0-H00.013	0-H00.01
1	0-Hordeolum externum left upper eyelid	0-H00.014	0-H00.01
1	0-Hordeolum externum left lower eyelid	0-H00.015	0-H00.01
1	0-Hordeolum externum left eye, unspecified eyelid	0-H00.016	0-H00.01
1	0-Hordeolum externum unspecified eye, unspecified eyelid	0-H00.019	0-H00.01
1	0-Hordeolum internum	0-H00.02	0-H00.0
1	0-Hordeolum internum right upper eyelid	0-H00.021	0-H00.02
1	0-Hordeolum internum right lower eyelid	0-H00.022	0-H00.02
1	0-Hordeolum internum right eye, unspecified eyelid	0-H00.023	0-H00.02
1	0-Hordeolum internum left upper eyelid	0-H00.024	0-H00.02
1	0-Hordeolum internum left lower eyelid	0-H00.025	0-H00.02
1	0-Hordeolum internum left eye, unspecified eyelid	0-H00.026	0-H00.02
1	0-Hordeolum internum unspecified eye, unspecified eyelid	0-H00.029	0-H00.02
1	0-Abscess of eyelid	0-H00.03	0-H00.0
1	0-Abscess of right upper eyelid	0-H00.031	0-H00.03
1	0-Abscess of right lower eyelid	0-H00.032	0-H00.03
1	0-Abscess of eyelid right eye, unspecified eyelid	0-H00.033	0-H00.03
1	0-Abscess of left upper eyelid	0-H00.034	0-H00.03
1	0-Abscess of left lower eyelid	0-H00.035	0-H00.03
1	0-Abscess of eyelid left eye, unspecified eyelid	0-H00.036	0-H00.03
1	0-Abscess of eyelid unspecified eye, unspecified eyelid	0-H00.039	0-H00.03
1	0-Chalazion	0-H00.1	0-H00
1	0-Chalazion right upper eyelid	0-H00.11	0-H00.1
1	0-Chalazion right lower eyelid	0-H00.12	0-H00.1
1	0-Chalazion right eye, unspecified eyelid	0-H00.13	0-H00.1
1	0-Chalazion left upper eyelid	0-H00.14	0-H00.1
1	0-Chalazion left lower eyelid	0-H00.15	0-H00.1
1	0-Chalazion left eye, unspecified eyelid	0-H00.16	0-H00.1
1	0-Chalazion unspecified eye, unspecified eyelid	0-H00.19	0-H00.1
1	0-Other inflammation of eyelid	0-H01	0-H00-H05
1	0-Blepharitis	0-H01.0	0-H01
1	0-Unspecified blepharitis	0-H01.00	0-H01.0
1	0-Unspecified blepharitis right upper eyelid	0-H01.001	0-H01.00
1	0-Unspecified blepharitis right lower eyelid	0-H01.002	0-H01.00
1	0-Unspecified blepharitis right eye, unspecified eyelid	0-H01.003	0-H01.00
1	0-Unspecified blepharitis left upper eyelid	0-H01.004	0-H01.00
1	0-Unspecified blepharitis left lower eyelid	0-H01.005	0-H01.00
1	0-Unspecified blepharitis left eye, unspecified eyelid	0-H01.006	0-H01.00
1	0-Unspecified blepharitis unspecified eye, unspecified eyelid	0-H01.009	0-H01.00
1	0-Unspecified blepharitis right eye, upper and lower eyelids	0-H01.00A	0-H01.00
1	0-Unspecified blepharitis left eye, upper and lower eyelids	0-H01.00B	0-H01.00
1	0-Ulcerative blepharitis	0-H01.01	0-H01.0
1	0-Ulcerative blepharitis right upper eyelid	0-H01.011	0-H01.01
1	0-Ulcerative blepharitis right lower eyelid	0-H01.012	0-H01.01
1	0-Ulcerative blepharitis right eye, unspecified eyelid	0-H01.013	0-H01.01
1	0-Ulcerative blepharitis left upper eyelid	0-H01.014	0-H01.01
1	0-Ulcerative blepharitis left lower eyelid	0-H01.015	0-H01.01
1	0-Ulcerative blepharitis left eye, unspecified eyelid	0-H01.016	0-H01.01
1	0-Ulcerative blepharitis unspecified eye, unspecified eyelid	0-H01.019	0-H01.01
1	0-Ulcerative blepharitis right eye, upper and lower eyelids	0-H01.01A	0-H01.01
1	0-Ulcerative blepharitis left eye, upper and lower eyelids	0-H01.01B	0-H01.01
1	0-Squamous blepharitis	0-H01.02	0-H01.0
1	0-Squamous blepharitis right upper eyelid	0-H01.021	0-H01.02
1	0-Squamous blepharitis right lower eyelid	0-H01.022	0-H01.02
1	0-Squamous blepharitis right eye, unspecified eyelid	0-H01.023	0-H01.02
1	0-Squamous blepharitis left upper eyelid	0-H01.024	0-H01.02
1	0-Squamous blepharitis left lower eyelid	0-H01.025	0-H01.02
1	0-Squamous blepharitis left eye, unspecified eyelid	0-H01.026	0-H01.02
1	0-Squamous blepharitis unspecified eye, unspecified eyelid	0-H01.029	0-H01.02
1	0-Squamous blepharitis right eye, upper and lower eyelids	0-H01.02A	0-H01.02
1	0-Squamous blepharitis left eye, upper and lower eyelids	0-H01.02B	0-H01.02
1	0-Noninfectious dermatoses of eyelid	0-H01.1	0-H01
1	0-Allergic dermatitis of eyelid	0-H01.11	0-H01.1
1	0-Allergic dermatitis of right upper eyelid	0-H01.111	0-H01.11
1	0-Allergic dermatitis of right lower eyelid	0-H01.112	0-H01.11
1	0-Allergic dermatitis of right eye, unspecified eyelid	0-H01.113	0-H01.11
1	0-Allergic dermatitis of left upper eyelid	0-H01.114	0-H01.11
1	0-Allergic dermatitis of left lower eyelid	0-H01.115	0-H01.11
1	0-Allergic dermatitis of left eye, unspecified eyelid	0-H01.116	0-H01.11
1	0-Allergic dermatitis of unspecified eye, unspecified eyelid	0-H01.119	0-H01.11
1	0-Discoid lupus erythematosus of eyelid	0-H01.12	0-H01.1
1	0-Discoid lupus erythematosus of right upper eyelid	0-H01.121	0-H01.12
1	0-Discoid lupus erythematosus of right lower eyelid	0-H01.122	0-H01.12
1	0-Discoid lupus erythematosus of right eye, unspecified eyelid	0-H01.123	0-H01.12
1	0-Discoid lupus erythematosus of left upper eyelid	0-H01.124	0-H01.12
1	0-Discoid lupus erythematosus of left lower eyelid	0-H01.125	0-H01.12
1	0-Discoid lupus erythematosus of left eye, unspecified eyelid	0-H01.126	0-H01.12
1	0-Discoid lupus erythematosus of unspecified eye, unspecified eyelid	0-H01.129	0-H01.12
1	0-Eczematous dermatitis of eyelid	0-H01.13	0-H01.1
1	0-Eczematous dermatitis of right upper eyelid	0-H01.131	0-H01.13
1	0-Eczematous dermatitis of right lower eyelid	0-H01.132	0-H01.13
1	0-Eczematous dermatitis of right eye, unspecified eyelid	0-H01.133	0-H01.13
1	0-Eczematous dermatitis of left upper eyelid	0-H01.134	0-H01.13
1	0-Eczematous dermatitis of left lower eyelid	0-H01.135	0-H01.13
1	0-Eczematous dermatitis of left eye, unspecified eyelid	0-H01.136	0-H01.13
1	0-Eczematous dermatitis of unspecified eye, unspecified eyelid	0-H01.139	0-H01.13
1	0-Xeroderma of eyelid	0-H01.14	0-H01.1
1	0-Xeroderma of right upper eyelid	0-H01.141	0-H01.14
1	0-Xeroderma of right lower eyelid	0-H01.142	0-H01.14
1	0-Xeroderma of right eye, unspecified eyelid	0-H01.143	0-H01.14
1	0-Xeroderma of left upper eyelid	0-H01.144	0-H01.14
1	0-Xeroderma of left lower eyelid	0-H01.145	0-H01.14
1	0-Xeroderma of left eye, unspecified eyelid	0-H01.146	0-H01.14
1	0-Xeroderma of unspecified eye, unspecified eyelid	0-H01.149	0-H01.14
1	0-Other specified inflammations of eyelid	0-H01.8	0-H01
1	0-Unspecified inflammation of eyelid	0-H01.9	0-H01
1	0-Other disorders of eyelid	0-H02	0-H00-H05
1	0-Entropion and trichiasis of eyelid	0-H02.0	0-H02
1	0-Unspecified entropion of eyelid	0-H02.00	0-H02.0
1	0-Unspecified entropion of right upper eyelid	0-H02.001	0-H02.00
1	0-Unspecified entropion of right lower eyelid	0-H02.002	0-H02.00
1	0-Unspecified entropion of right eye, unspecified eyelid	0-H02.003	0-H02.00
1	0-Unspecified entropion of left upper eyelid	0-H02.004	0-H02.00
1	0-Unspecified entropion of left lower eyelid	0-H02.005	0-H02.00
1	0-Unspecified entropion of left eye, unspecified eyelid	0-H02.006	0-H02.00
1	0-Unspecified entropion of unspecified eye, unspecified eyelid	0-H02.009	0-H02.00
1	0-Cicatricial entropion of eyelid	0-H02.01	0-H02.0
1	0-Cicatricial entropion of right upper eyelid	0-H02.011	0-H02.01
1	0-Cicatricial entropion of right lower eyelid	0-H02.012	0-H02.01
1	0-Cicatricial entropion of right eye, unspecified eyelid	0-H02.013	0-H02.01
1	0-Cicatricial entropion of left upper eyelid	0-H02.014	0-H02.01
1	0-Cicatricial entropion of left lower eyelid	0-H02.015	0-H02.01
1	0-Cicatricial entropion of left eye, unspecified eyelid	0-H02.016	0-H02.01
1	0-Cicatricial entropion of unspecified eye, unspecified eyelid	0-H02.019	0-H02.01
1	0-Mechanical entropion of eyelid	0-H02.02	0-H02.0
1	0-Mechanical entropion of right upper eyelid	0-H02.021	0-H02.02
1	0-Mechanical entropion of right lower eyelid	0-H02.022	0-H02.02
1	0-Mechanical entropion of right eye, unspecified eyelid	0-H02.023	0-H02.02
1	0-Mechanical entropion of left upper eyelid	0-H02.024	0-H02.02
1	0-Mechanical entropion of left lower eyelid	0-H02.025	0-H02.02
1	0-Mechanical entropion of left eye, unspecified eyelid	0-H02.026	0-H02.02
1	0-Mechanical entropion of unspecified eye, unspecified eyelid	0-H02.029	0-H02.02
1	0-Senile entropion of eyelid	0-H02.03	0-H02.0
1	0-Senile entropion of right upper eyelid	0-H02.031	0-H02.03
1	0-Senile entropion of right lower eyelid	0-H02.032	0-H02.03
1	0-Senile entropion of right eye, unspecified eyelid	0-H02.033	0-H02.03
1	0-Senile entropion of left upper eyelid	0-H02.034	0-H02.03
1	0-Senile entropion of left lower eyelid	0-H02.035	0-H02.03
1	0-Senile entropion of left eye, unspecified eyelid	0-H02.036	0-H02.03
1	0-Senile entropion of unspecified eye, unspecified eyelid	0-H02.039	0-H02.03
1	0-Spastic entropion of eyelid	0-H02.04	0-H02.0
1	0-Spastic entropion of right upper eyelid	0-H02.041	0-H02.04
1	0-Spastic entropion of right lower eyelid	0-H02.042	0-H02.04
1	0-Spastic entropion of right eye, unspecified eyelid	0-H02.043	0-H02.04
1	0-Spastic entropion of left upper eyelid	0-H02.044	0-H02.04
1	0-Spastic entropion of left lower eyelid	0-H02.045	0-H02.04
1	0-Spastic entropion of left eye, unspecified eyelid	0-H02.046	0-H02.04
1	0-Spastic entropion of unspecified eye, unspecified eyelid	0-H02.049	0-H02.04
1	0-Trichiasis without entropion	0-H02.05	0-H02.0
1	0-Trichiasis without entropion right upper eyelid	0-H02.051	0-H02.05
1	0-Trichiasis without entropion right lower eyelid	0-H02.052	0-H02.05
1	0-Trichiasis without entropion right eye, unspecified eyelid	0-H02.053	0-H02.05
1	0-Trichiasis without entropion left upper eyelid	0-H02.054	0-H02.05
1	0-Trichiasis without entropion left lower eyelid	0-H02.055	0-H02.05
1	0-Trichiasis without entropion left eye, unspecified eyelid	0-H02.056	0-H02.05
1	0-Trichiasis without entropion unspecified eye, unspecified eyelid	0-H02.059	0-H02.05
1	0-Ectropion of eyelid	0-H02.1	0-H02
1	0-Unspecified ectropion of eyelid	0-H02.10	0-H02.1
1	0-Unspecified ectropion of right upper eyelid	0-H02.101	0-H02.10
1	0-Unspecified ectropion of right lower eyelid	0-H02.102	0-H02.10
1	0-Unspecified ectropion of right eye, unspecified eyelid	0-H02.103	0-H02.10
1	0-Unspecified ectropion of left upper eyelid	0-H02.104	0-H02.10
1	0-Unspecified ectropion of left lower eyelid	0-H02.105	0-H02.10
1	0-Unspecified ectropion of left eye, unspecified eyelid	0-H02.106	0-H02.10
1	0-Unspecified ectropion of unspecified eye, unspecified eyelid	0-H02.109	0-H02.10
1	0-Cicatricial ectropion of eyelid	0-H02.11	0-H02.1
1	0-Cicatricial ectropion of right upper eyelid	0-H02.111	0-H02.11
1	0-Cicatricial ectropion of right lower eyelid	0-H02.112	0-H02.11
1	0-Cicatricial ectropion of right eye, unspecified eyelid	0-H02.113	0-H02.11
1	0-Cicatricial ectropion of left upper eyelid	0-H02.114	0-H02.11
1	0-Cicatricial ectropion of left lower eyelid	0-H02.115	0-H02.11
1	0-Cicatricial ectropion of left eye, unspecified eyelid	0-H02.116	0-H02.11
1	0-Cicatricial ectropion of unspecified eye, unspecified eyelid	0-H02.119	0-H02.11
1	0-Mechanical ectropion of eyelid	0-H02.12	0-H02.1
1	0-Mechanical ectropion of right upper eyelid	0-H02.121	0-H02.12
1	0-Mechanical ectropion of right lower eyelid	0-H02.122	0-H02.12
1	0-Mechanical ectropion of right eye, unspecified eyelid	0-H02.123	0-H02.12
1	0-Mechanical ectropion of left upper eyelid	0-H02.124	0-H02.12
1	0-Mechanical ectropion of left lower eyelid	0-H02.125	0-H02.12
1	0-Mechanical ectropion of left eye, unspecified eyelid	0-H02.126	0-H02.12
1	0-Mechanical ectropion of unspecified eye, unspecified eyelid	0-H02.129	0-H02.12
1	0-Senile ectropion of eyelid	0-H02.13	0-H02.1
1	0-Senile ectropion of right upper eyelid	0-H02.131	0-H02.13
1	0-Senile ectropion of right lower eyelid	0-H02.132	0-H02.13
1	0-Senile ectropion of right eye, unspecified eyelid	0-H02.133	0-H02.13
1	0-Senile ectropion of left upper eyelid	0-H02.134	0-H02.13
1	0-Senile ectropion of left lower eyelid	0-H02.135	0-H02.13
1	0-Senile ectropion of left eye, unspecified eyelid	0-H02.136	0-H02.13
1	0-Senile ectropion of unspecified eye, unspecified eyelid	0-H02.139	0-H02.13
1	0-Spastic ectropion of eyelid	0-H02.14	0-H02.1
1	0-Spastic ectropion of right upper eyelid	0-H02.141	0-H02.14
1	0-Spastic ectropion of right lower eyelid	0-H02.142	0-H02.14
1	0-Spastic ectropion of right eye, unspecified eyelid	0-H02.143	0-H02.14
1	0-Spastic ectropion of left upper eyelid	0-H02.144	0-H02.14
1	0-Spastic ectropion of left lower eyelid	0-H02.145	0-H02.14
1	0-Spastic ectropion of left eye, unspecified eyelid	0-H02.146	0-H02.14
1	0-Spastic ectropion of unspecified eye, unspecified eyelid	0-H02.149	0-H02.14
1	0-Paralytic ectropion of eyelid	0-H02.15	0-H02.1
1	0-Paralytic ectropion of right upper eyelid	0-H02.151	0-H02.15
1	0-Paralytic ectropion of right lower eyelid	0-H02.152	0-H02.15
1	0-Paralytic ectropion of right eye, unspecified eyelid	0-H02.153	0-H02.15
1	0-Paralytic ectropion of left upper eyelid	0-H02.154	0-H02.15
1	0-Paralytic ectropion of left lower eyelid	0-H02.155	0-H02.15
1	0-Paralytic ectropion of left eye, unspecified eyelid	0-H02.156	0-H02.15
1	0-Paralytic ectropion of unspecified eye, unspecified eyelid	0-H02.159	0-H02.15
1	0-Lagophthalmos	0-H02.2	0-H02
1	0-Unspecified lagophthalmos	0-H02.20	0-H02.2
1	0-Unspecified lagophthalmos right upper eyelid	0-H02.201	0-H02.20
1	0-Unspecified lagophthalmos right lower eyelid	0-H02.202	0-H02.20
1	0-Unspecified lagophthalmos right eye, unspecified eyelid	0-H02.203	0-H02.20
1	0-Unspecified lagophthalmos left upper eyelid	0-H02.204	0-H02.20
1	0-Unspecified lagophthalmos left lower eyelid	0-H02.205	0-H02.20
1	0-Unspecified lagophthalmos left eye, unspecified eyelid	0-H02.206	0-H02.20
1	0-Unspecified lagophthalmos unspecified eye, unspecified eyelid	0-H02.209	0-H02.20
1	0-Unspecified lagophthalmos right eye, upper and lower eyelids	0-H02.20A	0-H02.20
1	0-Unspecified lagophthalmos left eye, upper and lower eyelids	0-H02.20B	0-H02.20
1	0-Unspecified lagophthalmos, bilateral, upper and lower eyelids	0-H02.20C	0-H02.20
1	0-Cicatricial lagophthalmos	0-H02.21	0-H02.2
1	0-Cicatricial lagophthalmos right upper eyelid	0-H02.211	0-H02.21
1	0-Cicatricial lagophthalmos right lower eyelid	0-H02.212	0-H02.21
1	0-Cicatricial lagophthalmos right eye, unspecified eyelid	0-H02.213	0-H02.21
1	0-Cicatricial lagophthalmos left upper eyelid	0-H02.214	0-H02.21
1	0-Cicatricial lagophthalmos left lower eyelid	0-H02.215	0-H02.21
1	0-Cicatricial lagophthalmos left eye, unspecified eyelid	0-H02.216	0-H02.21
1	0-Cicatricial lagophthalmos unspecified eye, unspecified eyelid	0-H02.219	0-H02.21
1	0-Cicatricial lagophthalmos right eye, upper and lower eyelids	0-H02.21A	0-H02.21
1	0-Cicatricial lagophthalmos left eye, upper and lower eyelids	0-H02.21B	0-H02.21
1	0-Cicatricial lagophthalmos, bilateral, upper and lower eyelids	0-H02.21C	0-H02.21
1	0-Mechanical lagophthalmos	0-H02.22	0-H02.2
1	0-Mechanical lagophthalmos right upper eyelid	0-H02.221	0-H02.22
1	0-Mechanical lagophthalmos right lower eyelid	0-H02.222	0-H02.22
1	0-Mechanical lagophthalmos right eye, unspecified eyelid	0-H02.223	0-H02.22
1	0-Mechanical lagophthalmos left upper eyelid	0-H02.224	0-H02.22
1	0-Mechanical lagophthalmos left lower eyelid	0-H02.225	0-H02.22
1	0-Mechanical lagophthalmos left eye, unspecified eyelid	0-H02.226	0-H02.22
1	0-Mechanical lagophthalmos unspecified eye, unspecified eyelid	0-H02.229	0-H02.22
1	0-Mechanical lagophthalmos right eye, upper and lower eyelids	0-H02.22A	0-H02.22
1	0-Mechanical lagophthalmos left eye, upper and lower eyelids	0-H02.22B	0-H02.22
1	0-Mechanical lagophthalmos, bilateral, upper and lower eyelids	0-H02.22C	0-H02.22
1	0-Paralytic lagophthalmos	0-H02.23	0-H02.2
1	0-Paralytic lagophthalmos right upper eyelid	0-H02.231	0-H02.23
1	0-Paralytic lagophthalmos right lower eyelid	0-H02.232	0-H02.23
1	0-Paralytic lagophthalmos right eye, unspecified eyelid	0-H02.233	0-H02.23
1	0-Paralytic lagophthalmos left upper eyelid	0-H02.234	0-H02.23
1	0-Paralytic lagophthalmos left lower eyelid	0-H02.235	0-H02.23
1	0-Paralytic lagophthalmos left eye, unspecified eyelid	0-H02.236	0-H02.23
1	0-Paralytic lagophthalmos unspecified eye, unspecified eyelid	0-H02.239	0-H02.23
1	0-Paralytic lagophthalmos right eye, upper and lower eyelids	0-H02.23A	0-H02.23
1	0-Paralytic lagophthalmos left eye, upper and lower eyelids	0-H02.23B	0-H02.23
1	0-Paralytic lagophthalmos, bilateral, upper and lower eyelids	0-H02.23C	0-H02.23
1	0-Blepharochalasis	0-H02.3	0-H02
1	0-Blepharochalasis unspecified eye, unspecified eyelid	0-H02.30	0-H02.3
1	0-Blepharochalasis right upper eyelid	0-H02.31	0-H02.3
1	0-Blepharochalasis right lower eyelid	0-H02.32	0-H02.3
1	0-Blepharochalasis right eye, unspecified eyelid	0-H02.33	0-H02.3
1	0-Blepharochalasis left upper eyelid	0-H02.34	0-H02.3
1	0-Blepharochalasis left lower eyelid	0-H02.35	0-H02.3
1	0-Blepharochalasis left eye, unspecified eyelid	0-H02.36	0-H02.3
1	0-Ptosis of eyelid	0-H02.4	0-H02
1	0-Unspecified ptosis of eyelid	0-H02.40	0-H02.4
1	0-Unspecified ptosis of right eyelid	0-H02.401	0-H02.40
1	0-Unspecified ptosis of left eyelid	0-H02.402	0-H02.40
1	0-Unspecified ptosis of bilateral eyelids	0-H02.403	0-H02.40
1	0-Unspecified ptosis of unspecified eyelid	0-H02.409	0-H02.40
1	0-Mechanical ptosis of eyelid	0-H02.41	0-H02.4
1	0-Mechanical ptosis of right eyelid	0-H02.411	0-H02.41
1	0-Mechanical ptosis of left eyelid	0-H02.412	0-H02.41
1	0-Mechanical ptosis of bilateral eyelids	0-H02.413	0-H02.41
1	0-Mechanical ptosis of unspecified eyelid	0-H02.419	0-H02.41
1	0-Myogenic ptosis of eyelid	0-H02.42	0-H02.4
1	0-Myogenic ptosis of right eyelid	0-H02.421	0-H02.42
1	0-Myogenic ptosis of left eyelid	0-H02.422	0-H02.42
1	0-Myogenic ptosis of bilateral eyelids	0-H02.423	0-H02.42
1	0-Myogenic ptosis of unspecified eyelid	0-H02.429	0-H02.42
1	0-Paralytic ptosis of eyelid	0-H02.43	0-H02.4
1	0-Paralytic ptosis of right eyelid	0-H02.431	0-H02.43
1	0-Paralytic ptosis of left eyelid	0-H02.432	0-H02.43
1	0-Paralytic ptosis of bilateral eyelids	0-H02.433	0-H02.43
1	0-Paralytic ptosis unspecified eyelid	0-H02.439	0-H02.43
1	0-Other disorders affecting eyelid function	0-H02.5	0-H02
1	0-Abnormal innervation syndrome	0-H02.51	0-H02.5
1	0-Abnormal innervation syndrome right upper eyelid	0-H02.511	0-H02.51
1	0-Abnormal innervation syndrome right lower eyelid	0-H02.512	0-H02.51
1	0-Abnormal innervation syndrome right eye, unspecified eyelid	0-H02.513	0-H02.51
1	0-Abnormal innervation syndrome left upper eyelid	0-H02.514	0-H02.51
1	0-Abnormal innervation syndrome left lower eyelid	0-H02.515	0-H02.51
1	0-Abnormal innervation syndrome left eye, unspecified eyelid	0-H02.516	0-H02.51
1	0-Abnormal innervation syndrome unspecified eye, unspecified eyelid	0-H02.519	0-H02.51
1	0-Blepharophimosis	0-H02.52	0-H02.5
1	0-Blepharophimosis right upper eyelid	0-H02.521	0-H02.52
1	0-Blepharophimosis right lower eyelid	0-H02.522	0-H02.52
1	0-Blepharophimosis right eye, unspecified eyelid	0-H02.523	0-H02.52
1	0-Blepharophimosis left upper eyelid	0-H02.524	0-H02.52
1	0-Blepharophimosis left lower eyelid	0-H02.525	0-H02.52
1	0-Blepharophimosis left eye, unspecified eyelid	0-H02.526	0-H02.52
1	0-Blepharophimosis unspecified eye, unspecified lid	0-H02.529	0-H02.52
1	0-Eyelid retraction	0-H02.53	0-H02.5
1	0-Eyelid retraction right upper eyelid	0-H02.531	0-H02.53
1	0-Eyelid retraction right lower eyelid	0-H02.532	0-H02.53
1	0-Eyelid retraction right eye, unspecified eyelid	0-H02.533	0-H02.53
1	0-Eyelid retraction left upper eyelid	0-H02.534	0-H02.53
1	0-Eyelid retraction left lower eyelid	0-H02.535	0-H02.53
1	0-Eyelid retraction left eye, unspecified eyelid	0-H02.536	0-H02.53
1	0-Eyelid retraction unspecified eye, unspecified lid	0-H02.539	0-H02.53
1	0-Other disorders affecting eyelid function	0-H02.59	0-H02.5
1	0-Xanthelasma of eyelid	0-H02.6	0-H02
1	0-Xanthelasma of unspecified eye, unspecified eyelid	0-H02.60	0-H02.6
1	0-Xanthelasma of right upper eyelid	0-H02.61	0-H02.6
1	0-Xanthelasma of right lower eyelid	0-H02.62	0-H02.6
1	0-Xanthelasma of right eye, unspecified eyelid	0-H02.63	0-H02.6
1	0-Xanthelasma of left upper eyelid	0-H02.64	0-H02.6
1	0-Xanthelasma of left lower eyelid	0-H02.65	0-H02.6
1	0-Xanthelasma of left eye, unspecified eyelid	0-H02.66	0-H02.6
1	0-Other and unspecified degenerative disorders of eyelid and periocular area	0-H02.7	0-H02
1	0-Unspecified degenerative disorders of eyelid and periocular area	0-H02.70	0-H02.7
1	0-Chloasma of eyelid and periocular area	0-H02.71	0-H02.7
1	0-Chloasma of right upper eyelid and periocular area	0-H02.711	0-H02.71
1	0-Chloasma of right lower eyelid and periocular area	0-H02.712	0-H02.71
1	0-Chloasma of right eye, unspecified eyelid and periocular area	0-H02.713	0-H02.71
1	0-Chloasma of left upper eyelid and periocular area	0-H02.714	0-H02.71
1	0-Chloasma of left lower eyelid and periocular area	0-H02.715	0-H02.71
1	0-Chloasma of left eye, unspecified eyelid and periocular area	0-H02.716	0-H02.71
1	0-Chloasma of unspecified eye, unspecified eyelid and periocular area	0-H02.719	0-H02.71
1	0-Madarosis of eyelid and periocular area	0-H02.72	0-H02.7
1	0-Madarosis of right upper eyelid and periocular area	0-H02.721	0-H02.72
1	0-Madarosis of right lower eyelid and periocular area	0-H02.722	0-H02.72
1	0-Madarosis of right eye, unspecified eyelid and periocular area	0-H02.723	0-H02.72
1	0-Madarosis of left upper eyelid and periocular area	0-H02.724	0-H02.72
1	0-Madarosis of left lower eyelid and periocular area	0-H02.725	0-H02.72
1	0-Madarosis of left eye, unspecified eyelid and periocular area	0-H02.726	0-H02.72
1	0-Madarosis of unspecified eye, unspecified eyelid and periocular area	0-H02.729	0-H02.72
1	0-Vitiligo of eyelid and periocular area	0-H02.73	0-H02.7
1	0-Vitiligo of right upper eyelid and periocular area	0-H02.731	0-H02.73
1	0-Vitiligo of right lower eyelid and periocular area	0-H02.732	0-H02.73
1	0-Vitiligo of right eye, unspecified eyelid and periocular area	0-H02.733	0-H02.73
1	0-Vitiligo of left upper eyelid and periocular area	0-H02.734	0-H02.73
1	0-Vitiligo of left lower eyelid and periocular area	0-H02.735	0-H02.73
1	0-Vitiligo of left eye, unspecified eyelid and periocular area	0-H02.736	0-H02.73
1	0-Vitiligo of unspecified eye, unspecified eyelid and periocular area	0-H02.739	0-H02.73
1	0-Other degenerative disorders of eyelid and periocular area	0-H02.79	0-H02.7
1	0-Other specified disorders of eyelid	0-H02.8	0-H02
1	0-Retained foreign body in eyelid	0-H02.81	0-H02.8
1	0-Retained foreign body in right upper eyelid	0-H02.811	0-H02.81
1	0-Retained foreign body in right lower eyelid	0-H02.812	0-H02.81
1	0-Retained foreign body in right eye, unspecified eyelid	0-H02.813	0-H02.81
1	0-Retained foreign body in left upper eyelid	0-H02.814	0-H02.81
1	0-Retained foreign body in left lower eyelid	0-H02.815	0-H02.81
1	0-Retained foreign body in left eye, unspecified eyelid	0-H02.816	0-H02.81
1	0-Retained foreign body in unspecified eye, unspecified eyelid	0-H02.819	0-H02.81
1	0-Cysts of eyelid	0-H02.82	0-H02.8
1	0-Cysts of right upper eyelid	0-H02.821	0-H02.82
1	0-Cysts of right lower eyelid	0-H02.822	0-H02.82
1	0-Cysts of right eye, unspecified eyelid	0-H02.823	0-H02.82
1	0-Cysts of left upper eyelid	0-H02.824	0-H02.82
1	0-Cysts of left lower eyelid	0-H02.825	0-H02.82
1	0-Cysts of left eye, unspecified eyelid	0-H02.826	0-H02.82
1	0-Cysts of unspecified eye, unspecified eyelid	0-H02.829	0-H02.82
1	0-Dermatochalasis of eyelid	0-H02.83	0-H02.8
1	0-Dermatochalasis of right upper eyelid	0-H02.831	0-H02.83
1	0-Dermatochalasis of right lower eyelid	0-H02.832	0-H02.83
1	0-Dermatochalasis of right eye, unspecified eyelid	0-H02.833	0-H02.83
1	0-Dermatochalasis of left upper eyelid	0-H02.834	0-H02.83
1	0-Dermatochalasis of left lower eyelid	0-H02.835	0-H02.83
1	0-Dermatochalasis of left eye, unspecified eyelid	0-H02.836	0-H02.83
1	0-Dermatochalasis of unspecified eye, unspecified eyelid	0-H02.839	0-H02.83
1	0-Edema of eyelid	0-H02.84	0-H02.8
1	0-Edema of right upper eyelid	0-H02.841	0-H02.84
1	0-Edema of right lower eyelid	0-H02.842	0-H02.84
1	0-Edema of right eye, unspecified eyelid	0-H02.843	0-H02.84
1	0-Edema of left upper eyelid	0-H02.844	0-H02.84
1	0-Edema of left lower eyelid	0-H02.845	0-H02.84
1	0-Edema of left eye, unspecified eyelid	0-H02.846	0-H02.84
1	0-Edema of unspecified eye, unspecified eyelid	0-H02.849	0-H02.84
1	0-Elephantiasis of eyelid	0-H02.85	0-H02.8
1	0-Elephantiasis of right upper eyelid	0-H02.851	0-H02.85
1	0-Elephantiasis of right lower eyelid	0-H02.852	0-H02.85
1	0-Elephantiasis of right eye, unspecified eyelid	0-H02.853	0-H02.85
1	0-Elephantiasis of left upper eyelid	0-H02.854	0-H02.85
1	0-Elephantiasis of left lower eyelid	0-H02.855	0-H02.85
1	0-Elephantiasis of left eye, unspecified eyelid	0-H02.856	0-H02.85
1	0-Elephantiasis of unspecified eye, unspecified eyelid	0-H02.859	0-H02.85
1	0-Hypertrichosis of eyelid	0-H02.86	0-H02.8
1	0-Hypertrichosis of right upper eyelid	0-H02.861	0-H02.86
1	0-Hypertrichosis of right lower eyelid	0-H02.862	0-H02.86
1	0-Hypertrichosis of right eye, unspecified eyelid	0-H02.863	0-H02.86
1	0-Hypertrichosis of left upper eyelid	0-H02.864	0-H02.86
1	0-Hypertrichosis of left lower eyelid	0-H02.865	0-H02.86
1	0-Hypertrichosis of left eye, unspecified eyelid	0-H02.866	0-H02.86
1	0-Hypertrichosis of unspecified eye, unspecified eyelid	0-H02.869	0-H02.86
1	0-Vascular anomalies of eyelid	0-H02.87	0-H02.8
1	0-Vascular anomalies of right upper eyelid	0-H02.871	0-H02.87
1	0-Vascular anomalies of right lower eyelid	0-H02.872	0-H02.87
1	0-Vascular anomalies of right eye, unspecified eyelid	0-H02.873	0-H02.87
1	0-Vascular anomalies of left upper eyelid	0-H02.874	0-H02.87
1	0-Vascular anomalies of left lower eyelid	0-H02.875	0-H02.87
1	0-Vascular anomalies of left eye, unspecified eyelid	0-H02.876	0-H02.87
1	0-Vascular anomalies of unspecified eye, unspecified eyelid	0-H02.879	0-H02.87
1	0-Meibomian gland dysfunction of eyelid	0-H02.88	0-H02.8
1	0-Meibomian gland dysfunction right upper eyelid	0-H02.881	0-H02.88
1	0-Meibomian gland dysfunction right lower eyelid	0-H02.882	0-H02.88
1	0-Meibomian gland dysfunction of right eye, unspecified eyelid	0-H02.883	0-H02.88
1	0-Meibomian gland dysfunction left upper eyelid	0-H02.884	0-H02.88
1	0-Meibomian gland dysfunction left lower eyelid	0-H02.885	0-H02.88
1	0-Meibomian gland dysfunction of left eye, unspecified eyelid	0-H02.886	0-H02.88
1	0-Meibomian gland dysfunction of unspecified eye, unspecified eyelid	0-H02.889	0-H02.88
1	0-Meibomian gland dysfunction right eye, upper and lower eyelids	0-H02.88A	0-H02.88
1	0-Meibomian gland dysfunction left eye, upper and lower eyelids	0-H02.88B	0-H02.88
1	0-Other specified disorders of eyelid	0-H02.89	0-H02.8
1	0-Unspecified disorder of eyelid	0-H02.9	0-H02
1	0-Disorders of lacrimal system	0-H04	0-H00-H05
1	0-Dacryoadenitis	0-H04.0	0-H04
1	0-Unspecified dacryoadenitis	0-H04.00	0-H04.0
1	0-Unspecified dacryoadenitis, right lacrimal gland	0-H04.001	0-H04.00
1	0-Unspecified dacryoadenitis, left lacrimal gland	0-H04.002	0-H04.00
1	0-Unspecified dacryoadenitis, bilateral lacrimal glands	0-H04.003	0-H04.00
1	0-Unspecified dacryoadenitis, unspecified lacrimal gland	0-H04.009	0-H04.00
1	0-Acute dacryoadenitis	0-H04.01	0-H04.0
1	0-Acute dacryoadenitis, right lacrimal gland	0-H04.011	0-H04.01
1	0-Acute dacryoadenitis, left lacrimal gland	0-H04.012	0-H04.01
1	0-Acute dacryoadenitis, bilateral lacrimal glands	0-H04.013	0-H04.01
1	0-Acute dacryoadenitis, unspecified lacrimal gland	0-H04.019	0-H04.01
1	0-Chronic dacryoadenitis	0-H04.02	0-H04.0
1	0-Chronic dacryoadenitis, right lacrimal gland	0-H04.021	0-H04.02
1	0-Chronic dacryoadenitis, left lacrimal gland	0-H04.022	0-H04.02
1	0-Chronic dacryoadenitis, bilateral lacrimal gland	0-H04.023	0-H04.02
1	0-Chronic dacryoadenitis, unspecified lacrimal gland	0-H04.029	0-H04.02
1	0-Chronic enlargement of lacrimal gland	0-H04.03	0-H04.0
1	0-Chronic enlargement of right lacrimal gland	0-H04.031	0-H04.03
1	0-Chronic enlargement of left lacrimal gland	0-H04.032	0-H04.03
1	0-Chronic enlargement of bilateral lacrimal glands	0-H04.033	0-H04.03
1	0-Chronic enlargement of unspecified lacrimal gland	0-H04.039	0-H04.03
1	0-Other disorders of lacrimal gland	0-H04.1	0-H04
1	0-Dacryops	0-H04.11	0-H04.1
1	0-Dacryops of right lacrimal gland	0-H04.111	0-H04.11
1	0-Dacryops of left lacrimal gland	0-H04.112	0-H04.11
1	0-Dacryops of bilateral lacrimal glands	0-H04.113	0-H04.11
1	0-Dacryops of unspecified lacrimal gland	0-H04.119	0-H04.11
1	0-Dry eye syndrome	0-H04.12	0-H04.1
1	0-Dry eye syndrome of right lacrimal gland	0-H04.121	0-H04.12
1	0-Dry eye syndrome of left lacrimal gland	0-H04.122	0-H04.12
1	0-Dry eye syndrome of bilateral lacrimal glands	0-H04.123	0-H04.12
1	0-Dry eye syndrome of unspecified lacrimal gland	0-H04.129	0-H04.12
1	0-Lacrimal cyst	0-H04.13	0-H04.1
1	0-Lacrimal cyst, right lacrimal gland	0-H04.131	0-H04.13
1	0-Lacrimal cyst, left lacrimal gland	0-H04.132	0-H04.13
1	0-Lacrimal cyst, bilateral lacrimal glands	0-H04.133	0-H04.13
1	0-Lacrimal cyst, unspecified lacrimal gland	0-H04.139	0-H04.13
1	0-Primary lacrimal gland atrophy	0-H04.14	0-H04.1
1	0-Primary lacrimal gland atrophy, right lacrimal gland	0-H04.141	0-H04.14
1	0-Primary lacrimal gland atrophy, left lacrimal gland	0-H04.142	0-H04.14
1	0-Primary lacrimal gland atrophy, bilateral lacrimal glands	0-H04.143	0-H04.14
1	0-Primary lacrimal gland atrophy, unspecified lacrimal gland	0-H04.149	0-H04.14
1	0-Secondary lacrimal gland atrophy	0-H04.15	0-H04.1
1	0-Secondary lacrimal gland atrophy, right lacrimal gland	0-H04.151	0-H04.15
1	0-Secondary lacrimal gland atrophy, left lacrimal gland	0-H04.152	0-H04.15
1	0-Secondary lacrimal gland atrophy, bilateral lacrimal glands	0-H04.153	0-H04.15
1	0-Secondary lacrimal gland atrophy, unspecified lacrimal gland	0-H04.159	0-H04.15
1	0-Lacrimal gland dislocation	0-H04.16	0-H04.1
1	0-Lacrimal gland dislocation, right lacrimal gland	0-H04.161	0-H04.16
1	0-Lacrimal gland dislocation, left lacrimal gland	0-H04.162	0-H04.16
1	0-Lacrimal gland dislocation, bilateral lacrimal glands	0-H04.163	0-H04.16
1	0-Lacrimal gland dislocation, unspecified lacrimal gland	0-H04.169	0-H04.16
1	0-Other specified disorders of lacrimal gland	0-H04.19	0-H04.1
1	0-Epiphora	0-H04.2	0-H04
1	0-Unspecified epiphora	0-H04.20	0-H04.2
1	0-Unspecified epiphora, right side	0-H04.201	0-H04.20
1	0-Unspecified epiphora, left side	0-H04.202	0-H04.20
1	0-Unspecified epiphora, bilateral	0-H04.203	0-H04.20
1	0-Unspecified epiphora, unspecified side	0-H04.209	0-H04.20
1	0-Epiphora due to excess lacrimation	0-H04.21	0-H04.2
1	0-Epiphora due to excess lacrimation, right lacrimal gland	0-H04.211	0-H04.21
1	0-Epiphora due to excess lacrimation, left lacrimal gland	0-H04.212	0-H04.21
1	0-Epiphora due to excess lacrimation, bilateral lacrimal glands	0-H04.213	0-H04.21
1	0-Epiphora due to excess lacrimation, unspecified lacrimal gland	0-H04.219	0-H04.21
1	0-Epiphora due to insufficient drainage	0-H04.22	0-H04.2
1	0-Epiphora due to insufficient drainage, right side	0-H04.221	0-H04.22
1	0-Epiphora due to insufficient drainage, left side	0-H04.222	0-H04.22
1	0-Epiphora due to insufficient drainage, bilateral	0-H04.223	0-H04.22
1	0-Epiphora due to insufficient drainage, unspecified side	0-H04.229	0-H04.22
1	0-Acute and unspecified inflammation of lacrimal passages	0-H04.3	0-H04
1	0-Unspecified dacryocystitis	0-H04.30	0-H04.3
1	0-Unspecified dacryocystitis of right lacrimal passage	0-H04.301	0-H04.30
1	0-Unspecified dacryocystitis of left lacrimal passage	0-H04.302	0-H04.30
1	0-Unspecified dacryocystitis of bilateral lacrimal passages	0-H04.303	0-H04.30
1	0-Unspecified dacryocystitis of unspecified lacrimal passage	0-H04.309	0-H04.30
1	0-Phlegmonous dacryocystitis	0-H04.31	0-H04.3
1	0-Phlegmonous dacryocystitis of right lacrimal passage	0-H04.311	0-H04.31
1	0-Phlegmonous dacryocystitis of left lacrimal passage	0-H04.312	0-H04.31
1	0-Phlegmonous dacryocystitis of bilateral lacrimal passages	0-H04.313	0-H04.31
1	0-Phlegmonous dacryocystitis of unspecified lacrimal passage	0-H04.319	0-H04.31
1	0-Acute dacryocystitis	0-H04.32	0-H04.3
1	0-Acute dacryocystitis of right lacrimal passage	0-H04.321	0-H04.32
1	0-Acute dacryocystitis of left lacrimal passage	0-H04.322	0-H04.32
1	0-Acute dacryocystitis of bilateral lacrimal passages	0-H04.323	0-H04.32
1	0-Acute dacryocystitis of unspecified lacrimal passage	0-H04.329	0-H04.32
1	0-Acute lacrimal canaliculitis	0-H04.33	0-H04.3
1	0-Acute lacrimal canaliculitis of right lacrimal passage	0-H04.331	0-H04.33
1	0-Acute lacrimal canaliculitis of left lacrimal passage	0-H04.332	0-H04.33
1	0-Acute lacrimal canaliculitis of bilateral lacrimal passages	0-H04.333	0-H04.33
1	0-Acute lacrimal canaliculitis of unspecified lacrimal passage	0-H04.339	0-H04.33
1	0-Chronic inflammation of lacrimal passages	0-H04.4	0-H04
1	0-Chronic dacryocystitis	0-H04.41	0-H04.4
1	0-Chronic dacryocystitis of right lacrimal passage	0-H04.411	0-H04.41
1	0-Chronic dacryocystitis of left lacrimal passage	0-H04.412	0-H04.41
1	0-Chronic dacryocystitis of bilateral lacrimal passages	0-H04.413	0-H04.41
1	0-Chronic dacryocystitis of unspecified lacrimal passage	0-H04.419	0-H04.41
1	0-Chronic lacrimal canaliculitis	0-H04.42	0-H04.4
1	0-Chronic lacrimal canaliculitis of right lacrimal passage	0-H04.421	0-H04.42
1	0-Chronic lacrimal canaliculitis of left lacrimal passage	0-H04.422	0-H04.42
1	0-Chronic lacrimal canaliculitis of bilateral lacrimal passages	0-H04.423	0-H04.42
1	0-Chronic lacrimal canaliculitis of unspecified lacrimal passage	0-H04.429	0-H04.42
1	0-Chronic lacrimal mucocele	0-H04.43	0-H04.4
1	0-Chronic lacrimal mucocele of right lacrimal passage	0-H04.431	0-H04.43
1	0-Chronic lacrimal mucocele of left lacrimal passage	0-H04.432	0-H04.43
1	0-Chronic lacrimal mucocele of bilateral lacrimal passages	0-H04.433	0-H04.43
1	0-Chronic lacrimal mucocele of unspecified lacrimal passage	0-H04.439	0-H04.43
1	0-Stenosis and insufficiency of lacrimal passages	0-H04.5	0-H04
1	0-Dacryolith	0-H04.51	0-H04.5
1	0-Dacryolith of right lacrimal passage	0-H04.511	0-H04.51
1	0-Dacryolith of left lacrimal passage	0-H04.512	0-H04.51
1	0-Dacryolith of bilateral lacrimal passages	0-H04.513	0-H04.51
1	0-Dacryolith of unspecified lacrimal passage	0-H04.519	0-H04.51
1	0-Eversion of lacrimal punctum	0-H04.52	0-H04.5
1	0-Eversion of right lacrimal punctum	0-H04.521	0-H04.52
1	0-Eversion of left lacrimal punctum	0-H04.522	0-H04.52
1	0-Eversion of bilateral lacrimal punctum	0-H04.523	0-H04.52
1	0-Eversion of unspecified lacrimal punctum	0-H04.529	0-H04.52
1	0-Neonatal obstruction of nasolacrimal duct	0-H04.53	0-H04.5
1	0-Neonatal obstruction of right nasolacrimal duct	0-H04.531	0-H04.53
1	0-Neonatal obstruction of left nasolacrimal duct	0-H04.532	0-H04.53
1	0-Neonatal obstruction of bilateral nasolacrimal duct	0-H04.533	0-H04.53
1	0-Neonatal obstruction of unspecified nasolacrimal duct	0-H04.539	0-H04.53
1	0-Stenosis of lacrimal canaliculi	0-H04.54	0-H04.5
1	0-Stenosis of right lacrimal canaliculi	0-H04.541	0-H04.54
1	0-Stenosis of left lacrimal canaliculi	0-H04.542	0-H04.54
1	0-Stenosis of bilateral lacrimal canaliculi	0-H04.543	0-H04.54
1	0-Stenosis of unspecified lacrimal canaliculi	0-H04.549	0-H04.54
1	0-Acquired stenosis of nasolacrimal duct	0-H04.55	0-H04.5
1	0-Acquired stenosis of right nasolacrimal duct	0-H04.551	0-H04.55
1	0-Acquired stenosis of left nasolacrimal duct	0-H04.552	0-H04.55
1	0-Acquired stenosis of bilateral nasolacrimal duct	0-H04.553	0-H04.55
1	0-Acquired stenosis of unspecified nasolacrimal duct	0-H04.559	0-H04.55
1	0-Stenosis of lacrimal punctum	0-H04.56	0-H04.5
1	0-Stenosis of right lacrimal punctum	0-H04.561	0-H04.56
1	0-Stenosis of left lacrimal punctum	0-H04.562	0-H04.56
1	0-Stenosis of bilateral lacrimal punctum	0-H04.563	0-H04.56
1	0-Stenosis of unspecified lacrimal punctum	0-H04.569	0-H04.56
1	0-Stenosis of lacrimal sac	0-H04.57	0-H04.5
1	0-Stenosis of right lacrimal sac	0-H04.571	0-H04.57
1	0-Stenosis of left lacrimal sac	0-H04.572	0-H04.57
1	0-Stenosis of bilateral lacrimal sac	0-H04.573	0-H04.57
1	0-Stenosis of unspecified lacrimal sac	0-H04.579	0-H04.57
1	0-Other changes of lacrimal passages	0-H04.6	0-H04
1	0-Lacrimal fistula	0-H04.61	0-H04.6
1	0-Lacrimal fistula right lacrimal passage	0-H04.611	0-H04.61
1	0-Lacrimal fistula left lacrimal passage	0-H04.612	0-H04.61
1	0-Lacrimal fistula bilateral lacrimal passages	0-H04.613	0-H04.61
1	0-Lacrimal fistula unspecified lacrimal passage	0-H04.619	0-H04.61
1	0-Other changes of lacrimal passages	0-H04.69	0-H04.6
1	0-Other disorders of lacrimal system	0-H04.8	0-H04
1	0-Granuloma of lacrimal passages	0-H04.81	0-H04.8
1	0-Granuloma of right lacrimal passage	0-H04.811	0-H04.81
1	0-Granuloma of left lacrimal passage	0-H04.812	0-H04.81
1	0-Granuloma of bilateral lacrimal passages	0-H04.813	0-H04.81
1	0-Granuloma of unspecified lacrimal passage	0-H04.819	0-H04.81
1	0-Other disorders of lacrimal system	0-H04.89	0-H04.8
1	0-Disorder of lacrimal system, unspecified	0-H04.9	0-H04
1	0-Disorders of orbit	0-H05	0-H00-H05
1	0-Acute inflammation of orbit	0-H05.0	0-H05
1	0-Unspecified acute inflammation of orbit	0-H05.00	0-H05.0
1	0-Cellulitis of orbit	0-H05.01	0-H05.0
1	0-Cellulitis of right orbit	0-H05.011	0-H05.01
1	0-Cellulitis of left orbit	0-H05.012	0-H05.01
1	0-Cellulitis of bilateral orbits	0-H05.013	0-H05.01
1	0-Cellulitis of unspecified orbit	0-H05.019	0-H05.01
1	0-Osteomyelitis of orbit	0-H05.02	0-H05.0
1	0-Osteomyelitis of right orbit	0-H05.021	0-H05.02
1	0-Osteomyelitis of left orbit	0-H05.022	0-H05.02
1	0-Osteomyelitis of bilateral orbits	0-H05.023	0-H05.02
1	0-Osteomyelitis of unspecified orbit	0-H05.029	0-H05.02
1	0-Periostitis of orbit	0-H05.03	0-H05.0
1	0-Periostitis of right orbit	0-H05.031	0-H05.03
1	0-Periostitis of left orbit	0-H05.032	0-H05.03
1	0-Periostitis of bilateral orbits	0-H05.033	0-H05.03
1	0-Periostitis of unspecified orbit	0-H05.039	0-H05.03
1	0-Tenonitis of orbit	0-H05.04	0-H05.0
1	0-Tenonitis of right orbit	0-H05.041	0-H05.04
1	0-Tenonitis of left orbit	0-H05.042	0-H05.04
1	0-Tenonitis of bilateral orbits	0-H05.043	0-H05.04
1	0-Tenonitis of unspecified orbit	0-H05.049	0-H05.04
1	0-Chronic inflammatory disorders of orbit	0-H05.1	0-H05
1	0-Unspecified chronic inflammatory disorders of orbit	0-H05.10	0-H05.1
1	0-Granuloma of orbit	0-H05.11	0-H05.1
1	0-Granuloma of right orbit	0-H05.111	0-H05.11
1	0-Granuloma of left orbit	0-H05.112	0-H05.11
1	0-Granuloma of bilateral orbits	0-H05.113	0-H05.11
1	0-Granuloma of unspecified orbit	0-H05.119	0-H05.11
1	0-Orbital myositis	0-H05.12	0-H05.1
1	0-Orbital myositis, right orbit	0-H05.121	0-H05.12
1	0-Orbital myositis, left orbit	0-H05.122	0-H05.12
1	0-Orbital myositis, bilateral	0-H05.123	0-H05.12
1	0-Orbital myositis, unspecified orbit	0-H05.129	0-H05.12
1	0-Exophthalmic conditions	0-H05.2	0-H05
1	0-Unspecified exophthalmos	0-H05.20	0-H05.2
1	0-Displacement (lateral) of globe	0-H05.21	0-H05.2
1	0-Displacement (lateral) of globe, right eye	0-H05.211	0-H05.21
1	0-Displacement (lateral) of globe, left eye	0-H05.212	0-H05.21
1	0-Displacement (lateral) of globe, bilateral	0-H05.213	0-H05.21
1	0-Displacement (lateral) of globe, unspecified eye	0-H05.219	0-H05.21
1	0-Edema of orbit	0-H05.22	0-H05.2
1	0-Edema of right orbit	0-H05.221	0-H05.22
1	0-Edema of left orbit	0-H05.222	0-H05.22
1	0-Edema of bilateral orbit	0-H05.223	0-H05.22
1	0-Edema of unspecified orbit	0-H05.229	0-H05.22
1	0-Hemorrhage of orbit	0-H05.23	0-H05.2
1	0-Hemorrhage of right orbit	0-H05.231	0-H05.23
1	0-Hemorrhage of left orbit	0-H05.232	0-H05.23
1	0-Hemorrhage of bilateral orbit	0-H05.233	0-H05.23
1	0-Hemorrhage of unspecified orbit	0-H05.239	0-H05.23
1	0-Constant exophthalmos	0-H05.24	0-H05.2
1	0-Constant exophthalmos, right eye	0-H05.241	0-H05.24
1	0-Constant exophthalmos, left eye	0-H05.242	0-H05.24
1	0-Constant exophthalmos, bilateral	0-H05.243	0-H05.24
1	0-Constant exophthalmos, unspecified eye	0-H05.249	0-H05.24
1	0-Intermittent exophthalmos	0-H05.25	0-H05.2
1	0-Intermittent exophthalmos, right eye	0-H05.251	0-H05.25
1	0-Intermittent exophthalmos, left eye	0-H05.252	0-H05.25
1	0-Intermittent exophthalmos, bilateral	0-H05.253	0-H05.25
1	0-Intermittent exophthalmos, unspecified eye	0-H05.259	0-H05.25
1	0-Pulsating exophthalmos	0-H05.26	0-H05.2
1	0-Pulsating exophthalmos, right eye	0-H05.261	0-H05.26
1	0-Pulsating exophthalmos, left eye	0-H05.262	0-H05.26
1	0-Pulsating exophthalmos, bilateral	0-H05.263	0-H05.26
1	0-Pulsating exophthalmos, unspecified eye	0-H05.269	0-H05.26
1	0-Deformity of orbit	0-H05.3	0-H05
1	0-Unspecified deformity of orbit	0-H05.30	0-H05.3
1	0-Atrophy of orbit	0-H05.31	0-H05.3
1	0-Atrophy of right orbit	0-H05.311	0-H05.31
1	0-Atrophy of left orbit	0-H05.312	0-H05.31
1	0-Atrophy of bilateral orbit	0-H05.313	0-H05.31
1	0-Atrophy of unspecified orbit	0-H05.319	0-H05.31
1	0-Deformity of orbit due to bone disease	0-H05.32	0-H05.3
1	0-Deformity of right orbit due to bone disease	0-H05.321	0-H05.32
1	0-Deformity of left orbit due to bone disease	0-H05.322	0-H05.32
1	0-Deformity of bilateral orbits due to bone disease	0-H05.323	0-H05.32
1	0-Deformity of unspecified orbit due to bone disease	0-H05.329	0-H05.32
1	0-Deformity of orbit due to trauma or surgery	0-H05.33	0-H05.3
1	0-Deformity of right orbit due to trauma or surgery	0-H05.331	0-H05.33
1	0-Deformity of left orbit due to trauma or surgery	0-H05.332	0-H05.33
1	0-Deformity of bilateral orbits due to trauma or surgery	0-H05.333	0-H05.33
1	0-Deformity of unspecified orbit due to trauma or surgery	0-H05.339	0-H05.33
1	0-Enlargement of orbit	0-H05.34	0-H05.3
1	0-Enlargement of right orbit	0-H05.341	0-H05.34
1	0-Enlargement of left orbit	0-H05.342	0-H05.34
1	0-Enlargement of bilateral orbits	0-H05.343	0-H05.34
1	0-Enlargement of unspecified orbit	0-H05.349	0-H05.34
1	0-Exostosis of orbit	0-H05.35	0-H05.3
1	0-Exostosis of right orbit	0-H05.351	0-H05.35
1	0-Exostosis of left orbit	0-H05.352	0-H05.35
1	0-Exostosis of bilateral orbits	0-H05.353	0-H05.35
1	0-Exostosis of unspecified orbit	0-H05.359	0-H05.35
1	0-Enophthalmos	0-H05.4	0-H05
1	0-Unspecified enophthalmos	0-H05.40	0-H05.4
1	0-Unspecified enophthalmos, right eye	0-H05.401	0-H05.40
1	0-Unspecified enophthalmos, left eye	0-H05.402	0-H05.40
1	0-Unspecified enophthalmos, bilateral	0-H05.403	0-H05.40
1	0-Unspecified enophthalmos, unspecified eye	0-H05.409	0-H05.40
1	0-Enophthalmos due to atrophy of orbital tissue	0-H05.41	0-H05.4
1	0-Enophthalmos due to atrophy of orbital tissue, right eye	0-H05.411	0-H05.41
1	0-Enophthalmos due to atrophy of orbital tissue, left eye	0-H05.412	0-H05.41
1	0-Enophthalmos due to atrophy of orbital tissue, bilateral	0-H05.413	0-H05.41
1	0-Enophthalmos due to atrophy of orbital tissue, unspecified eye	0-H05.419	0-H05.41
1	0-Enophthalmos due to trauma or surgery	0-H05.42	0-H05.4
1	0-Enophthalmos due to trauma or surgery, right eye	0-H05.421	0-H05.42
1	0-Enophthalmos due to trauma or surgery, left eye	0-H05.422	0-H05.42
1	0-Enophthalmos due to trauma or surgery, bilateral	0-H05.423	0-H05.42
1	0-Enophthalmos due to trauma or surgery, unspecified eye	0-H05.429	0-H05.42
1	0-Retained (old) foreign body following penetrating wound of orbit	0-H05.5	0-H05
1	0-Retained (old) foreign body following penetrating wound of unspecified orbit	0-H05.50	0-H05.5
1	0-Retained (old) foreign body following penetrating wound of right orbit	0-H05.51	0-H05.5
1	0-Retained (old) foreign body following penetrating wound of left orbit	0-H05.52	0-H05.5
1	0-Retained (old) foreign body following penetrating wound of bilateral orbits	0-H05.53	0-H05.5
1	0-Other disorders of orbit	0-H05.8	0-H05
1	0-Cyst of orbit	0-H05.81	0-H05.8
1	0-Cyst of right orbit	0-H05.811	0-H05.81
1	0-Cyst of left orbit	0-H05.812	0-H05.81
1	0-Cyst of bilateral orbits	0-H05.813	0-H05.81
1	0-Cyst of unspecified orbit	0-H05.819	0-H05.81
1	0-Myopathy of extraocular muscles	0-H05.82	0-H05.8
1	0-Myopathy of extraocular muscles, right orbit	0-H05.821	0-H05.82
1	0-Myopathy of extraocular muscles, left orbit	0-H05.822	0-H05.82
1	0-Myopathy of extraocular muscles, bilateral	0-H05.823	0-H05.82
1	0-Myopathy of extraocular muscles, unspecified orbit	0-H05.829	0-H05.82
1	0-Other disorders of orbit	0-H05.89	0-H05.8
1	0-Unspecified disorder of orbit	0-H05.9	0-H05
1	0-Disorders of conjunctiva	0-H10-H11	0-H00-H59
1	0-Conjunctivitis	0-H10	0-H10-H11
1	0-Mucopurulent conjunctivitis	0-H10.0	0-H10
1	0-Acute follicular conjunctivitis	0-H10.01	0-H10.0
1	0-Acute follicular conjunctivitis, right eye	0-H10.011	0-H10.01
1	0-Acute follicular conjunctivitis, left eye	0-H10.012	0-H10.01
1	0-Acute follicular conjunctivitis, bilateral	0-H10.013	0-H10.01
1	0-Acute follicular conjunctivitis, unspecified eye	0-H10.019	0-H10.01
1	0-Other mucopurulent conjunctivitis	0-H10.02	0-H10.0
1	0-Other mucopurulent conjunctivitis, right eye	0-H10.021	0-H10.02
1	0-Other mucopurulent conjunctivitis, left eye	0-H10.022	0-H10.02
1	0-Other mucopurulent conjunctivitis, bilateral	0-H10.023	0-H10.02
1	0-Other mucopurulent conjunctivitis, unspecified eye	0-H10.029	0-H10.02
1	0-Acute atopic conjunctivitis	0-H10.1	0-H10
1	0-Acute atopic conjunctivitis, unspecified eye	0-H10.10	0-H10.1
1	0-Acute atopic conjunctivitis, right eye	0-H10.11	0-H10.1
1	0-Acute atopic conjunctivitis, left eye	0-H10.12	0-H10.1
1	0-Acute atopic conjunctivitis, bilateral	0-H10.13	0-H10.1
1	0-Other acute conjunctivitis	0-H10.2	0-H10
1	0-Acute toxic conjunctivitis	0-H10.21	0-H10.2
1	0-Acute toxic conjunctivitis, right eye	0-H10.211	0-H10.21
1	0-Acute toxic conjunctivitis, left eye	0-H10.212	0-H10.21
1	0-Acute toxic conjunctivitis, bilateral	0-H10.213	0-H10.21
1	0-Acute toxic conjunctivitis, unspecified eye	0-H10.219	0-H10.21
1	0-Pseudomembranous conjunctivitis	0-H10.22	0-H10.2
1	0-Pseudomembranous conjunctivitis, right eye	0-H10.221	0-H10.22
1	0-Pseudomembranous conjunctivitis, left eye	0-H10.222	0-H10.22
1	0-Pseudomembranous conjunctivitis, bilateral	0-H10.223	0-H10.22
1	0-Pseudomembranous conjunctivitis, unspecified eye	0-H10.229	0-H10.22
1	0-Serous conjunctivitis, except viral	0-H10.23	0-H10.2
1	0-Serous conjunctivitis, except viral, right eye	0-H10.231	0-H10.23
1	0-Serous conjunctivitis, except viral, left eye	0-H10.232	0-H10.23
1	0-Serous conjunctivitis, except viral, bilateral	0-H10.233	0-H10.23
1	0-Serous conjunctivitis, except viral, unspecified eye	0-H10.239	0-H10.23
1	0-Unspecified acute conjunctivitis	0-H10.3	0-H10
1	0-Unspecified acute conjunctivitis, unspecified eye	0-H10.30	0-H10.3
1	0-Unspecified acute conjunctivitis, right eye	0-H10.31	0-H10.3
1	0-Unspecified acute conjunctivitis, left eye	0-H10.32	0-H10.3
1	0-Unspecified acute conjunctivitis, bilateral	0-H10.33	0-H10.3
1	0-Chronic conjunctivitis	0-H10.4	0-H10
1	0-Unspecified chronic conjunctivitis	0-H10.40	0-H10.4
1	0-Unspecified chronic conjunctivitis, right eye	0-H10.401	0-H10.40
1	0-Unspecified chronic conjunctivitis, left eye	0-H10.402	0-H10.40
1	0-Unspecified chronic conjunctivitis, bilateral	0-H10.403	0-H10.40
1	0-Unspecified chronic conjunctivitis, unspecified eye	0-H10.409	0-H10.40
1	0-Chronic giant papillary conjunctivitis	0-H10.41	0-H10.4
1	0-Chronic giant papillary conjunctivitis, right eye	0-H10.411	0-H10.41
1	0-Chronic giant papillary conjunctivitis, left eye	0-H10.412	0-H10.41
1	0-Chronic giant papillary conjunctivitis, bilateral	0-H10.413	0-H10.41
1	0-Chronic giant papillary conjunctivitis, unspecified eye	0-H10.419	0-H10.41
1	0-Simple chronic conjunctivitis	0-H10.42	0-H10.4
1	0-Simple chronic conjunctivitis, right eye	0-H10.421	0-H10.42
1	0-Simple chronic conjunctivitis, left eye	0-H10.422	0-H10.42
1	0-Simple chronic conjunctivitis, bilateral	0-H10.423	0-H10.42
1	0-Simple chronic conjunctivitis, unspecified eye	0-H10.429	0-H10.42
1	0-Chronic follicular conjunctivitis	0-H10.43	0-H10.4
1	0-Chronic follicular conjunctivitis, right eye	0-H10.431	0-H10.43
1	0-Chronic follicular conjunctivitis, left eye	0-H10.432	0-H10.43
1	0-Chronic follicular conjunctivitis, bilateral	0-H10.433	0-H10.43
1	0-Chronic follicular conjunctivitis, unspecified eye	0-H10.439	0-H10.43
1	0-Vernal conjunctivitis	0-H10.44	0-H10.4
1	0-Other chronic allergic conjunctivitis	0-H10.45	0-H10.4
1	0-Blepharoconjunctivitis	0-H10.5	0-H10
1	0-Unspecified blepharoconjunctivitis	0-H10.50	0-H10.5
1	0-Unspecified blepharoconjunctivitis, right eye	0-H10.501	0-H10.50
1	0-Unspecified blepharoconjunctivitis, left eye	0-H10.502	0-H10.50
1	0-Unspecified blepharoconjunctivitis, bilateral	0-H10.503	0-H10.50
1	0-Unspecified blepharoconjunctivitis, unspecified eye	0-H10.509	0-H10.50
1	0-Ligneous conjunctivitis	0-H10.51	0-H10.5
1	0-Ligneous conjunctivitis, right eye	0-H10.511	0-H10.51
1	0-Ligneous conjunctivitis, left eye	0-H10.512	0-H10.51
1	0-Ligneous conjunctivitis, bilateral	0-H10.513	0-H10.51
1	0-Ligneous conjunctivitis, unspecified eye	0-H10.519	0-H10.51
1	0-Angular blepharoconjunctivitis	0-H10.52	0-H10.5
1	0-Angular blepharoconjunctivitis, right eye	0-H10.521	0-H10.52
1	0-Angular blepharoconjunctivitis, left eye	0-H10.522	0-H10.52
1	0-Angular blepharoconjunctivitis, bilateral	0-H10.523	0-H10.52
1	0-Angular blepharoconjunctivitis, unspecified eye	0-H10.529	0-H10.52
1	0-Contact blepharoconjunctivitis	0-H10.53	0-H10.5
1	0-Contact blepharoconjunctivitis, right eye	0-H10.531	0-H10.53
1	0-Contact blepharoconjunctivitis, left eye	0-H10.532	0-H10.53
1	0-Contact blepharoconjunctivitis, bilateral	0-H10.533	0-H10.53
1	0-Contact blepharoconjunctivitis, unspecified eye	0-H10.539	0-H10.53
1	0-Other conjunctivitis	0-H10.8	0-H10
1	0-Pingueculitis	0-H10.81	0-H10.8
1	0-Pingueculitis, right eye	0-H10.811	0-H10.81
1	0-Pingueculitis, left eye	0-H10.812	0-H10.81
1	0-Pingueculitis, bilateral	0-H10.813	0-H10.81
1	0-Pingueculitis, unspecified eye	0-H10.819	0-H10.81
1	0-Rosacea conjunctivitis	0-H10.82	0-H10.8
1	0-Rosacea conjunctivitis, right eye	0-H10.821	0-H10.82
1	0-Rosacea conjunctivitis, left eye	0-H10.822	0-H10.82
1	0-Rosacea conjunctivitis, bilateral	0-H10.823	0-H10.82
1	0-Rosacea conjunctivitis, unspecified eye	0-H10.829	0-H10.82
1	0-Other conjunctivitis	0-H10.89	0-H10.8
1	0-Unspecified conjunctivitis	0-H10.9	0-H10
1	0-Other disorders of conjunctiva	0-H11	0-H10-H11
1	0-Pterygium of eye	0-H11.0	0-H11
1	0-Unspecified pterygium of eye	0-H11.00	0-H11.0
1	0-Unspecified pterygium of right eye	0-H11.001	0-H11.00
1	0-Unspecified pterygium of left eye	0-H11.002	0-H11.00
1	0-Unspecified pterygium of eye, bilateral	0-H11.003	0-H11.00
1	0-Unspecified pterygium of unspecified eye	0-H11.009	0-H11.00
1	0-Amyloid pterygium	0-H11.01	0-H11.0
1	0-Amyloid pterygium of right eye	0-H11.011	0-H11.01
1	0-Amyloid pterygium of left eye	0-H11.012	0-H11.01
1	0-Amyloid pterygium of eye, bilateral	0-H11.013	0-H11.01
1	0-Amyloid pterygium of unspecified eye	0-H11.019	0-H11.01
1	0-Central pterygium of eye	0-H11.02	0-H11.0
1	0-Central pterygium of right eye	0-H11.021	0-H11.02
1	0-Central pterygium of left eye	0-H11.022	0-H11.02
1	0-Central pterygium of eye, bilateral	0-H11.023	0-H11.02
1	0-Central pterygium of unspecified eye	0-H11.029	0-H11.02
1	0-Double pterygium of eye	0-H11.03	0-H11.0
1	0-Double pterygium of right eye	0-H11.031	0-H11.03
1	0-Double pterygium of left eye	0-H11.032	0-H11.03
1	0-Double pterygium of eye, bilateral	0-H11.033	0-H11.03
1	0-Double pterygium of unspecified eye	0-H11.039	0-H11.03
1	0-Peripheral pterygium of eye, stationary	0-H11.04	0-H11.0
1	0-Peripheral pterygium, stationary, right eye	0-H11.041	0-H11.04
1	0-Peripheral pterygium, stationary, left eye	0-H11.042	0-H11.04
1	0-Peripheral pterygium, stationary, bilateral	0-H11.043	0-H11.04
1	0-Peripheral pterygium, stationary, unspecified eye	0-H11.049	0-H11.04
1	0-Peripheral pterygium of eye, progressive	0-H11.05	0-H11.0
1	0-Peripheral pterygium, progressive, right eye	0-H11.051	0-H11.05
1	0-Peripheral pterygium, progressive, left eye	0-H11.052	0-H11.05
1	0-Peripheral pterygium, progressive, bilateral	0-H11.053	0-H11.05
1	0-Peripheral pterygium, progressive, unspecified eye	0-H11.059	0-H11.05
1	0-Recurrent pterygium of eye	0-H11.06	0-H11.0
1	0-Recurrent pterygium of right eye	0-H11.061	0-H11.06
1	0-Recurrent pterygium of left eye	0-H11.062	0-H11.06
1	0-Recurrent pterygium of eye, bilateral	0-H11.063	0-H11.06
1	0-Recurrent pterygium of unspecified eye	0-H11.069	0-H11.06
1	0-Conjunctival degenerations and deposits	0-H11.1	0-H11
1	0-Unspecified conjunctival degenerations	0-H11.10	0-H11.1
1	0-Conjunctival deposits	0-H11.11	0-H11.1
1	0-Conjunctival deposits, right eye	0-H11.111	0-H11.11
1	0-Conjunctival deposits, left eye	0-H11.112	0-H11.11
1	0-Conjunctival deposits, bilateral	0-H11.113	0-H11.11
1	0-Conjunctival deposits, unspecified eye	0-H11.119	0-H11.11
1	0-Conjunctival concretions	0-H11.12	0-H11.1
1	0-Conjunctival concretions, right eye	0-H11.121	0-H11.12
1	0-Conjunctival concretions, left eye	0-H11.122	0-H11.12
1	0-Conjunctival concretions, bilateral	0-H11.123	0-H11.12
1	0-Conjunctival concretions, unspecified eye	0-H11.129	0-H11.12
1	0-Conjunctival pigmentations	0-H11.13	0-H11.1
1	0-Conjunctival pigmentations, right eye	0-H11.131	0-H11.13
1	0-Conjunctival pigmentations, left eye	0-H11.132	0-H11.13
1	0-Conjunctival pigmentations, bilateral	0-H11.133	0-H11.13
1	0-Conjunctival pigmentations, unspecified eye	0-H11.139	0-H11.13
1	0-Conjunctival xerosis, unspecified	0-H11.14	0-H11.1
1	0-Conjunctival xerosis, unspecified, right eye	0-H11.141	0-H11.14
1	0-Conjunctival xerosis, unspecified, left eye	0-H11.142	0-H11.14
1	0-Conjunctival xerosis, unspecified, bilateral	0-H11.143	0-H11.14
1	0-Conjunctival xerosis, unspecified, unspecified eye	0-H11.149	0-H11.14
1	0-Pinguecula	0-H11.15	0-H11.1
1	0-Pinguecula, right eye	0-H11.151	0-H11.15
1	0-Pinguecula, left eye	0-H11.152	0-H11.15
1	0-Pinguecula, bilateral	0-H11.153	0-H11.15
1	0-Pinguecula, unspecified eye	0-H11.159	0-H11.15
1	0-Conjunctival scars	0-H11.2	0-H11
1	0-Conjunctival adhesions and strands (localized)	0-H11.21	0-H11.2
1	0-Conjunctival adhesions and strands (localized), right eye	0-H11.211	0-H11.21
1	0-Conjunctival adhesions and strands (localized), left eye	0-H11.212	0-H11.21
1	0-Conjunctival adhesions and strands (localized), bilateral	0-H11.213	0-H11.21
1	0-Conjunctival adhesions and strands (localized), unspecified eye	0-H11.219	0-H11.21
1	0-Conjunctival granuloma	0-H11.22	0-H11.2
1	0-Conjunctival granuloma, right eye	0-H11.221	0-H11.22
1	0-Conjunctival granuloma, left eye	0-H11.222	0-H11.22
1	0-Conjunctival granuloma, bilateral	0-H11.223	0-H11.22
1	0-Conjunctival granuloma, unspecified	0-H11.229	0-H11.22
1	0-Symblepharon	0-H11.23	0-H11.2
1	0-Symblepharon, right eye	0-H11.231	0-H11.23
1	0-Symblepharon, left eye	0-H11.232	0-H11.23
1	0-Symblepharon, bilateral	0-H11.233	0-H11.23
1	0-Symblepharon, unspecified eye	0-H11.239	0-H11.23
1	0-Scarring of conjunctiva	0-H11.24	0-H11.2
1	0-Scarring of conjunctiva, right eye	0-H11.241	0-H11.24
1	0-Scarring of conjunctiva, left eye	0-H11.242	0-H11.24
1	0-Scarring of conjunctiva, bilateral	0-H11.243	0-H11.24
1	0-Scarring of conjunctiva, unspecified eye	0-H11.249	0-H11.24
1	0-Conjunctival hemorrhage	0-H11.3	0-H11
1	0-Conjunctival hemorrhage, unspecified eye	0-H11.30	0-H11.3
1	0-Conjunctival hemorrhage, right eye	0-H11.31	0-H11.3
1	0-Conjunctival hemorrhage, left eye	0-H11.32	0-H11.3
1	0-Conjunctival hemorrhage, bilateral	0-H11.33	0-H11.3
1	0-Other conjunctival vascular disorders and cysts	0-H11.4	0-H11
1	0-Vascular abnormalities of conjunctiva	0-H11.41	0-H11.4
1	0-Vascular abnormalities of conjunctiva, right eye	0-H11.411	0-H11.41
1	0-Vascular abnormalities of conjunctiva, left eye	0-H11.412	0-H11.41
1	0-Vascular abnormalities of conjunctiva, bilateral	0-H11.413	0-H11.41
1	0-Vascular abnormalities of conjunctiva, unspecified eye	0-H11.419	0-H11.41
1	0-Conjunctival edema	0-H11.42	0-H11.4
1	0-Conjunctival edema, right eye	0-H11.421	0-H11.42
1	0-Conjunctival edema, left eye	0-H11.422	0-H11.42
1	0-Conjunctival edema, bilateral	0-H11.423	0-H11.42
1	0-Conjunctival edema, unspecified eye	0-H11.429	0-H11.42
1	0-Conjunctival hyperemia	0-H11.43	0-H11.4
1	0-Conjunctival hyperemia, right eye	0-H11.431	0-H11.43
1	0-Conjunctival hyperemia, left eye	0-H11.432	0-H11.43
1	0-Conjunctival hyperemia, bilateral	0-H11.433	0-H11.43
1	0-Conjunctival hyperemia, unspecified eye	0-H11.439	0-H11.43
1	0-Conjunctival cysts	0-H11.44	0-H11.4
1	0-Conjunctival cysts, right eye	0-H11.441	0-H11.44
1	0-Conjunctival cysts, left eye	0-H11.442	0-H11.44
1	0-Conjunctival cysts, bilateral	0-H11.443	0-H11.44
1	0-Conjunctival cysts, unspecified eye	0-H11.449	0-H11.44
1	0-Other specified disorders of conjunctiva	0-H11.8	0-H11
1	0-Pseudopterygium of conjunctiva	0-H11.81	0-H11.8
1	0-Pseudopterygium of conjunctiva, right eye	0-H11.811	0-H11.81
1	0-Pseudopterygium of conjunctiva, left eye	0-H11.812	0-H11.81
1	0-Pseudopterygium of conjunctiva, bilateral	0-H11.813	0-H11.81
1	0-Pseudopterygium of conjunctiva, unspecified eye	0-H11.819	0-H11.81
1	0-Conjunctivochalasis	0-H11.82	0-H11.8
1	0-Conjunctivochalasis, right eye	0-H11.821	0-H11.82
1	0-Conjunctivochalasis, left eye	0-H11.822	0-H11.82
1	0-Conjunctivochalasis, bilateral	0-H11.823	0-H11.82
1	0-Conjunctivochalasis, unspecified eye	0-H11.829	0-H11.82
1	0-Other specified disorders of conjunctiva	0-H11.89	0-H11.8
1	0-Unspecified disorder of conjunctiva	0-H11.9	0-H11
1	0-Disorders of sclera, cornea, iris and ciliary body	0-H15-H22	0-H00-H59
1	0-Disorders of sclera	0-H15	0-H15-H22
1	0-Scleritis	0-H15.0	0-H15
1	0-Unspecified scleritis	0-H15.00	0-H15.0
1	0-Unspecified scleritis, right eye	0-H15.001	0-H15.00
1	0-Unspecified scleritis, left eye	0-H15.002	0-H15.00
1	0-Unspecified scleritis, bilateral	0-H15.003	0-H15.00
1	0-Unspecified scleritis, unspecified eye	0-H15.009	0-H15.00
1	0-Anterior scleritis	0-H15.01	0-H15.0
1	0-Anterior scleritis, right eye	0-H15.011	0-H15.01
1	0-Anterior scleritis, left eye	0-H15.012	0-H15.01
1	0-Anterior scleritis, bilateral	0-H15.013	0-H15.01
1	0-Anterior scleritis, unspecified eye	0-H15.019	0-H15.01
1	0-Brawny scleritis	0-H15.02	0-H15.0
1	0-Brawny scleritis, right eye	0-H15.021	0-H15.02
1	0-Brawny scleritis, left eye	0-H15.022	0-H15.02
1	0-Brawny scleritis, bilateral	0-H15.023	0-H15.02
1	0-Brawny scleritis, unspecified eye	0-H15.029	0-H15.02
1	0-Posterior scleritis	0-H15.03	0-H15.0
1	0-Posterior scleritis, right eye	0-H15.031	0-H15.03
1	0-Posterior scleritis, left eye	0-H15.032	0-H15.03
1	0-Posterior scleritis, bilateral	0-H15.033	0-H15.03
1	0-Posterior scleritis, unspecified eye	0-H15.039	0-H15.03
1	0-Scleritis with corneal involvement	0-H15.04	0-H15.0
1	0-Scleritis with corneal involvement, right eye	0-H15.041	0-H15.04
1	0-Scleritis with corneal involvement, left eye	0-H15.042	0-H15.04
1	0-Scleritis with corneal involvement, bilateral	0-H15.043	0-H15.04
1	0-Scleritis with corneal involvement, unspecified eye	0-H15.049	0-H15.04
1	0-Scleromalacia perforans	0-H15.05	0-H15.0
1	0-Scleromalacia perforans, right eye	0-H15.051	0-H15.05
1	0-Scleromalacia perforans, left eye	0-H15.052	0-H15.05
1	0-Scleromalacia perforans, bilateral	0-H15.053	0-H15.05
1	0-Scleromalacia perforans, unspecified eye	0-H15.059	0-H15.05
1	0-Other scleritis	0-H15.09	0-H15.0
1	0-Other scleritis, right eye	0-H15.091	0-H15.09
1	0-Other scleritis, left eye	0-H15.092	0-H15.09
1	0-Other scleritis, bilateral	0-H15.093	0-H15.09
1	0-Other scleritis, unspecified eye	0-H15.099	0-H15.09
1	0-Episcleritis	0-H15.1	0-H15
1	0-Unspecified episcleritis	0-H15.10	0-H15.1
1	0-Unspecified episcleritis, right eye	0-H15.101	0-H15.10
1	0-Unspecified episcleritis, left eye	0-H15.102	0-H15.10
1	0-Unspecified episcleritis, bilateral	0-H15.103	0-H15.10
1	0-Unspecified episcleritis, unspecified eye	0-H15.109	0-H15.10
1	0-Episcleritis periodica fugax	0-H15.11	0-H15.1
1	0-Episcleritis periodica fugax, right eye	0-H15.111	0-H15.11
1	0-Episcleritis periodica fugax, left eye	0-H15.112	0-H15.11
1	0-Episcleritis periodica fugax, bilateral	0-H15.113	0-H15.11
1	0-Episcleritis periodica fugax, unspecified eye	0-H15.119	0-H15.11
1	0-Nodular episcleritis	0-H15.12	0-H15.1
1	0-Nodular episcleritis, right eye	0-H15.121	0-H15.12
1	0-Nodular episcleritis, left eye	0-H15.122	0-H15.12
1	0-Nodular episcleritis, bilateral	0-H15.123	0-H15.12
1	0-Nodular episcleritis, unspecified eye	0-H15.129	0-H15.12
1	0-Other disorders of sclera	0-H15.8	0-H15
1	0-Equatorial staphyloma	0-H15.81	0-H15.8
1	0-Equatorial staphyloma, right eye	0-H15.811	0-H15.81
1	0-Equatorial staphyloma, left eye	0-H15.812	0-H15.81
1	0-Equatorial staphyloma, bilateral	0-H15.813	0-H15.81
1	0-Equatorial staphyloma, unspecified eye	0-H15.819	0-H15.81
1	0-Localized anterior staphyloma	0-H15.82	0-H15.8
1	0-Localized anterior staphyloma, right eye	0-H15.821	0-H15.82
1	0-Localized anterior staphyloma, left eye	0-H15.822	0-H15.82
1	0-Localized anterior staphyloma, bilateral	0-H15.823	0-H15.82
1	0-Localized anterior staphyloma, unspecified eye	0-H15.829	0-H15.82
1	0-Staphyloma posticum	0-H15.83	0-H15.8
1	0-Staphyloma posticum, right eye	0-H15.831	0-H15.83
1	0-Staphyloma posticum, left eye	0-H15.832	0-H15.83
1	0-Staphyloma posticum, bilateral	0-H15.833	0-H15.83
1	0-Staphyloma posticum, unspecified eye	0-H15.839	0-H15.83
1	0-Scleral ectasia	0-H15.84	0-H15.8
1	0-Scleral ectasia, right eye	0-H15.841	0-H15.84
1	0-Scleral ectasia, left eye	0-H15.842	0-H15.84
1	0-Scleral ectasia, bilateral	0-H15.843	0-H15.84
1	0-Scleral ectasia, unspecified eye	0-H15.849	0-H15.84
1	0-Ring staphyloma	0-H15.85	0-H15.8
1	0-Ring staphyloma, right eye	0-H15.851	0-H15.85
1	0-Ring staphyloma, left eye	0-H15.852	0-H15.85
1	0-Ring staphyloma, bilateral	0-H15.853	0-H15.85
1	0-Ring staphyloma, unspecified eye	0-H15.859	0-H15.85
1	0-Other disorders of sclera	0-H15.89	0-H15.8
1	0-Unspecified disorder of sclera	0-H15.9	0-H15
1	0-Keratitis	0-H16	0-H15-H22
1	0-Corneal ulcer	0-H16.0	0-H16
1	0-Unspecified corneal ulcer	0-H16.00	0-H16.0
1	0-Unspecified corneal ulcer, right eye	0-H16.001	0-H16.00
1	0-Unspecified corneal ulcer, left eye	0-H16.002	0-H16.00
1	0-Unspecified corneal ulcer, bilateral	0-H16.003	0-H16.00
1	0-Unspecified corneal ulcer, unspecified eye	0-H16.009	0-H16.00
1	0-Central corneal ulcer	0-H16.01	0-H16.0
1	0-Central corneal ulcer, right eye	0-H16.011	0-H16.01
1	0-Central corneal ulcer, left eye	0-H16.012	0-H16.01
1	0-Central corneal ulcer, bilateral	0-H16.013	0-H16.01
1	0-Central corneal ulcer, unspecified eye	0-H16.019	0-H16.01
1	0-Ring corneal ulcer	0-H16.02	0-H16.0
1	0-Ring corneal ulcer, right eye	0-H16.021	0-H16.02
1	0-Ring corneal ulcer, left eye	0-H16.022	0-H16.02
1	0-Ring corneal ulcer, bilateral	0-H16.023	0-H16.02
1	0-Ring corneal ulcer, unspecified eye	0-H16.029	0-H16.02
1	0-Corneal ulcer with hypopyon	0-H16.03	0-H16.0
1	0-Corneal ulcer with hypopyon, right eye	0-H16.031	0-H16.03
1	0-Corneal ulcer with hypopyon, left eye	0-H16.032	0-H16.03
1	0-Corneal ulcer with hypopyon, bilateral	0-H16.033	0-H16.03
1	0-Corneal ulcer with hypopyon, unspecified eye	0-H16.039	0-H16.03
1	0-Marginal corneal ulcer	0-H16.04	0-H16.0
1	0-Marginal corneal ulcer, right eye	0-H16.041	0-H16.04
1	0-Marginal corneal ulcer, left eye	0-H16.042	0-H16.04
1	0-Marginal corneal ulcer, bilateral	0-H16.043	0-H16.04
1	0-Marginal corneal ulcer, unspecified eye	0-H16.049	0-H16.04
1	0-Mooren's corneal ulcer	0-H16.05	0-H16.0
1	0-Mooren's corneal ulcer, right eye	0-H16.051	0-H16.05
1	0-Mooren's corneal ulcer, left eye	0-H16.052	0-H16.05
1	0-Mooren's corneal ulcer, bilateral	0-H16.053	0-H16.05
1	0-Mooren's corneal ulcer, unspecified eye	0-H16.059	0-H16.05
1	0-Mycotic corneal ulcer	0-H16.06	0-H16.0
1	0-Mycotic corneal ulcer, right eye	0-H16.061	0-H16.06
1	0-Mycotic corneal ulcer, left eye	0-H16.062	0-H16.06
1	0-Mycotic corneal ulcer, bilateral	0-H16.063	0-H16.06
1	0-Mycotic corneal ulcer, unspecified eye	0-H16.069	0-H16.06
1	0-Perforated corneal ulcer	0-H16.07	0-H16.0
1	0-Perforated corneal ulcer, right eye	0-H16.071	0-H16.07
1	0-Perforated corneal ulcer, left eye	0-H16.072	0-H16.07
1	0-Perforated corneal ulcer, bilateral	0-H16.073	0-H16.07
1	0-Perforated corneal ulcer, unspecified eye	0-H16.079	0-H16.07
1	0-Other and unspecified superficial keratitis without conjunctivitis	0-H16.1	0-H16
1	0-Unspecified superficial keratitis	0-H16.10	0-H16.1
1	0-Unspecified superficial keratitis, right eye	0-H16.101	0-H16.10
1	0-Unspecified superficial keratitis, left eye	0-H16.102	0-H16.10
1	0-Unspecified superficial keratitis, bilateral	0-H16.103	0-H16.10
1	0-Unspecified superficial keratitis, unspecified eye	0-H16.109	0-H16.10
1	0-Macular keratitis	0-H16.11	0-H16.1
1	0-Macular keratitis, right eye	0-H16.111	0-H16.11
1	0-Macular keratitis, left eye	0-H16.112	0-H16.11
1	0-Macular keratitis, bilateral	0-H16.113	0-H16.11
1	0-Macular keratitis, unspecified eye	0-H16.119	0-H16.11
1	0-Filamentary keratitis	0-H16.12	0-H16.1
1	0-Filamentary keratitis, right eye	0-H16.121	0-H16.12
1	0-Filamentary keratitis, left eye	0-H16.122	0-H16.12
1	0-Filamentary keratitis, bilateral	0-H16.123	0-H16.12
1	0-Filamentary keratitis, unspecified eye	0-H16.129	0-H16.12
1	0-Photokeratitis	0-H16.13	0-H16.1
1	0-Photokeratitis, right eye	0-H16.131	0-H16.13
1	0-Photokeratitis, left eye	0-H16.132	0-H16.13
1	0-Photokeratitis, bilateral	0-H16.133	0-H16.13
1	0-Photokeratitis, unspecified eye	0-H16.139	0-H16.13
1	0-Punctate keratitis	0-H16.14	0-H16.1
1	0-Punctate keratitis, right eye	0-H16.141	0-H16.14
1	0-Punctate keratitis, left eye	0-H16.142	0-H16.14
1	0-Punctate keratitis, bilateral	0-H16.143	0-H16.14
1	0-Punctate keratitis, unspecified eye	0-H16.149	0-H16.14
1	0-Keratoconjunctivitis	0-H16.2	0-H16
1	0-Unspecified keratoconjunctivitis	0-H16.20	0-H16.2
1	0-Unspecified keratoconjunctivitis, right eye	0-H16.201	0-H16.20
1	0-Unspecified keratoconjunctivitis, left eye	0-H16.202	0-H16.20
1	0-Unspecified keratoconjunctivitis, bilateral	0-H16.203	0-H16.20
1	0-Unspecified keratoconjunctivitis, unspecified eye	0-H16.209	0-H16.20
1	0-Exposure keratoconjunctivitis	0-H16.21	0-H16.2
1	0-Exposure keratoconjunctivitis, right eye	0-H16.211	0-H16.21
1	0-Exposure keratoconjunctivitis, left eye	0-H16.212	0-H16.21
1	0-Exposure keratoconjunctivitis, bilateral	0-H16.213	0-H16.21
1	0-Exposure keratoconjunctivitis, unspecified eye	0-H16.219	0-H16.21
1	0-Keratoconjunctivitis sicca, not specified as Sjögren's	0-H16.22	0-H16.2
1	0-Keratoconjunctivitis sicca, not specified as Sjögren's, right eye	0-H16.221	0-H16.22
1	0-Keratoconjunctivitis sicca, not specified as Sjögren's, left eye	0-H16.222	0-H16.22
1	0-Keratoconjunctivitis sicca, not specified as Sjögren's, bilateral	0-H16.223	0-H16.22
1	0-Keratoconjunctivitis sicca, not specified as Sjögren's, unspecified eye	0-H16.229	0-H16.22
1	0-Neurotrophic keratoconjunctivitis	0-H16.23	0-H16.2
1	0-Neurotrophic keratoconjunctivitis, right eye	0-H16.231	0-H16.23
1	0-Neurotrophic keratoconjunctivitis, left eye	0-H16.232	0-H16.23
1	0-Neurotrophic keratoconjunctivitis, bilateral	0-H16.233	0-H16.23
1	0-Neurotrophic keratoconjunctivitis, unspecified eye	0-H16.239	0-H16.23
1	0-Ophthalmia nodosa	0-H16.24	0-H16.2
1	0-Ophthalmia nodosa, right eye	0-H16.241	0-H16.24
1	0-Ophthalmia nodosa, left eye	0-H16.242	0-H16.24
1	0-Ophthalmia nodosa, bilateral	0-H16.243	0-H16.24
1	0-Ophthalmia nodosa, unspecified eye	0-H16.249	0-H16.24
1	0-Phlyctenular keratoconjunctivitis	0-H16.25	0-H16.2
1	0-Phlyctenular keratoconjunctivitis, right eye	0-H16.251	0-H16.25
1	0-Phlyctenular keratoconjunctivitis, left eye	0-H16.252	0-H16.25
1	0-Phlyctenular keratoconjunctivitis, bilateral	0-H16.253	0-H16.25
1	0-Phlyctenular keratoconjunctivitis, unspecified eye	0-H16.259	0-H16.25
1	0-Vernal keratoconjunctivitis, with limbar and corneal involvement	0-H16.26	0-H16.2
1	0-Vernal keratoconjunctivitis, with limbar and corneal involvement, right eye	0-H16.261	0-H16.26
1	0-Vernal keratoconjunctivitis, with limbar and corneal involvement, left eye	0-H16.262	0-H16.26
1	0-Vernal keratoconjunctivitis, with limbar and corneal involvement, bilateral	0-H16.263	0-H16.26
1	0-Vernal keratoconjunctivitis, with limbar and corneal involvement, unspecified eye	0-H16.269	0-H16.26
1	0-Other keratoconjunctivitis	0-H16.29	0-H16.2
1	0-Other keratoconjunctivitis, right eye	0-H16.291	0-H16.29
1	0-Other keratoconjunctivitis, left eye	0-H16.292	0-H16.29
1	0-Other keratoconjunctivitis, bilateral	0-H16.293	0-H16.29
1	0-Other keratoconjunctivitis, unspecified eye	0-H16.299	0-H16.29
1	0-Interstitial and deep keratitis	0-H16.3	0-H16
1	0-Unspecified interstitial keratitis	0-H16.30	0-H16.3
1	0-Unspecified interstitial keratitis, right eye	0-H16.301	0-H16.30
1	0-Unspecified interstitial keratitis, left eye	0-H16.302	0-H16.30
1	0-Unspecified interstitial keratitis, bilateral	0-H16.303	0-H16.30
1	0-Unspecified interstitial keratitis, unspecified eye	0-H16.309	0-H16.30
1	0-Corneal abscess	0-H16.31	0-H16.3
1	0-Corneal abscess, right eye	0-H16.311	0-H16.31
1	0-Corneal abscess, left eye	0-H16.312	0-H16.31
1	0-Corneal abscess, bilateral	0-H16.313	0-H16.31
1	0-Corneal abscess, unspecified eye	0-H16.319	0-H16.31
1	0-Diffuse interstitial keratitis	0-H16.32	0-H16.3
1	0-Diffuse interstitial keratitis, right eye	0-H16.321	0-H16.32
1	0-Diffuse interstitial keratitis, left eye	0-H16.322	0-H16.32
1	0-Diffuse interstitial keratitis, bilateral	0-H16.323	0-H16.32
1	0-Diffuse interstitial keratitis, unspecified eye	0-H16.329	0-H16.32
1	0-Sclerosing keratitis	0-H16.33	0-H16.3
1	0-Sclerosing keratitis, right eye	0-H16.331	0-H16.33
1	0-Sclerosing keratitis, left eye	0-H16.332	0-H16.33
1	0-Sclerosing keratitis, bilateral	0-H16.333	0-H16.33
1	0-Sclerosing keratitis, unspecified eye	0-H16.339	0-H16.33
1	0-Other interstitial and deep keratitis	0-H16.39	0-H16.3
1	0-Other interstitial and deep keratitis, right eye	0-H16.391	0-H16.39
1	0-Other interstitial and deep keratitis, left eye	0-H16.392	0-H16.39
1	0-Other interstitial and deep keratitis, bilateral	0-H16.393	0-H16.39
1	0-Other interstitial and deep keratitis, unspecified eye	0-H16.399	0-H16.39
1	0-Corneal neovascularization	0-H16.4	0-H16
1	0-Unspecified corneal neovascularization	0-H16.40	0-H16.4
1	0-Unspecified corneal neovascularization, right eye	0-H16.401	0-H16.40
1	0-Unspecified corneal neovascularization, left eye	0-H16.402	0-H16.40
1	0-Unspecified corneal neovascularization, bilateral	0-H16.403	0-H16.40
1	0-Unspecified corneal neovascularization, unspecified eye	0-H16.409	0-H16.40
1	0-Ghost vessels (corneal)	0-H16.41	0-H16.4
1	0-Ghost vessels (corneal), right eye	0-H16.411	0-H16.41
1	0-Ghost vessels (corneal), left eye	0-H16.412	0-H16.41
1	0-Ghost vessels (corneal), bilateral	0-H16.413	0-H16.41
1	0-Ghost vessels (corneal), unspecified eye	0-H16.419	0-H16.41
1	0-Pannus (corneal)	0-H16.42	0-H16.4
1	0-Pannus (corneal), right eye	0-H16.421	0-H16.42
1	0-Pannus (corneal), left eye	0-H16.422	0-H16.42
1	0-Pannus (corneal), bilateral	0-H16.423	0-H16.42
1	0-Pannus (corneal), unspecified eye	0-H16.429	0-H16.42
1	0-Localized vascularization of cornea	0-H16.43	0-H16.4
1	0-Localized vascularization of cornea, right eye	0-H16.431	0-H16.43
1	0-Localized vascularization of cornea, left eye	0-H16.432	0-H16.43
1	0-Localized vascularization of cornea, bilateral	0-H16.433	0-H16.43
1	0-Localized vascularization of cornea, unspecified eye	0-H16.439	0-H16.43
1	0-Deep vascularization of cornea	0-H16.44	0-H16.4
1	0-Deep vascularization of cornea, right eye	0-H16.441	0-H16.44
1	0-Deep vascularization of cornea, left eye	0-H16.442	0-H16.44
1	0-Deep vascularization of cornea, bilateral	0-H16.443	0-H16.44
1	0-Deep vascularization of cornea, unspecified eye	0-H16.449	0-H16.44
1	0-Other keratitis	0-H16.8	0-H16
1	0-Unspecified keratitis	0-H16.9	0-H16
1	0-Corneal scars and opacities	0-H17	0-H15-H22
1	0-Adherent leukoma	0-H17.0	0-H17
1	0-Adherent leukoma, unspecified eye	0-H17.00	0-H17.0
1	0-Adherent leukoma, right eye	0-H17.01	0-H17.0
1	0-Adherent leukoma, left eye	0-H17.02	0-H17.0
1	0-Adherent leukoma, bilateral	0-H17.03	0-H17.0
1	0-Central corneal opacity	0-H17.1	0-H17
1	0-Central corneal opacity, unspecified eye	0-H17.10	0-H17.1
1	0-Central corneal opacity, right eye	0-H17.11	0-H17.1
1	0-Central corneal opacity, left eye	0-H17.12	0-H17.1
1	0-Central corneal opacity, bilateral	0-H17.13	0-H17.1
1	0-Other corneal scars and opacities	0-H17.8	0-H17
1	0-Minor opacity of cornea	0-H17.81	0-H17.8
1	0-Minor opacity of cornea, right eye	0-H17.811	0-H17.81
1	0-Minor opacity of cornea, left eye	0-H17.812	0-H17.81
1	0-Minor opacity of cornea, bilateral	0-H17.813	0-H17.81
1	0-Minor opacity of cornea, unspecified eye	0-H17.819	0-H17.81
1	0-Peripheral opacity of cornea	0-H17.82	0-H17.8
1	0-Peripheral opacity of cornea, right eye	0-H17.821	0-H17.82
1	0-Peripheral opacity of cornea, left eye	0-H17.822	0-H17.82
1	0-Peripheral opacity of cornea, bilateral	0-H17.823	0-H17.82
1	0-Peripheral opacity of cornea, unspecified eye	0-H17.829	0-H17.82
1	0-Other corneal scars and opacities	0-H17.89	0-H17.8
1	0-Unspecified corneal scar and opacity	0-H17.9	0-H17
1	0-Other disorders of cornea	0-H18	0-H15-H22
1	0-Corneal pigmentations and deposits	0-H18.0	0-H18
1	0-Unspecified corneal deposit	0-H18.00	0-H18.0
1	0-Unspecified corneal deposit, right eye	0-H18.001	0-H18.00
1	0-Unspecified corneal deposit, left eye	0-H18.002	0-H18.00
1	0-Unspecified corneal deposit, bilateral	0-H18.003	0-H18.00
1	0-Unspecified corneal deposit, unspecified eye	0-H18.009	0-H18.00
1	0-Anterior corneal pigmentations	0-H18.01	0-H18.0
1	0-Anterior corneal pigmentations, right eye	0-H18.011	0-H18.01
1	0-Anterior corneal pigmentations, left eye	0-H18.012	0-H18.01
1	0-Anterior corneal pigmentations, bilateral	0-H18.013	0-H18.01
1	0-Anterior corneal pigmentations, unspecified eye	0-H18.019	0-H18.01
1	0-Argentous corneal deposits	0-H18.02	0-H18.0
1	0-Argentous corneal deposits, right eye	0-H18.021	0-H18.02
1	0-Argentous corneal deposits, left eye	0-H18.022	0-H18.02
1	0-Argentous corneal deposits, bilateral	0-H18.023	0-H18.02
1	0-Argentous corneal deposits, unspecified eye	0-H18.029	0-H18.02
1	0-Corneal deposits in metabolic disorders	0-H18.03	0-H18.0
1	0-Corneal deposits in metabolic disorders, right eye	0-H18.031	0-H18.03
1	0-Corneal deposits in metabolic disorders, left eye	0-H18.032	0-H18.03
1	0-Corneal deposits in metabolic disorders, bilateral	0-H18.033	0-H18.03
1	0-Corneal deposits in metabolic disorders, unspecified eye	0-H18.039	0-H18.03
1	0-Kayser-Fleischer ring	0-H18.04	0-H18.0
1	0-Kayser-Fleischer ring, right eye	0-H18.041	0-H18.04
1	0-Kayser-Fleischer ring, left eye	0-H18.042	0-H18.04
1	0-Kayser-Fleischer ring, bilateral	0-H18.043	0-H18.04
1	0-Kayser-Fleischer ring, unspecified eye	0-H18.049	0-H18.04
1	0-Posterior corneal pigmentations	0-H18.05	0-H18.0
1	0-Posterior corneal pigmentations, right eye	0-H18.051	0-H18.05
1	0-Posterior corneal pigmentations, left eye	0-H18.052	0-H18.05
1	0-Posterior corneal pigmentations, bilateral	0-H18.053	0-H18.05
1	0-Posterior corneal pigmentations, unspecified eye	0-H18.059	0-H18.05
1	0-Stromal corneal pigmentations	0-H18.06	0-H18.0
1	0-Stromal corneal pigmentations, right eye	0-H18.061	0-H18.06
1	0-Stromal corneal pigmentations, left eye	0-H18.062	0-H18.06
1	0-Stromal corneal pigmentations, bilateral	0-H18.063	0-H18.06
1	0-Stromal corneal pigmentations, unspecified eye	0-H18.069	0-H18.06
1	0-Bullous keratopathy	0-H18.1	0-H18
1	0-Bullous keratopathy, unspecified eye	0-H18.10	0-H18.1
1	0-Bullous keratopathy, right eye	0-H18.11	0-H18.1
1	0-Bullous keratopathy, left eye	0-H18.12	0-H18.1
1	0-Bullous keratopathy, bilateral	0-H18.13	0-H18.1
1	0-Other and unspecified corneal edema	0-H18.2	0-H18
1	0-Unspecified corneal edema	0-H18.20	0-H18.2
1	0-Corneal edema secondary to contact lens	0-H18.21	0-H18.2
1	0-Corneal edema secondary to contact lens, right eye	0-H18.211	0-H18.21
1	0-Corneal edema secondary to contact lens, left eye	0-H18.212	0-H18.21
1	0-Corneal edema secondary to contact lens, bilateral	0-H18.213	0-H18.21
1	0-Corneal edema secondary to contact lens, unspecified eye	0-H18.219	0-H18.21
1	0-Idiopathic corneal edema	0-H18.22	0-H18.2
1	0-Idiopathic corneal edema, right eye	0-H18.221	0-H18.22
1	0-Idiopathic corneal edema, left eye	0-H18.222	0-H18.22
1	0-Idiopathic corneal edema, bilateral	0-H18.223	0-H18.22
1	0-Idiopathic corneal edema, unspecified eye	0-H18.229	0-H18.22
1	0-Secondary corneal edema	0-H18.23	0-H18.2
1	0-Secondary corneal edema, right eye	0-H18.231	0-H18.23
1	0-Secondary corneal edema, left eye	0-H18.232	0-H18.23
1	0-Secondary corneal edema, bilateral	0-H18.233	0-H18.23
1	0-Secondary corneal edema, unspecified eye	0-H18.239	0-H18.23
1	0-Changes of corneal membranes	0-H18.3	0-H18
1	0-Unspecified corneal membrane change	0-H18.30	0-H18.3
1	0-Folds and rupture in Bowman's membrane	0-H18.31	0-H18.3
1	0-Folds and rupture in Bowman's membrane, right eye	0-H18.311	0-H18.31
1	0-Folds and rupture in Bowman's membrane, left eye	0-H18.312	0-H18.31
1	0-Folds and rupture in Bowman's membrane, bilateral	0-H18.313	0-H18.31
1	0-Folds and rupture in Bowman's membrane, unspecified eye	0-H18.319	0-H18.31
1	0-Folds in Descemet's membrane	0-H18.32	0-H18.3
1	0-Folds in Descemet's membrane, right eye	0-H18.321	0-H18.32
1	0-Folds in Descemet's membrane, left eye	0-H18.322	0-H18.32
1	0-Folds in Descemet's membrane, bilateral	0-H18.323	0-H18.32
1	0-Folds in Descemet's membrane, unspecified eye	0-H18.329	0-H18.32
1	0-Rupture in Descemet's membrane	0-H18.33	0-H18.3
1	0-Rupture in Descemet's membrane, right eye	0-H18.331	0-H18.33
1	0-Rupture in Descemet's membrane, left eye	0-H18.332	0-H18.33
1	0-Rupture in Descemet's membrane, bilateral	0-H18.333	0-H18.33
1	0-Rupture in Descemet's membrane, unspecified eye	0-H18.339	0-H18.33
1	0-Corneal degeneration	0-H18.4	0-H18
1	0-Unspecified corneal degeneration	0-H18.40	0-H18.4
1	0-Arcus senilis	0-H18.41	0-H18.4
1	0-Arcus senilis, right eye	0-H18.411	0-H18.41
1	0-Arcus senilis, left eye	0-H18.412	0-H18.41
1	0-Arcus senilis, bilateral	0-H18.413	0-H18.41
1	0-Arcus senilis, unspecified eye	0-H18.419	0-H18.41
1	0-Band keratopathy	0-H18.42	0-H18.4
1	0-Band keratopathy, right eye	0-H18.421	0-H18.42
1	0-Band keratopathy, left eye	0-H18.422	0-H18.42
1	0-Band keratopathy, bilateral	0-H18.423	0-H18.42
1	0-Band keratopathy, unspecified eye	0-H18.429	0-H18.42
1	0-Other calcerous corneal degeneration	0-H18.43	0-H18.4
1	0-Keratomalacia	0-H18.44	0-H18.4
1	0-Keratomalacia, right eye	0-H18.441	0-H18.44
1	0-Keratomalacia, left eye	0-H18.442	0-H18.44
1	0-Keratomalacia, bilateral	0-H18.443	0-H18.44
1	0-Keratomalacia, unspecified eye	0-H18.449	0-H18.44
1	0-Nodular corneal degeneration	0-H18.45	0-H18.4
1	0-Nodular corneal degeneration, right eye	0-H18.451	0-H18.45
1	0-Nodular corneal degeneration, left eye	0-H18.452	0-H18.45
1	0-Nodular corneal degeneration, bilateral	0-H18.453	0-H18.45
1	0-Nodular corneal degeneration, unspecified eye	0-H18.459	0-H18.45
1	0-Peripheral corneal degeneration	0-H18.46	0-H18.4
1	0-Peripheral corneal degeneration, right eye	0-H18.461	0-H18.46
1	0-Peripheral corneal degeneration, left eye	0-H18.462	0-H18.46
1	0-Peripheral corneal degeneration, bilateral	0-H18.463	0-H18.46
1	0-Peripheral corneal degeneration, unspecified eye	0-H18.469	0-H18.46
1	0-Other corneal degeneration	0-H18.49	0-H18.4
1	0-Hereditary corneal dystrophies	0-H18.5	0-H18
1	0-Unspecified hereditary corneal dystrophies	0-H18.50	0-H18.5
1	0-Unspecified hereditary corneal dystrophies, right eye	0-H18.501	0-H18.50
1	0-Unspecified hereditary corneal dystrophies, left eye	0-H18.502	0-H18.50
1	0-Unspecified hereditary corneal dystrophies, bilateral	0-H18.503	0-H18.50
1	0-Unspecified hereditary corneal dystrophies, unspecified eye	0-H18.509	0-H18.50
1	0-Endothelial corneal dystrophy	0-H18.51	0-H18.5
1	0-Endothelial corneal dystrophy, right eye	0-H18.511	0-H18.51
1	0-Endothelial corneal dystrophy, left eye	0-H18.512	0-H18.51
1	0-Endothelial corneal dystrophy, bilateral	0-H18.513	0-H18.51
1	0-Endothelial corneal dystrophy, unspecified eye	0-H18.519	0-H18.51
1	0-Epithelial (juvenile) corneal dystrophy	0-H18.52	0-H18.5
1	0-Epithelial (juvenile) corneal dystrophy, right eye	0-H18.521	0-H18.52
1	0-Epithelial (juvenile) corneal dystrophy, left eye	0-H18.522	0-H18.52
1	0-Epithelial (juvenile) corneal dystrophy, bilateral	0-H18.523	0-H18.52
1	0-Epithelial (juvenile) corneal dystrophy, unspecified eye	0-H18.529	0-H18.52
1	0-Granular corneal dystrophy	0-H18.53	0-H18.5
1	0-Granular corneal dystrophy, right eye	0-H18.531	0-H18.53
1	0-Granular corneal dystrophy, left eye	0-H18.532	0-H18.53
1	0-Granular corneal dystrophy, bilateral	0-H18.533	0-H18.53
1	0-Granular corneal dystrophy, unspecified eye	0-H18.539	0-H18.53
1	0-Lattice corneal dystrophy	0-H18.54	0-H18.5
1	0-Lattice corneal dystrophy, right eye	0-H18.541	0-H18.54
1	0-Lattice corneal dystrophy, left eye	0-H18.542	0-H18.54
1	0-Lattice corneal dystrophy, bilateral	0-H18.543	0-H18.54
1	0-Lattice corneal dystrophy, unspecified eye	0-H18.549	0-H18.54
1	0-Macular corneal dystrophy	0-H18.55	0-H18.5
1	0-Macular corneal dystrophy, right eye	0-H18.551	0-H18.55
1	0-Macular corneal dystrophy, left eye	0-H18.552	0-H18.55
1	0-Macular corneal dystrophy, bilateral	0-H18.553	0-H18.55
1	0-Macular corneal dystrophy, unspecified eye	0-H18.559	0-H18.55
1	0-Other hereditary corneal dystrophies	0-H18.59	0-H18.5
1	0-Other hereditary corneal dystrophies, right eye	0-H18.591	0-H18.59
1	0-Other hereditary corneal dystrophies, left eye	0-H18.592	0-H18.59
1	0-Other hereditary corneal dystrophies, bilateral	0-H18.593	0-H18.59
1	0-Other hereditary corneal dystrophies, unspecified eye	0-H18.599	0-H18.59
1	0-Keratoconus	0-H18.6	0-H18
1	0-Keratoconus, unspecified	0-H18.60	0-H18.6
1	0-Keratoconus, unspecified, right eye	0-H18.601	0-H18.60
1	0-Keratoconus, unspecified, left eye	0-H18.602	0-H18.60
1	0-Keratoconus, unspecified, bilateral	0-H18.603	0-H18.60
1	0-Keratoconus, unspecified, unspecified eye	0-H18.609	0-H18.60
1	0-Keratoconus, stable	0-H18.61	0-H18.6
1	0-Keratoconus, stable, right eye	0-H18.611	0-H18.61
1	0-Keratoconus, stable, left eye	0-H18.612	0-H18.61
1	0-Keratoconus, stable, bilateral	0-H18.613	0-H18.61
1	0-Keratoconus, stable, unspecified eye	0-H18.619	0-H18.61
1	0-Keratoconus, unstable	0-H18.62	0-H18.6
1	0-Keratoconus, unstable, right eye	0-H18.621	0-H18.62
1	0-Keratoconus, unstable, left eye	0-H18.622	0-H18.62
1	0-Keratoconus, unstable, bilateral	0-H18.623	0-H18.62
1	0-Keratoconus, unstable, unspecified eye	0-H18.629	0-H18.62
1	0-Other and unspecified corneal deformities	0-H18.7	0-H18
1	0-Unspecified corneal deformity	0-H18.70	0-H18.7
1	0-Corneal ectasia	0-H18.71	0-H18.7
1	0-Corneal ectasia, right eye	0-H18.711	0-H18.71
1	0-Corneal ectasia, left eye	0-H18.712	0-H18.71
1	0-Corneal ectasia, bilateral	0-H18.713	0-H18.71
1	0-Corneal ectasia, unspecified eye	0-H18.719	0-H18.71
1	0-Corneal staphyloma	0-H18.72	0-H18.7
1	0-Corneal staphyloma, right eye	0-H18.721	0-H18.72
1	0-Corneal staphyloma, left eye	0-H18.722	0-H18.72
1	0-Corneal staphyloma, bilateral	0-H18.723	0-H18.72
1	0-Corneal staphyloma, unspecified eye	0-H18.729	0-H18.72
1	0-Descemetocele	0-H18.73	0-H18.7
1	0-Descemetocele, right eye	0-H18.731	0-H18.73
1	0-Descemetocele, left eye	0-H18.732	0-H18.73
1	0-Descemetocele, bilateral	0-H18.733	0-H18.73
1	0-Descemetocele, unspecified eye	0-H18.739	0-H18.73
1	0-Other corneal deformities	0-H18.79	0-H18.7
1	0-Other corneal deformities, right eye	0-H18.791	0-H18.79
1	0-Other corneal deformities, left eye	0-H18.792	0-H18.79
1	0-Other corneal deformities, bilateral	0-H18.793	0-H18.79
1	0-Other corneal deformities, unspecified eye	0-H18.799	0-H18.79
1	0-Other specified disorders of cornea	0-H18.8	0-H18
1	0-Anesthesia and hypoesthesia of cornea	0-H18.81	0-H18.8
1	0-Anesthesia and hypoesthesia of cornea, right eye	0-H18.811	0-H18.81
1	0-Anesthesia and hypoesthesia of cornea, left eye	0-H18.812	0-H18.81
1	0-Anesthesia and hypoesthesia of cornea, bilateral	0-H18.813	0-H18.81
1	0-Anesthesia and hypoesthesia of cornea, unspecified eye	0-H18.819	0-H18.81
1	0-Corneal disorder due to contact lens	0-H18.82	0-H18.8
1	0-Corneal disorder due to contact lens, right eye	0-H18.821	0-H18.82
1	0-Corneal disorder due to contact lens, left eye	0-H18.822	0-H18.82
1	0-Corneal disorder due to contact lens, bilateral	0-H18.823	0-H18.82
1	0-Corneal disorder due to contact lens, unspecified eye	0-H18.829	0-H18.82
1	0-Recurrent erosion of cornea	0-H18.83	0-H18.8
1	0-Recurrent erosion of cornea, right eye	0-H18.831	0-H18.83
1	0-Recurrent erosion of cornea, left eye	0-H18.832	0-H18.83
1	0-Recurrent erosion of cornea, bilateral	0-H18.833	0-H18.83
1	0-Recurrent erosion of cornea, unspecified eye	0-H18.839	0-H18.83
1	0-Other specified disorders of cornea	0-H18.89	0-H18.8
1	0-Other specified disorders of cornea, right eye	0-H18.891	0-H18.89
1	0-Other specified disorders of cornea, left eye	0-H18.892	0-H18.89
1	0-Other specified disorders of cornea, bilateral	0-H18.893	0-H18.89
1	0-Other specified disorders of cornea, unspecified eye	0-H18.899	0-H18.89
1	0-Unspecified disorder of cornea	0-H18.9	0-H18
1	0-Iridocyclitis	0-H20	0-H15-H22
1	0-Acute and subacute iridocyclitis	0-H20.0	0-H20
1	0-Unspecified acute and subacute iridocyclitis	0-H20.00	0-H20.0
1	0-Primary iridocyclitis	0-H20.01	0-H20.0
1	0-Primary iridocyclitis, right eye	0-H20.011	0-H20.01
1	0-Primary iridocyclitis, left eye	0-H20.012	0-H20.01
1	0-Primary iridocyclitis, bilateral	0-H20.013	0-H20.01
1	0-Primary iridocyclitis, unspecified eye	0-H20.019	0-H20.01
1	0-Recurrent acute iridocyclitis	0-H20.02	0-H20.0
1	0-Recurrent acute iridocyclitis, right eye	0-H20.021	0-H20.02
1	0-Recurrent acute iridocyclitis, left eye	0-H20.022	0-H20.02
1	0-Recurrent acute iridocyclitis, bilateral	0-H20.023	0-H20.02
1	0-Recurrent acute iridocyclitis, unspecified eye	0-H20.029	0-H20.02
1	0-Secondary infectious iridocyclitis	0-H20.03	0-H20.0
1	0-Secondary infectious iridocyclitis, right eye	0-H20.031	0-H20.03
1	0-Secondary infectious iridocyclitis, left eye	0-H20.032	0-H20.03
1	0-Secondary infectious iridocyclitis, bilateral	0-H20.033	0-H20.03
1	0-Secondary infectious iridocyclitis, unspecified eye	0-H20.039	0-H20.03
1	0-Secondary noninfectious iridocyclitis	0-H20.04	0-H20.0
1	0-Secondary noninfectious iridocyclitis, right eye	0-H20.041	0-H20.04
1	0-Secondary noninfectious iridocyclitis, left eye	0-H20.042	0-H20.04
1	0-Secondary noninfectious iridocyclitis, bilateral	0-H20.043	0-H20.04
1	0-Secondary noninfectious iridocyclitis, unspecified eye	0-H20.049	0-H20.04
1	0-Hypopyon	0-H20.05	0-H20.0
1	0-Hypopyon, right eye	0-H20.051	0-H20.05
1	0-Hypopyon, left eye	0-H20.052	0-H20.05
1	0-Hypopyon, bilateral	0-H20.053	0-H20.05
1	0-Hypopyon, unspecified eye	0-H20.059	0-H20.05
1	0-Chronic iridocyclitis	0-H20.1	0-H20
1	0-Chronic iridocyclitis, unspecified eye	0-H20.10	0-H20.1
1	0-Chronic iridocyclitis, right eye	0-H20.11	0-H20.1
1	0-Chronic iridocyclitis, left eye	0-H20.12	0-H20.1
1	0-Chronic iridocyclitis, bilateral	0-H20.13	0-H20.1
1	0-Lens-induced iridocyclitis	0-H20.2	0-H20
1	0-Lens-induced iridocyclitis, unspecified eye	0-H20.20	0-H20.2
1	0-Lens-induced iridocyclitis, right eye	0-H20.21	0-H20.2
1	0-Lens-induced iridocyclitis, left eye	0-H20.22	0-H20.2
1	0-Lens-induced iridocyclitis, bilateral	0-H20.23	0-H20.2
1	0-Other iridocyclitis	0-H20.8	0-H20
1	0-Fuchs' heterochromic cyclitis	0-H20.81	0-H20.8
1	0-Fuchs' heterochromic cyclitis, right eye	0-H20.811	0-H20.81
1	0-Fuchs' heterochromic cyclitis, left eye	0-H20.812	0-H20.81
1	0-Fuchs' heterochromic cyclitis, bilateral	0-H20.813	0-H20.81
1	0-Fuchs' heterochromic cyclitis, unspecified eye	0-H20.819	0-H20.81
1	0-Vogt-Koyanagi syndrome	0-H20.82	0-H20.8
1	0-Vogt-Koyanagi syndrome, right eye	0-H20.821	0-H20.82
1	0-Vogt-Koyanagi syndrome, left eye	0-H20.822	0-H20.82
1	0-Vogt-Koyanagi syndrome, bilateral	0-H20.823	0-H20.82
1	0-Vogt-Koyanagi syndrome, unspecified eye	0-H20.829	0-H20.82
1	0-Unspecified iridocyclitis	0-H20.9	0-H20
1	0-Other disorders of iris and ciliary body	0-H21	0-H15-H22
1	0-Hyphema	0-H21.0	0-H21
1	0-Hyphema, unspecified eye	0-H21.00	0-H21.0
1	0-Hyphema, right eye	0-H21.01	0-H21.0
1	0-Hyphema, left eye	0-H21.02	0-H21.0
1	0-Hyphema, bilateral	0-H21.03	0-H21.0
1	0-Other vascular disorders of iris and ciliary body	0-H21.1	0-H21
1	0-Other vascular disorders of iris and ciliary body	0-H21.1X	0-H21.1
1	0-Other vascular disorders of iris and ciliary body, right eye	0-H21.1X1	0-H21.1X
1	0-Other vascular disorders of iris and ciliary body, left eye	0-H21.1X2	0-H21.1X
1	0-Other vascular disorders of iris and ciliary body, bilateral	0-H21.1X3	0-H21.1X
1	0-Other vascular disorders of iris and ciliary body, unspecified eye	0-H21.1X9	0-H21.1X
1	0-Degeneration of iris and ciliary body	0-H21.2	0-H21
1	0-Degeneration of chamber angle	0-H21.21	0-H21.2
1	0-Degeneration of chamber angle, right eye	0-H21.211	0-H21.21
1	0-Degeneration of chamber angle, left eye	0-H21.212	0-H21.21
1	0-Degeneration of chamber angle, bilateral	0-H21.213	0-H21.21
1	0-Degeneration of chamber angle, unspecified eye	0-H21.219	0-H21.21
1	0-Degeneration of ciliary body	0-H21.22	0-H21.2
1	0-Degeneration of ciliary body, right eye	0-H21.221	0-H21.22
1	0-Degeneration of ciliary body, left eye	0-H21.222	0-H21.22
1	0-Degeneration of ciliary body, bilateral	0-H21.223	0-H21.22
1	0-Degeneration of ciliary body, unspecified eye	0-H21.229	0-H21.22
1	0-Degeneration of iris (pigmentary)	0-H21.23	0-H21.2
1	0-Degeneration of iris (pigmentary), right eye	0-H21.231	0-H21.23
1	0-Degeneration of iris (pigmentary), left eye	0-H21.232	0-H21.23
1	0-Degeneration of iris (pigmentary), bilateral	0-H21.233	0-H21.23
1	0-Degeneration of iris (pigmentary), unspecified eye	0-H21.239	0-H21.23
1	0-Degeneration of pupillary margin	0-H21.24	0-H21.2
1	0-Degeneration of pupillary margin, right eye	0-H21.241	0-H21.24
1	0-Degeneration of pupillary margin, left eye	0-H21.242	0-H21.24
1	0-Degeneration of pupillary margin, bilateral	0-H21.243	0-H21.24
1	0-Degeneration of pupillary margin, unspecified eye	0-H21.249	0-H21.24
1	0-Iridoschisis	0-H21.25	0-H21.2
1	0-Iridoschisis, right eye	0-H21.251	0-H21.25
1	0-Iridoschisis, left eye	0-H21.252	0-H21.25
1	0-Iridoschisis, bilateral	0-H21.253	0-H21.25
1	0-Iridoschisis, unspecified eye	0-H21.259	0-H21.25
1	0-Iris atrophy (essential) (progressive)	0-H21.26	0-H21.2
1	0-Iris atrophy (essential) (progressive), right eye	0-H21.261	0-H21.26
1	0-Iris atrophy (essential) (progressive), left eye	0-H21.262	0-H21.26
1	0-Iris atrophy (essential) (progressive), bilateral	0-H21.263	0-H21.26
1	0-Iris atrophy (essential) (progressive), unspecified eye	0-H21.269	0-H21.26
1	0-Miotic pupillary cyst	0-H21.27	0-H21.2
1	0-Miotic pupillary cyst, right eye	0-H21.271	0-H21.27
1	0-Miotic pupillary cyst, left eye	0-H21.272	0-H21.27
1	0-Miotic pupillary cyst, bilateral	0-H21.273	0-H21.27
1	0-Miotic pupillary cyst, unspecified eye	0-H21.279	0-H21.27
1	0-Other iris atrophy	0-H21.29	0-H21.2
1	0-Cyst of iris, ciliary body and anterior chamber	0-H21.3	0-H21
1	0-Idiopathic cysts of iris, ciliary body or anterior chamber	0-H21.30	0-H21.3
1	0-Idiopathic cysts of iris, ciliary body or anterior chamber, right eye	0-H21.301	0-H21.30
1	0-Idiopathic cysts of iris, ciliary body or anterior chamber, left eye	0-H21.302	0-H21.30
1	0-Idiopathic cysts of iris, ciliary body or anterior chamber, bilateral	0-H21.303	0-H21.30
1	0-Idiopathic cysts of iris, ciliary body or anterior chamber, unspecified eye	0-H21.309	0-H21.30
1	0-Exudative cysts of iris or anterior chamber	0-H21.31	0-H21.3
1	0-Exudative cysts of iris or anterior chamber, right eye	0-H21.311	0-H21.31
1	0-Exudative cysts of iris or anterior chamber, left eye	0-H21.312	0-H21.31
1	0-Exudative cysts of iris or anterior chamber, bilateral	0-H21.313	0-H21.31
1	0-Exudative cysts of iris or anterior chamber, unspecified eye	0-H21.319	0-H21.31
1	0-Implantation cysts of iris, ciliary body or anterior chamber	0-H21.32	0-H21.3
1	0-Implantation cysts of iris, ciliary body or anterior chamber, right eye	0-H21.321	0-H21.32
1	0-Implantation cysts of iris, ciliary body or anterior chamber, left eye	0-H21.322	0-H21.32
1	0-Implantation cysts of iris, ciliary body or anterior chamber, bilateral	0-H21.323	0-H21.32
1	0-Implantation cysts of iris, ciliary body or anterior chamber, unspecified eye	0-H21.329	0-H21.32
1	0-Parasitic cyst of iris, ciliary body or anterior chamber	0-H21.33	0-H21.3
1	0-Parasitic cyst of iris, ciliary body or anterior chamber, right eye	0-H21.331	0-H21.33
1	0-Parasitic cyst of iris, ciliary body or anterior chamber, left eye	0-H21.332	0-H21.33
1	0-Parasitic cyst of iris, ciliary body or anterior chamber, bilateral	0-H21.333	0-H21.33
1	0-Parasitic cyst of iris, ciliary body or anterior chamber, unspecified eye	0-H21.339	0-H21.33
1	0-Primary cyst of pars plana	0-H21.34	0-H21.3
1	0-Primary cyst of pars plana, right eye	0-H21.341	0-H21.34
1	0-Primary cyst of pars plana, left eye	0-H21.342	0-H21.34
1	0-Primary cyst of pars plana, bilateral	0-H21.343	0-H21.34
1	0-Primary cyst of pars plana, unspecified eye	0-H21.349	0-H21.34
1	0-Exudative cyst of pars plana	0-H21.35	0-H21.3
1	0-Exudative cyst of pars plana, right eye	0-H21.351	0-H21.35
1	0-Exudative cyst of pars plana, left eye	0-H21.352	0-H21.35
1	0-Exudative cyst of pars plana, bilateral	0-H21.353	0-H21.35
1	0-Exudative cyst of pars plana, unspecified eye	0-H21.359	0-H21.35
1	0-Pupillary membranes	0-H21.4	0-H21
1	0-Pupillary membranes, unspecified eye	0-H21.40	0-H21.4
1	0-Pupillary membranes, right eye	0-H21.41	0-H21.4
1	0-Pupillary membranes, left eye	0-H21.42	0-H21.4
1	0-Pupillary membranes, bilateral	0-H21.43	0-H21.4
1	0-Other and unspecified adhesions and disruptions of iris and ciliary body	0-H21.5	0-H21
1	0-Unspecified adhesions of iris	0-H21.50	0-H21.5
1	0-Unspecified adhesions of iris, right eye	0-H21.501	0-H21.50
1	0-Unspecified adhesions of iris, left eye	0-H21.502	0-H21.50
1	0-Unspecified adhesions of iris, bilateral	0-H21.503	0-H21.50
1	0-Unspecified adhesions of iris and ciliary body, unspecified eye	0-H21.509	0-H21.50
1	0-Anterior synechiae (iris)	0-H21.51	0-H21.5
1	0-Anterior synechiae (iris), right eye	0-H21.511	0-H21.51
1	0-Anterior synechiae (iris), left eye	0-H21.512	0-H21.51
1	0-Anterior synechiae (iris), bilateral	0-H21.513	0-H21.51
1	0-Anterior synechiae (iris), unspecified eye	0-H21.519	0-H21.51
1	0-Goniosynechiae	0-H21.52	0-H21.5
1	0-Goniosynechiae, right eye	0-H21.521	0-H21.52
1	0-Goniosynechiae, left eye	0-H21.522	0-H21.52
1	0-Goniosynechiae, bilateral	0-H21.523	0-H21.52
1	0-Goniosynechiae, unspecified eye	0-H21.529	0-H21.52
1	0-Iridodialysis	0-H21.53	0-H21.5
1	0-Iridodialysis, right eye	0-H21.531	0-H21.53
1	0-Iridodialysis, left eye	0-H21.532	0-H21.53
1	0-Iridodialysis, bilateral	0-H21.533	0-H21.53
1	0-Iridodialysis, unspecified eye	0-H21.539	0-H21.53
1	0-Posterior synechiae (iris)	0-H21.54	0-H21.5
1	0-Posterior synechiae (iris), right eye	0-H21.541	0-H21.54
1	0-Posterior synechiae (iris), left eye	0-H21.542	0-H21.54
1	0-Posterior synechiae (iris), bilateral	0-H21.543	0-H21.54
1	0-Posterior synechiae (iris), unspecified eye	0-H21.549	0-H21.54
1	0-Recession of chamber angle	0-H21.55	0-H21.5
1	0-Recession of chamber angle, right eye	0-H21.551	0-H21.55
1	0-Recession of chamber angle, left eye	0-H21.552	0-H21.55
1	0-Recession of chamber angle, bilateral	0-H21.553	0-H21.55
1	0-Recession of chamber angle, unspecified eye	0-H21.559	0-H21.55
1	0-Pupillary abnormalities	0-H21.56	0-H21.5
1	0-Pupillary abnormality, right eye	0-H21.561	0-H21.56
1	0-Pupillary abnormality, left eye	0-H21.562	0-H21.56
1	0-Pupillary abnormality, bilateral	0-H21.563	0-H21.56
1	0-Pupillary abnormality, unspecified eye	0-H21.569	0-H21.56
1	0-Other specified disorders of iris and ciliary body	0-H21.8	0-H21
1	0-Floppy iris syndrome	0-H21.81	0-H21.8
1	0-Plateau iris syndrome (post-iridectomy) (postprocedural)	0-H21.82	0-H21.8
1	0-Other specified disorders of iris and ciliary body	0-H21.89	0-H21.8
1	0-Unspecified disorder of iris and ciliary body	0-H21.9	0-H21
1	0-Disorders of iris and ciliary body in diseases classified elsewhere	0-H22	0-H15-H22
1	0-Disorders of lens	0-H25-H28	0-H00-H59
1	0-Age-related cataract	0-H25	0-H25-H28
1	0-Age-related incipient cataract	0-H25.0	0-H25
1	0-Cortical age-related cataract	0-H25.01	0-H25.0
1	0-Cortical age-related cataract, right eye	0-H25.011	0-H25.01
1	0-Cortical age-related cataract, left eye	0-H25.012	0-H25.01
1	0-Cortical age-related cataract, bilateral	0-H25.013	0-H25.01
1	0-Cortical age-related cataract, unspecified eye	0-H25.019	0-H25.01
1	0-Anterior subcapsular polar age-related cataract	0-H25.03	0-H25.0
1	0-Anterior subcapsular polar age-related cataract, right eye	0-H25.031	0-H25.03
1	0-Anterior subcapsular polar age-related cataract, left eye	0-H25.032	0-H25.03
1	0-Anterior subcapsular polar age-related cataract, bilateral	0-H25.033	0-H25.03
1	0-Anterior subcapsular polar age-related cataract, unspecified eye	0-H25.039	0-H25.03
1	0-Posterior subcapsular polar age-related cataract	0-H25.04	0-H25.0
1	0-Posterior subcapsular polar age-related cataract, right eye	0-H25.041	0-H25.04
1	0-Posterior subcapsular polar age-related cataract, left eye	0-H25.042	0-H25.04
1	0-Posterior subcapsular polar age-related cataract, bilateral	0-H25.043	0-H25.04
1	0-Posterior subcapsular polar age-related cataract, unspecified eye	0-H25.049	0-H25.04
1	0-Other age-related incipient cataract	0-H25.09	0-H25.0
1	0-Other age-related incipient cataract, right eye	0-H25.091	0-H25.09
1	0-Other age-related incipient cataract, left eye	0-H25.092	0-H25.09
1	0-Other age-related incipient cataract, bilateral	0-H25.093	0-H25.09
1	0-Other age-related incipient cataract, unspecified eye	0-H25.099	0-H25.09
1	0-Age-related nuclear cataract	0-H25.1	0-H25
1	0-Age-related nuclear cataract, unspecified eye	0-H25.10	0-H25.1
1	0-Age-related nuclear cataract, right eye	0-H25.11	0-H25.1
1	0-Age-related nuclear cataract, left eye	0-H25.12	0-H25.1
1	0-Age-related nuclear cataract, bilateral	0-H25.13	0-H25.1
1	0-Age-related cataract, morgagnian type	0-H25.2	0-H25
1	0-Age-related cataract, morgagnian type, unspecified eye	0-H25.20	0-H25.2
1	0-Age-related cataract, morgagnian type, right eye	0-H25.21	0-H25.2
1	0-Age-related cataract, morgagnian type, left eye	0-H25.22	0-H25.2
1	0-Age-related cataract, morgagnian type, bilateral	0-H25.23	0-H25.2
1	0-Other age-related cataract	0-H25.8	0-H25
1	0-Combined forms of age-related cataract	0-H25.81	0-H25.8
1	0-Combined forms of age-related cataract, right eye	0-H25.811	0-H25.81
1	0-Combined forms of age-related cataract, left eye	0-H25.812	0-H25.81
1	0-Combined forms of age-related cataract, bilateral	0-H25.813	0-H25.81
1	0-Combined forms of age-related cataract, unspecified eye	0-H25.819	0-H25.81
1	0-Other age-related cataract	0-H25.89	0-H25.8
1	0-Unspecified age-related cataract	0-H25.9	0-H25
1	0-Other cataract	0-H26	0-H25-H28
1	0-Infantile and juvenile cataract	0-H26.0	0-H26
1	0-Unspecified infantile and juvenile cataract	0-H26.00	0-H26.0
1	0-Unspecified infantile and juvenile cataract, right eye	0-H26.001	0-H26.00
1	0-Unspecified infantile and juvenile cataract, left eye	0-H26.002	0-H26.00
1	0-Unspecified infantile and juvenile cataract, bilateral	0-H26.003	0-H26.00
1	0-Unspecified infantile and juvenile cataract, unspecified eye	0-H26.009	0-H26.00
1	0-Infantile and juvenile cortical, lamellar, or zonular cataract	0-H26.01	0-H26.0
1	0-Infantile and juvenile cortical, lamellar, or zonular cataract, right eye	0-H26.011	0-H26.01
1	0-Infantile and juvenile cortical, lamellar, or zonular cataract, left eye	0-H26.012	0-H26.01
1	0-Infantile and juvenile cortical, lamellar, or zonular cataract, bilateral	0-H26.013	0-H26.01
1	0-Infantile and juvenile cortical, lamellar, or zonular cataract, unspecified eye	0-H26.019	0-H26.01
1	0-Infantile and juvenile nuclear cataract	0-H26.03	0-H26.0
1	0-Infantile and juvenile nuclear cataract, right eye	0-H26.031	0-H26.03
1	0-Infantile and juvenile nuclear cataract, left eye	0-H26.032	0-H26.03
1	0-Infantile and juvenile nuclear cataract, bilateral	0-H26.033	0-H26.03
1	0-Infantile and juvenile nuclear cataract, unspecified eye	0-H26.039	0-H26.03
1	0-Anterior subcapsular polar infantile and juvenile cataract	0-H26.04	0-H26.0
1	0-Anterior subcapsular polar infantile and juvenile cataract, right eye	0-H26.041	0-H26.04
1	0-Anterior subcapsular polar infantile and juvenile cataract, left eye	0-H26.042	0-H26.04
1	0-Anterior subcapsular polar infantile and juvenile cataract, bilateral	0-H26.043	0-H26.04
1	0-Anterior subcapsular polar infantile and juvenile cataract, unspecified eye	0-H26.049	0-H26.04
1	0-Posterior subcapsular polar infantile and juvenile cataract	0-H26.05	0-H26.0
1	0-Posterior subcapsular polar infantile and juvenile cataract, right eye	0-H26.051	0-H26.05
1	0-Posterior subcapsular polar infantile and juvenile cataract, left eye	0-H26.052	0-H26.05
1	0-Posterior subcapsular polar infantile and juvenile cataract, bilateral	0-H26.053	0-H26.05
1	0-Posterior subcapsular polar infantile and juvenile cataract, unspecified eye	0-H26.059	0-H26.05
1	0-Combined forms of infantile and juvenile cataract	0-H26.06	0-H26.0
1	0-Combined forms of infantile and juvenile cataract, right eye	0-H26.061	0-H26.06
1	0-Combined forms of infantile and juvenile cataract, left eye	0-H26.062	0-H26.06
1	0-Combined forms of infantile and juvenile cataract, bilateral	0-H26.063	0-H26.06
1	0-Combined forms of infantile and juvenile cataract, unspecified eye	0-H26.069	0-H26.06
1	0-Other infantile and juvenile cataract	0-H26.09	0-H26.0
1	0-Traumatic cataract	0-H26.1	0-H26
1	0-Unspecified traumatic cataract	0-H26.10	0-H26.1
1	0-Unspecified traumatic cataract, right eye	0-H26.101	0-H26.10
1	0-Unspecified traumatic cataract, left eye	0-H26.102	0-H26.10
1	0-Unspecified traumatic cataract, bilateral	0-H26.103	0-H26.10
1	0-Unspecified traumatic cataract, unspecified eye	0-H26.109	0-H26.10
1	0-Localized traumatic opacities	0-H26.11	0-H26.1
1	0-Localized traumatic opacities, right eye	0-H26.111	0-H26.11
1	0-Localized traumatic opacities, left eye	0-H26.112	0-H26.11
1	0-Localized traumatic opacities, bilateral	0-H26.113	0-H26.11
1	0-Localized traumatic opacities, unspecified eye	0-H26.119	0-H26.11
1	0-Partially resolved traumatic cataract	0-H26.12	0-H26.1
1	0-Partially resolved traumatic cataract, right eye	0-H26.121	0-H26.12
1	0-Partially resolved traumatic cataract, left eye	0-H26.122	0-H26.12
1	0-Partially resolved traumatic cataract, bilateral	0-H26.123	0-H26.12
1	0-Partially resolved traumatic cataract, unspecified eye	0-H26.129	0-H26.12
1	0-Total traumatic cataract	0-H26.13	0-H26.1
1	0-Total traumatic cataract, right eye	0-H26.131	0-H26.13
1	0-Total traumatic cataract, left eye	0-H26.132	0-H26.13
1	0-Total traumatic cataract, bilateral	0-H26.133	0-H26.13
1	0-Total traumatic cataract, unspecified eye	0-H26.139	0-H26.13
1	0-Complicated cataract	0-H26.2	0-H26
1	0-Unspecified complicated cataract	0-H26.20	0-H26.2
1	0-Cataract with neovascularization	0-H26.21	0-H26.2
1	0-Cataract with neovascularization, right eye	0-H26.211	0-H26.21
1	0-Cataract with neovascularization, left eye	0-H26.212	0-H26.21
1	0-Cataract with neovascularization, bilateral	0-H26.213	0-H26.21
1	0-Cataract with neovascularization, unspecified eye	0-H26.219	0-H26.21
1	0-Cataract secondary to ocular disorders (degenerative) (inflammatory)	0-H26.22	0-H26.2
1	0-Cataract secondary to ocular disorders (degenerative) (inflammatory), right eye	0-H26.221	0-H26.22
1	0-Cataract secondary to ocular disorders (degenerative) (inflammatory), left eye	0-H26.222	0-H26.22
1	0-Cataract secondary to ocular disorders (degenerative) (inflammatory), bilateral	0-H26.223	0-H26.22
1	0-Cataract secondary to ocular disorders (degenerative) (inflammatory), unspecified eye	0-H26.229	0-H26.22
1	0-Glaucomatous flecks (subcapsular)	0-H26.23	0-H26.2
1	0-Glaucomatous flecks (subcapsular), right eye	0-H26.231	0-H26.23
1	0-Glaucomatous flecks (subcapsular), left eye	0-H26.232	0-H26.23
1	0-Glaucomatous flecks (subcapsular), bilateral	0-H26.233	0-H26.23
1	0-Glaucomatous flecks (subcapsular), unspecified eye	0-H26.239	0-H26.23
1	0-Drug-induced cataract	0-H26.3	0-H26
1	0-Drug-induced cataract, unspecified eye	0-H26.30	0-H26.3
1	0-Drug-induced cataract, right eye	0-H26.31	0-H26.3
1	0-Drug-induced cataract, left eye	0-H26.32	0-H26.3
1	0-Drug-induced cataract, bilateral	0-H26.33	0-H26.3
1	0-Secondary cataract	0-H26.4	0-H26
1	0-Unspecified secondary cataract	0-H26.40	0-H26.4
1	0-Soemmering's ring	0-H26.41	0-H26.4
1	0-Soemmering's ring, right eye	0-H26.411	0-H26.41
1	0-Soemmering's ring, left eye	0-H26.412	0-H26.41
1	0-Soemmering's ring, bilateral	0-H26.413	0-H26.41
1	0-Soemmering's ring, unspecified eye	0-H26.419	0-H26.41
1	0-Other secondary cataract	0-H26.49	0-H26.4
1	0-Other secondary cataract, right eye	0-H26.491	0-H26.49
1	0-Other secondary cataract, left eye	0-H26.492	0-H26.49
1	0-Other secondary cataract, bilateral	0-H26.493	0-H26.49
1	0-Other secondary cataract, unspecified eye	0-H26.499	0-H26.49
1	0-Other specified cataract	0-H26.8	0-H26
1	0-Unspecified cataract	0-H26.9	0-H26
1	0-Other disorders of lens	0-H27	0-H25-H28
1	0-Aphakia	0-H27.0	0-H27
1	0-Aphakia, unspecified eye	0-H27.00	0-H27.0
1	0-Aphakia, right eye	0-H27.01	0-H27.0
1	0-Aphakia, left eye	0-H27.02	0-H27.0
1	0-Aphakia, bilateral	0-H27.03	0-H27.0
1	0-Dislocation of lens	0-H27.1	0-H27
1	0-Unspecified dislocation of lens	0-H27.10	0-H27.1
1	0-Subluxation of lens	0-H27.11	0-H27.1
1	0-Subluxation of lens, right eye	0-H27.111	0-H27.11
1	0-Subluxation of lens, left eye	0-H27.112	0-H27.11
1	0-Subluxation of lens, bilateral	0-H27.113	0-H27.11
1	0-Subluxation of lens, unspecified eye	0-H27.119	0-H27.11
1	0-Anterior dislocation of lens	0-H27.12	0-H27.1
1	0-Anterior dislocation of lens, right eye	0-H27.121	0-H27.12
1	0-Anterior dislocation of lens, left eye	0-H27.122	0-H27.12
1	0-Anterior dislocation of lens, bilateral	0-H27.123	0-H27.12
1	0-Anterior dislocation of lens, unspecified eye	0-H27.129	0-H27.12
1	0-Posterior dislocation of lens	0-H27.13	0-H27.1
1	0-Posterior dislocation of lens, right eye	0-H27.131	0-H27.13
1	0-Posterior dislocation of lens, left eye	0-H27.132	0-H27.13
1	0-Posterior dislocation of lens, bilateral	0-H27.133	0-H27.13
1	0-Posterior dislocation of lens, unspecified eye	0-H27.139	0-H27.13
1	0-Other specified disorders of lens	0-H27.8	0-H27
1	0-Unspecified disorder of lens	0-H27.9	0-H27
1	0-Cataract in diseases classified elsewhere	0-H28	0-H25-H28
1	0-Disorders of choroid and retina	0-H30-H36	0-H00-H59
1	0-Chorioretinal inflammation	0-H30	0-H30-H36
1	0-Focal chorioretinal inflammation	0-H30.0	0-H30
1	0-Unspecified focal chorioretinal inflammation	0-H30.00	0-H30.0
1	0-Unspecified focal chorioretinal inflammation, right eye	0-H30.001	0-H30.00
1	0-Unspecified focal chorioretinal inflammation, left eye	0-H30.002	0-H30.00
1	0-Unspecified focal chorioretinal inflammation, bilateral	0-H30.003	0-H30.00
1	0-Unspecified focal chorioretinal inflammation, unspecified eye	0-H30.009	0-H30.00
1	0-Focal chorioretinal inflammation, juxtapapillary	0-H30.01	0-H30.0
1	0-Focal chorioretinal inflammation, juxtapapillary, right eye	0-H30.011	0-H30.01
1	0-Focal chorioretinal inflammation, juxtapapillary, left eye	0-H30.012	0-H30.01
1	0-Focal chorioretinal inflammation, juxtapapillary, bilateral	0-H30.013	0-H30.01
1	0-Focal chorioretinal inflammation, juxtapapillary, unspecified eye	0-H30.019	0-H30.01
1	0-Focal chorioretinal inflammation of posterior pole	0-H30.02	0-H30.0
1	0-Focal chorioretinal inflammation of posterior pole, right eye	0-H30.021	0-H30.02
1	0-Focal chorioretinal inflammation of posterior pole, left eye	0-H30.022	0-H30.02
1	0-Focal chorioretinal inflammation of posterior pole, bilateral	0-H30.023	0-H30.02
1	0-Focal chorioretinal inflammation of posterior pole, unspecified eye	0-H30.029	0-H30.02
1	0-Focal chorioretinal inflammation, peripheral	0-H30.03	0-H30.0
1	0-Focal chorioretinal inflammation, peripheral, right eye	0-H30.031	0-H30.03
1	0-Focal chorioretinal inflammation, peripheral, left eye	0-H30.032	0-H30.03
1	0-Focal chorioretinal inflammation, peripheral, bilateral	0-H30.033	0-H30.03
1	0-Focal chorioretinal inflammation, peripheral, unspecified eye	0-H30.039	0-H30.03
1	0-Focal chorioretinal inflammation, macular or paramacular	0-H30.04	0-H30.0
1	0-Focal chorioretinal inflammation, macular or paramacular, right eye	0-H30.041	0-H30.04
1	0-Focal chorioretinal inflammation, macular or paramacular, left eye	0-H30.042	0-H30.04
1	0-Focal chorioretinal inflammation, macular or paramacular, bilateral	0-H30.043	0-H30.04
1	0-Focal chorioretinal inflammation, macular or paramacular, unspecified eye	0-H30.049	0-H30.04
1	0-Disseminated chorioretinal inflammation	0-H30.1	0-H30
1	0-Unspecified disseminated chorioretinal inflammation	0-H30.10	0-H30.1
1	0-Unspecified disseminated chorioretinal inflammation, right eye	0-H30.101	0-H30.10
1	0-Unspecified disseminated chorioretinal inflammation, left eye	0-H30.102	0-H30.10
1	0-Unspecified disseminated chorioretinal inflammation, bilateral	0-H30.103	0-H30.10
1	0-Unspecified disseminated chorioretinal inflammation, unspecified eye	0-H30.109	0-H30.10
1	0-Disseminated chorioretinal inflammation of posterior pole	0-H30.11	0-H30.1
1	0-Disseminated chorioretinal inflammation of posterior pole, right eye	0-H30.111	0-H30.11
1	0-Disseminated chorioretinal inflammation of posterior pole, left eye	0-H30.112	0-H30.11
1	0-Disseminated chorioretinal inflammation of posterior pole, bilateral	0-H30.113	0-H30.11
1	0-Disseminated chorioretinal inflammation of posterior pole, unspecified eye	0-H30.119	0-H30.11
1	0-Disseminated chorioretinal inflammation, peripheral	0-H30.12	0-H30.1
1	0-Disseminated chorioretinal inflammation, peripheral right eye	0-H30.121	0-H30.12
1	0-Disseminated chorioretinal inflammation, peripheral, left eye	0-H30.122	0-H30.12
1	0-Disseminated chorioretinal inflammation, peripheral, bilateral	0-H30.123	0-H30.12
1	0-Disseminated chorioretinal inflammation, peripheral, unspecified eye	0-H30.129	0-H30.12
1	0-Disseminated chorioretinal inflammation, generalized	0-H30.13	0-H30.1
1	0-Disseminated chorioretinal inflammation, generalized, right eye	0-H30.131	0-H30.13
1	0-Disseminated chorioretinal inflammation, generalized, left eye	0-H30.132	0-H30.13
1	0-Disseminated chorioretinal inflammation, generalized, bilateral	0-H30.133	0-H30.13
1	0-Disseminated chorioretinal inflammation, generalized, unspecified eye	0-H30.139	0-H30.13
1	0-Acute posterior multifocal placoid pigment epitheliopathy	0-H30.14	0-H30.1
1	0-Acute posterior multifocal placoid pigment epitheliopathy, right eye	0-H30.141	0-H30.14
1	0-Acute posterior multifocal placoid pigment epitheliopathy, left eye	0-H30.142	0-H30.14
1	0-Acute posterior multifocal placoid pigment epitheliopathy, bilateral	0-H30.143	0-H30.14
1	0-Acute posterior multifocal placoid pigment epitheliopathy, unspecified eye	0-H30.149	0-H30.14
1	0-Posterior cyclitis	0-H30.2	0-H30
1	0-Posterior cyclitis, unspecified eye	0-H30.20	0-H30.2
1	0-Posterior cyclitis, right eye	0-H30.21	0-H30.2
1	0-Posterior cyclitis, left eye	0-H30.22	0-H30.2
1	0-Posterior cyclitis, bilateral	0-H30.23	0-H30.2
1	0-Other chorioretinal inflammations	0-H30.8	0-H30
1	0-Harada's disease	0-H30.81	0-H30.8
1	0-Harada's disease, right eye	0-H30.811	0-H30.81
1	0-Harada's disease, left eye	0-H30.812	0-H30.81
1	0-Harada's disease, bilateral	0-H30.813	0-H30.81
1	0-Harada's disease, unspecified eye	0-H30.819	0-H30.81
1	0-Other chorioretinal inflammations	0-H30.89	0-H30.8
1	0-Other chorioretinal inflammations, right eye	0-H30.891	0-H30.89
1	0-Other chorioretinal inflammations, left eye	0-H30.892	0-H30.89
1	0-Other chorioretinal inflammations, bilateral	0-H30.893	0-H30.89
1	0-Other chorioretinal inflammations, unspecified eye	0-H30.899	0-H30.89
1	0-Unspecified chorioretinal inflammation	0-H30.9	0-H30
1	0-Unspecified chorioretinal inflammation, unspecified eye	0-H30.90	0-H30.9
1	0-Unspecified chorioretinal inflammation, right eye	0-H30.91	0-H30.9
1	0-Unspecified chorioretinal inflammation, left eye	0-H30.92	0-H30.9
1	0-Unspecified chorioretinal inflammation, bilateral	0-H30.93	0-H30.9
1	0-Other disorders of choroid	0-H31	0-H30-H36
1	0-Chorioretinal scars	0-H31.0	0-H31
1	0-Unspecified chorioretinal scars	0-H31.00	0-H31.0
1	0-Unspecified chorioretinal scars, right eye	0-H31.001	0-H31.00
1	0-Unspecified chorioretinal scars, left eye	0-H31.002	0-H31.00
1	0-Unspecified chorioretinal scars, bilateral	0-H31.003	0-H31.00
1	0-Unspecified chorioretinal scars, unspecified eye	0-H31.009	0-H31.00
1	0-Macula scars of posterior pole (postinflammatory) (post-traumatic)	0-H31.01	0-H31.0
1	0-Macula scars of posterior pole (postinflammatory) (post-traumatic), right eye	0-H31.011	0-H31.01
1	0-Macula scars of posterior pole (postinflammatory) (post-traumatic), left eye	0-H31.012	0-H31.01
1	0-Macula scars of posterior pole (postinflammatory) (post-traumatic), bilateral	0-H31.013	0-H31.01
1	0-Macula scars of posterior pole (postinflammatory) (post-traumatic), unspecified eye	0-H31.019	0-H31.01
1	0-Solar retinopathy	0-H31.02	0-H31.0
1	0-Solar retinopathy, right eye	0-H31.021	0-H31.02
1	0-Solar retinopathy, left eye	0-H31.022	0-H31.02
1	0-Solar retinopathy, bilateral	0-H31.023	0-H31.02
1	0-Solar retinopathy, unspecified eye	0-H31.029	0-H31.02
1	0-Other chorioretinal scars	0-H31.09	0-H31.0
1	0-Other chorioretinal scars, right eye	0-H31.091	0-H31.09
1	0-Other chorioretinal scars, left eye	0-H31.092	0-H31.09
1	0-Other chorioretinal scars, bilateral	0-H31.093	0-H31.09
1	0-Other chorioretinal scars, unspecified eye	0-H31.099	0-H31.09
1	0-Choroidal degeneration	0-H31.1	0-H31
1	0-Unspecified choroidal degeneration	0-H31.10	0-H31.1
1	0-Choroidal degeneration, unspecified, right eye	0-H31.101	0-H31.10
1	0-Choroidal degeneration, unspecified, left eye	0-H31.102	0-H31.10
1	0-Choroidal degeneration, unspecified, bilateral	0-H31.103	0-H31.10
1	0-Choroidal degeneration, unspecified, unspecified eye	0-H31.109	0-H31.10
1	0-Age-related choroidal atrophy	0-H31.11	0-H31.1
1	0-Age-related choroidal atrophy, right eye	0-H31.111	0-H31.11
1	0-Age-related choroidal atrophy, left eye	0-H31.112	0-H31.11
1	0-Age-related choroidal atrophy, bilateral	0-H31.113	0-H31.11
1	0-Age-related choroidal atrophy, unspecified eye	0-H31.119	0-H31.11
1	0-Diffuse secondary atrophy of choroid	0-H31.12	0-H31.1
1	0-Diffuse secondary atrophy of choroid, right eye	0-H31.121	0-H31.12
1	0-Diffuse secondary atrophy of choroid, left eye	0-H31.122	0-H31.12
1	0-Diffuse secondary atrophy of choroid, bilateral	0-H31.123	0-H31.12
1	0-Diffuse secondary atrophy of choroid, unspecified eye	0-H31.129	0-H31.12
1	0-Hereditary choroidal dystrophy	0-H31.2	0-H31
1	0-Hereditary choroidal dystrophy, unspecified	0-H31.20	0-H31.2
1	0-Choroideremia	0-H31.21	0-H31.2
1	0-Choroidal dystrophy (central areolar) (generalized) (peripapillary)	0-H31.22	0-H31.2
1	0-Gyrate atrophy, choroid	0-H31.23	0-H31.2
1	0-Other hereditary choroidal dystrophy	0-H31.29	0-H31.2
1	0-Choroidal hemorrhage and rupture	0-H31.3	0-H31
1	0-Unspecified choroidal hemorrhage	0-H31.30	0-H31.3
1	0-Unspecified choroidal hemorrhage, right eye	0-H31.301	0-H31.30
1	0-Unspecified choroidal hemorrhage, left eye	0-H31.302	0-H31.30
1	0-Unspecified choroidal hemorrhage, bilateral	0-H31.303	0-H31.30
1	0-Unspecified choroidal hemorrhage, unspecified eye	0-H31.309	0-H31.30
1	0-Expulsive choroidal hemorrhage	0-H31.31	0-H31.3
1	0-Expulsive choroidal hemorrhage, right eye	0-H31.311	0-H31.31
1	0-Expulsive choroidal hemorrhage, left eye	0-H31.312	0-H31.31
1	0-Expulsive choroidal hemorrhage, bilateral	0-H31.313	0-H31.31
1	0-Expulsive choroidal hemorrhage, unspecified eye	0-H31.319	0-H31.31
1	0-Choroidal rupture	0-H31.32	0-H31.3
1	0-Choroidal rupture, right eye	0-H31.321	0-H31.32
1	0-Choroidal rupture, left eye	0-H31.322	0-H31.32
1	0-Choroidal rupture, bilateral	0-H31.323	0-H31.32
1	0-Choroidal rupture, unspecified eye	0-H31.329	0-H31.32
1	0-Choroidal detachment	0-H31.4	0-H31
1	0-Unspecified choroidal detachment	0-H31.40	0-H31.4
1	0-Unspecified choroidal detachment, right eye	0-H31.401	0-H31.40
1	0-Unspecified choroidal detachment, left eye	0-H31.402	0-H31.40
1	0-Unspecified choroidal detachment, bilateral	0-H31.403	0-H31.40
1	0-Unspecified choroidal detachment, unspecified eye	0-H31.409	0-H31.40
1	0-Hemorrhagic choroidal detachment	0-H31.41	0-H31.4
1	0-Hemorrhagic choroidal detachment, right eye	0-H31.411	0-H31.41
1	0-Hemorrhagic choroidal detachment, left eye	0-H31.412	0-H31.41
1	0-Hemorrhagic choroidal detachment, bilateral	0-H31.413	0-H31.41
1	0-Hemorrhagic choroidal detachment, unspecified eye	0-H31.419	0-H31.41
1	0-Serous choroidal detachment	0-H31.42	0-H31.4
1	0-Serous choroidal detachment, right eye	0-H31.421	0-H31.42
1	0-Serous choroidal detachment, left eye	0-H31.422	0-H31.42
1	0-Serous choroidal detachment, bilateral	0-H31.423	0-H31.42
1	0-Serous choroidal detachment, unspecified eye	0-H31.429	0-H31.42
1	0-Other specified disorders of choroid	0-H31.8	0-H31
1	0-Unspecified disorder of choroid	0-H31.9	0-H31
1	0-Chorioretinal disorders in diseases classified elsewhere	0-H32	0-H30-H36
1	0-Retinal detachments and breaks	0-H33	0-H30-H36
1	0-Retinal detachment with retinal break	0-H33.0	0-H33
1	0-Unspecified retinal detachment with retinal break	0-H33.00	0-H33.0
1	0-Unspecified retinal detachment with retinal break, right eye	0-H33.001	0-H33.00
1	0-Unspecified retinal detachment with retinal break, left eye	0-H33.002	0-H33.00
1	0-Unspecified retinal detachment with retinal break, bilateral	0-H33.003	0-H33.00
1	0-Unspecified retinal detachment with retinal break, unspecified eye	0-H33.009	0-H33.00
1	0-Retinal detachment with single break	0-H33.01	0-H33.0
1	0-Retinal detachment with single break, right eye	0-H33.011	0-H33.01
1	0-Retinal detachment with single break, left eye	0-H33.012	0-H33.01
1	0-Retinal detachment with single break, bilateral	0-H33.013	0-H33.01
1	0-Retinal detachment with single break, unspecified eye	0-H33.019	0-H33.01
1	0-Retinal detachment with multiple breaks	0-H33.02	0-H33.0
1	0-Retinal detachment with multiple breaks, right eye	0-H33.021	0-H33.02
1	0-Retinal detachment with multiple breaks, left eye	0-H33.022	0-H33.02
1	0-Retinal detachment with multiple breaks, bilateral	0-H33.023	0-H33.02
1	0-Retinal detachment with multiple breaks, unspecified eye	0-H33.029	0-H33.02
1	0-Retinal detachment with giant retinal tear	0-H33.03	0-H33.0
1	0-Retinal detachment with giant retinal tear, right eye	0-H33.031	0-H33.03
1	0-Retinal detachment with giant retinal tear, left eye	0-H33.032	0-H33.03
1	0-Retinal detachment with giant retinal tear, bilateral	0-H33.033	0-H33.03
1	0-Retinal detachment with giant retinal tear, unspecified eye	0-H33.039	0-H33.03
1	0-Retinal detachment with retinal dialysis	0-H33.04	0-H33.0
1	0-Retinal detachment with retinal dialysis, right eye	0-H33.041	0-H33.04
1	0-Retinal detachment with retinal dialysis, left eye	0-H33.042	0-H33.04
1	0-Retinal detachment with retinal dialysis, bilateral	0-H33.043	0-H33.04
1	0-Retinal detachment with retinal dialysis, unspecified eye	0-H33.049	0-H33.04
1	0-Total retinal detachment	0-H33.05	0-H33.0
1	0-Total retinal detachment, right eye	0-H33.051	0-H33.05
1	0-Total retinal detachment, left eye	0-H33.052	0-H33.05
1	0-Total retinal detachment, bilateral	0-H33.053	0-H33.05
1	0-Total retinal detachment, unspecified eye	0-H33.059	0-H33.05
1	0-Retinoschisis and retinal cysts	0-H33.1	0-H33
1	0-Unspecified retinoschisis	0-H33.10	0-H33.1
1	0-Unspecified retinoschisis, right eye	0-H33.101	0-H33.10
1	0-Unspecified retinoschisis, left eye	0-H33.102	0-H33.10
1	0-Unspecified retinoschisis, bilateral	0-H33.103	0-H33.10
1	0-Unspecified retinoschisis, unspecified eye	0-H33.109	0-H33.10
1	0-Cyst of ora serrata	0-H33.11	0-H33.1
1	0-Cyst of ora serrata, right eye	0-H33.111	0-H33.11
1	0-Cyst of ora serrata, left eye	0-H33.112	0-H33.11
1	0-Cyst of ora serrata, bilateral	0-H33.113	0-H33.11
1	0-Cyst of ora serrata, unspecified eye	0-H33.119	0-H33.11
1	0-Parasitic cyst of retina	0-H33.12	0-H33.1
1	0-Parasitic cyst of retina, right eye	0-H33.121	0-H33.12
1	0-Parasitic cyst of retina, left eye	0-H33.122	0-H33.12
1	0-Parasitic cyst of retina, bilateral	0-H33.123	0-H33.12
1	0-Parasitic cyst of retina, unspecified eye	0-H33.129	0-H33.12
1	0-Other retinoschisis and retinal cysts	0-H33.19	0-H33.1
1	0-Other retinoschisis and retinal cysts, right eye	0-H33.191	0-H33.19
1	0-Other retinoschisis and retinal cysts, left eye	0-H33.192	0-H33.19
1	0-Other retinoschisis and retinal cysts, bilateral	0-H33.193	0-H33.19
1	0-Other retinoschisis and retinal cysts, unspecified eye	0-H33.199	0-H33.19
1	0-Serous retinal detachment	0-H33.2	0-H33
1	0-Serous retinal detachment, unspecified eye	0-H33.20	0-H33.2
1	0-Serous retinal detachment, right eye	0-H33.21	0-H33.2
1	0-Serous retinal detachment, left eye	0-H33.22	0-H33.2
1	0-Serous retinal detachment, bilateral	0-H33.23	0-H33.2
1	0-Retinal breaks without detachment	0-H33.3	0-H33
1	0-Unspecified retinal break	0-H33.30	0-H33.3
1	0-Unspecified retinal break, right eye	0-H33.301	0-H33.30
1	0-Unspecified retinal break, left eye	0-H33.302	0-H33.30
1	0-Unspecified retinal break, bilateral	0-H33.303	0-H33.30
1	0-Unspecified retinal break, unspecified eye	0-H33.309	0-H33.30
1	0-Horseshoe tear of retina without detachment	0-H33.31	0-H33.3
1	0-Horseshoe tear of retina without detachment, right eye	0-H33.311	0-H33.31
1	0-Horseshoe tear of retina without detachment, left eye	0-H33.312	0-H33.31
1	0-Horseshoe tear of retina without detachment, bilateral	0-H33.313	0-H33.31
1	0-Horseshoe tear of retina without detachment, unspecified eye	0-H33.319	0-H33.31
1	0-Round hole of retina without detachment	0-H33.32	0-H33.3
1	0-Round hole, right eye	0-H33.321	0-H33.32
1	0-Round hole, left eye	0-H33.322	0-H33.32
1	0-Round hole, bilateral	0-H33.323	0-H33.32
1	0-Round hole, unspecified eye	0-H33.329	0-H33.32
1	0-Multiple defects of retina without detachment	0-H33.33	0-H33.3
1	0-Multiple defects of retina without detachment, right eye	0-H33.331	0-H33.33
1	0-Multiple defects of retina without detachment, left eye	0-H33.332	0-H33.33
1	0-Multiple defects of retina without detachment, bilateral	0-H33.333	0-H33.33
1	0-Multiple defects of retina without detachment, unspecified eye	0-H33.339	0-H33.33
1	0-Traction detachment of retina	0-H33.4	0-H33
1	0-Traction detachment of retina, unspecified eye	0-H33.40	0-H33.4
1	0-Traction detachment of retina, right eye	0-H33.41	0-H33.4
1	0-Traction detachment of retina, left eye	0-H33.42	0-H33.4
1	0-Traction detachment of retina, bilateral	0-H33.43	0-H33.4
1	0-Other retinal detachments	0-H33.8	0-H33
1	0-Retinal vascular occlusions	0-H34	0-H30-H36
1	0-Transient retinal artery occlusion	0-H34.0	0-H34
1	0-Transient retinal artery occlusion, unspecified eye	0-H34.00	0-H34.0
1	0-Transient retinal artery occlusion, right eye	0-H34.01	0-H34.0
1	0-Transient retinal artery occlusion, left eye	0-H34.02	0-H34.0
1	0-Transient retinal artery occlusion, bilateral	0-H34.03	0-H34.0
1	0-Central retinal artery occlusion	0-H34.1	0-H34
1	0-Central retinal artery occlusion, unspecified eye	0-H34.10	0-H34.1
1	0-Central retinal artery occlusion, right eye	0-H34.11	0-H34.1
1	0-Central retinal artery occlusion, left eye	0-H34.12	0-H34.1
1	0-Central retinal artery occlusion, bilateral	0-H34.13	0-H34.1
1	0-Other retinal artery occlusions	0-H34.2	0-H34
1	0-Partial retinal artery occlusion	0-H34.21	0-H34.2
1	0-Partial retinal artery occlusion, right eye	0-H34.211	0-H34.21
1	0-Partial retinal artery occlusion, left eye	0-H34.212	0-H34.21
1	0-Partial retinal artery occlusion, bilateral	0-H34.213	0-H34.21
1	0-Partial retinal artery occlusion, unspecified eye	0-H34.219	0-H34.21
1	0-Retinal artery branch occlusion	0-H34.23	0-H34.2
1	0-Retinal artery branch occlusion, right eye	0-H34.231	0-H34.23
1	0-Retinal artery branch occlusion, left eye	0-H34.232	0-H34.23
1	0-Retinal artery branch occlusion, bilateral	0-H34.233	0-H34.23
1	0-Retinal artery branch occlusion, unspecified eye	0-H34.239	0-H34.23
1	0-Other retinal vascular occlusions	0-H34.8	0-H34
1	0-Central retinal vein occlusion	0-H34.81	0-H34.8
1	0-Central retinal vein occlusion, right eye	0-H34.811	0-H34.81
1	0-Central retinal vein occlusion, left eye	0-H34.812	0-H34.81
1	0-Central retinal vein occlusion, bilateral	0-H34.813	0-H34.81
1	0-Central retinal vein occlusion, unspecified eye	0-H34.819	0-H34.81
1	0-Venous engorgement	0-H34.82	0-H34.8
1	0-Venous engorgement, right eye	0-H34.821	0-H34.82
1	0-Venous engorgement, left eye	0-H34.822	0-H34.82
1	0-Venous engorgement, bilateral	0-H34.823	0-H34.82
1	0-Venous engorgement, unspecified eye	0-H34.829	0-H34.82
1	0-Tributary (branch) retinal vein occlusion	0-H34.83	0-H34.8
1	0-Tributary (branch) retinal vein occlusion, right eye	0-H34.831	0-H34.83
1	0-Tributary (branch) retinal vein occlusion, left eye	0-H34.832	0-H34.83
1	0-Tributary (branch) retinal vein occlusion, bilateral	0-H34.833	0-H34.83
1	0-Tributary (branch) retinal vein occlusion, unspecified eye	0-H34.839	0-H34.83
1	0-Unspecified retinal vascular occlusion	0-H34.9	0-H34
1	0-Other retinal disorders	0-H35	0-H30-H36
1	0-Background retinopathy and retinal vascular changes	0-H35.0	0-H35
1	0-Unspecified background retinopathy	0-H35.00	0-H35.0
1	0-Changes in retinal vascular appearance	0-H35.01	0-H35.0
1	0-Changes in retinal vascular appearance, right eye	0-H35.011	0-H35.01
1	0-Changes in retinal vascular appearance, left eye	0-H35.012	0-H35.01
1	0-Changes in retinal vascular appearance, bilateral	0-H35.013	0-H35.01
1	0-Changes in retinal vascular appearance, unspecified eye	0-H35.019	0-H35.01
1	0-Exudative retinopathy	0-H35.02	0-H35.0
1	0-Exudative retinopathy, right eye	0-H35.021	0-H35.02
1	0-Exudative retinopathy, left eye	0-H35.022	0-H35.02
1	0-Exudative retinopathy, bilateral	0-H35.023	0-H35.02
1	0-Exudative retinopathy, unspecified eye	0-H35.029	0-H35.02
1	0-Hypertensive retinopathy	0-H35.03	0-H35.0
1	0-Hypertensive retinopathy, right eye	0-H35.031	0-H35.03
1	0-Hypertensive retinopathy, left eye	0-H35.032	0-H35.03
1	0-Hypertensive retinopathy, bilateral	0-H35.033	0-H35.03
1	0-Hypertensive retinopathy, unspecified eye	0-H35.039	0-H35.03
1	0-Retinal micro-aneurysms, unspecified	0-H35.04	0-H35.0
1	0-Retinal micro-aneurysms, unspecified, right eye	0-H35.041	0-H35.04
1	0-Retinal micro-aneurysms, unspecified, left eye	0-H35.042	0-H35.04
1	0-Retinal micro-aneurysms, unspecified, bilateral	0-H35.043	0-H35.04
1	0-Retinal micro-aneurysms, unspecified, unspecified eye	0-H35.049	0-H35.04
1	0-Retinal neovascularization, unspecified	0-H35.05	0-H35.0
1	0-Retinal neovascularization, unspecified, right eye	0-H35.051	0-H35.05
1	0-Retinal neovascularization, unspecified, left eye	0-H35.052	0-H35.05
1	0-Retinal neovascularization, unspecified, bilateral	0-H35.053	0-H35.05
1	0-Retinal neovascularization, unspecified, unspecified eye	0-H35.059	0-H35.05
1	0-Retinal vasculitis	0-H35.06	0-H35.0
1	0-Retinal vasculitis, right eye	0-H35.061	0-H35.06
1	0-Retinal vasculitis, left eye	0-H35.062	0-H35.06
1	0-Retinal vasculitis, bilateral	0-H35.063	0-H35.06
1	0-Retinal vasculitis, unspecified eye	0-H35.069	0-H35.06
1	0-Retinal telangiectasis	0-H35.07	0-H35.0
1	0-Retinal telangiectasis, right eye	0-H35.071	0-H35.07
1	0-Retinal telangiectasis, left eye	0-H35.072	0-H35.07
1	0-Retinal telangiectasis, bilateral	0-H35.073	0-H35.07
1	0-Retinal telangiectasis, unspecified eye	0-H35.079	0-H35.07
1	0-Other intraretinal microvascular abnormalities	0-H35.09	0-H35.0
1	0-Retinopathy of prematurity	0-H35.1	0-H35
1	0-Retinopathy of prematurity, unspecified	0-H35.10	0-H35.1
1	0-Retinopathy of prematurity, unspecified, right eye	0-H35.101	0-H35.10
1	0-Retinopathy of prematurity, unspecified, left eye	0-H35.102	0-H35.10
1	0-Retinopathy of prematurity, unspecified, bilateral	0-H35.103	0-H35.10
1	0-Retinopathy of prematurity, unspecified, unspecified eye	0-H35.109	0-H35.10
1	0-Retinopathy of prematurity, stage 0	0-H35.11	0-H35.1
1	0-Retinopathy of prematurity, stage 0, right eye	0-H35.111	0-H35.11
1	0-Retinopathy of prematurity, stage 0, left eye	0-H35.112	0-H35.11
1	0-Retinopathy of prematurity, stage 0, bilateral	0-H35.113	0-H35.11
1	0-Retinopathy of prematurity, stage 0, unspecified eye	0-H35.119	0-H35.11
1	0-Retinopathy of prematurity, stage 1	0-H35.12	0-H35.1
1	0-Retinopathy of prematurity, stage 1, right eye	0-H35.121	0-H35.12
1	0-Retinopathy of prematurity, stage 1, left eye	0-H35.122	0-H35.12
1	0-Retinopathy of prematurity, stage 1, bilateral	0-H35.123	0-H35.12
1	0-Retinopathy of prematurity, stage 1, unspecified eye	0-H35.129	0-H35.12
1	0-Retinopathy of prematurity, stage 2	0-H35.13	0-H35.1
1	0-Retinopathy of prematurity, stage 2, right eye	0-H35.131	0-H35.13
1	0-Retinopathy of prematurity, stage 2, left eye	0-H35.132	0-H35.13
1	0-Retinopathy of prematurity, stage 2, bilateral	0-H35.133	0-H35.13
1	0-Retinopathy of prematurity, stage 2, unspecified eye	0-H35.139	0-H35.13
1	0-Retinopathy of prematurity, stage 3	0-H35.14	0-H35.1
1	0-Retinopathy of prematurity, stage 3, right eye	0-H35.141	0-H35.14
1	0-Retinopathy of prematurity, stage 3, left eye	0-H35.142	0-H35.14
1	0-Retinopathy of prematurity, stage 3, bilateral	0-H35.143	0-H35.14
1	0-Retinopathy of prematurity, stage 3, unspecified eye	0-H35.149	0-H35.14
1	0-Retinopathy of prematurity, stage 4	0-H35.15	0-H35.1
1	0-Retinopathy of prematurity, stage 4, right eye	0-H35.151	0-H35.15
1	0-Retinopathy of prematurity, stage 4, left eye	0-H35.152	0-H35.15
1	0-Retinopathy of prematurity, stage 4, bilateral	0-H35.153	0-H35.15
1	0-Retinopathy of prematurity, stage 4, unspecified eye	0-H35.159	0-H35.15
1	0-Retinopathy of prematurity, stage 5	0-H35.16	0-H35.1
1	0-Retinopathy of prematurity, stage 5, right eye	0-H35.161	0-H35.16
1	0-Retinopathy of prematurity, stage 5, left eye	0-H35.162	0-H35.16
1	0-Retinopathy of prematurity, stage 5, bilateral	0-H35.163	0-H35.16
1	0-Retinopathy of prematurity, stage 5, unspecified eye	0-H35.169	0-H35.16
1	0-Retrolental fibroplasia	0-H35.17	0-H35.1
1	0-Retrolental fibroplasia, right eye	0-H35.171	0-H35.17
1	0-Retrolental fibroplasia, left eye	0-H35.172	0-H35.17
1	0-Retrolental fibroplasia, bilateral	0-H35.173	0-H35.17
1	0-Retrolental fibroplasia, unspecified eye	0-H35.179	0-H35.17
1	0-Other non-diabetic proliferative retinopathy	0-H35.2	0-H35
1	0-Other non-diabetic proliferative retinopathy, unspecified eye	0-H35.20	0-H35.2
1	0-Other non-diabetic proliferative retinopathy, right eye	0-H35.21	0-H35.2
1	0-Other non-diabetic proliferative retinopathy, left eye	0-H35.22	0-H35.2
1	0-Other non-diabetic proliferative retinopathy, bilateral	0-H35.23	0-H35.2
1	0-Degeneration of macula and posterior pole	0-H35.3	0-H35
1	0-Unspecified macular degeneration	0-H35.30	0-H35.3
1	0-Nonexudative age-related macular degeneration	0-H35.31	0-H35.3
1	0-Nonexudative age-related macular degeneration, right eye	0-H35.311	0-H35.31
1	0-Nonexudative age-related macular degeneration, left eye	0-H35.312	0-H35.31
1	0-Nonexudative age-related macular degeneration, bilateral	0-H35.313	0-H35.31
1	0-Nonexudative age-related macular degeneration, unspecified eye	0-H35.319	0-H35.31
1	0-Exudative age-related macular degeneration	0-H35.32	0-H35.3
1	0-Exudative age-related macular degeneration, right eye	0-H35.321	0-H35.32
1	0-Exudative age-related macular degeneration, left eye	0-H35.322	0-H35.32
1	0-Exudative age-related macular degeneration, bilateral	0-H35.323	0-H35.32
1	0-Exudative age-related macular degeneration, unspecified eye	0-H35.329	0-H35.32
1	0-Angioid streaks of macula	0-H35.33	0-H35.3
1	0-Macular cyst, hole, or pseudohole	0-H35.34	0-H35.3
1	0-Macular cyst, hole, or pseudohole, right eye	0-H35.341	0-H35.34
1	0-Macular cyst, hole, or pseudohole, left eye	0-H35.342	0-H35.34
1	0-Macular cyst, hole, or pseudohole, bilateral	0-H35.343	0-H35.34
1	0-Macular cyst, hole, or pseudohole, unspecified eye	0-H35.349	0-H35.34
1	0-Cystoid macular degeneration	0-H35.35	0-H35.3
1	0-Cystoid macular degeneration, right eye	0-H35.351	0-H35.35
1	0-Cystoid macular degeneration, left eye	0-H35.352	0-H35.35
1	0-Cystoid macular degeneration, bilateral	0-H35.353	0-H35.35
1	0-Cystoid macular degeneration, unspecified eye	0-H35.359	0-H35.35
1	0-Drusen (degenerative) of macula	0-H35.36	0-H35.3
1	0-Drusen (degenerative) of macula, right eye	0-H35.361	0-H35.36
1	0-Drusen (degenerative) of macula, left eye	0-H35.362	0-H35.36
1	0-Drusen (degenerative) of macula, bilateral	0-H35.363	0-H35.36
1	0-Drusen (degenerative) of macula, unspecified eye	0-H35.369	0-H35.36
1	0-Puckering of macula	0-H35.37	0-H35.3
1	0-Puckering of macula, right eye	0-H35.371	0-H35.37
1	0-Puckering of macula, left eye	0-H35.372	0-H35.37
1	0-Puckering of macula, bilateral	0-H35.373	0-H35.37
1	0-Puckering of macula, unspecified eye	0-H35.379	0-H35.37
1	0-Toxic maculopathy	0-H35.38	0-H35.3
1	0-Toxic maculopathy, right eye	0-H35.381	0-H35.38
1	0-Toxic maculopathy, left eye	0-H35.382	0-H35.38
1	0-Toxic maculopathy, bilateral	0-H35.383	0-H35.38
1	0-Toxic maculopathy, unspecified eye	0-H35.389	0-H35.38
1	0-Peripheral retinal degeneration	0-H35.4	0-H35
1	0-Unspecified peripheral retinal degeneration	0-H35.40	0-H35.4
1	0-Lattice degeneration of retina	0-H35.41	0-H35.4
1	0-Lattice degeneration of retina, right eye	0-H35.411	0-H35.41
1	0-Lattice degeneration of retina, left eye	0-H35.412	0-H35.41
1	0-Lattice degeneration of retina, bilateral	0-H35.413	0-H35.41
1	0-Lattice degeneration of retina, unspecified eye	0-H35.419	0-H35.41
1	0-Microcystoid degeneration of retina	0-H35.42	0-H35.4
1	0-Microcystoid degeneration of retina, right eye	0-H35.421	0-H35.42
1	0-Microcystoid degeneration of retina, left eye	0-H35.422	0-H35.42
1	0-Microcystoid degeneration of retina, bilateral	0-H35.423	0-H35.42
1	0-Microcystoid degeneration of retina, unspecified eye	0-H35.429	0-H35.42
1	0-Paving stone degeneration of retina	0-H35.43	0-H35.4
1	0-Paving stone degeneration of retina, right eye	0-H35.431	0-H35.43
1	0-Paving stone degeneration of retina, left eye	0-H35.432	0-H35.43
1	0-Paving stone degeneration of retina, bilateral	0-H35.433	0-H35.43
1	0-Paving stone degeneration of retina, unspecified eye	0-H35.439	0-H35.43
1	0-Age-related reticular degeneration of retina	0-H35.44	0-H35.4
1	0-Age-related reticular degeneration of retina, right eye	0-H35.441	0-H35.44
1	0-Age-related reticular degeneration of retina, left eye	0-H35.442	0-H35.44
1	0-Age-related reticular degeneration of retina, bilateral	0-H35.443	0-H35.44
1	0-Age-related reticular degeneration of retina, unspecified eye	0-H35.449	0-H35.44
1	0-Secondary pigmentary degeneration	0-H35.45	0-H35.4
1	0-Secondary pigmentary degeneration, right eye	0-H35.451	0-H35.45
1	0-Secondary pigmentary degeneration, left eye	0-H35.452	0-H35.45
1	0-Secondary pigmentary degeneration, bilateral	0-H35.453	0-H35.45
1	0-Secondary pigmentary degeneration, unspecified eye	0-H35.459	0-H35.45
1	0-Secondary vitreoretinal degeneration	0-H35.46	0-H35.4
1	0-Secondary vitreoretinal degeneration, right eye	0-H35.461	0-H35.46
1	0-Secondary vitreoretinal degeneration, left eye	0-H35.462	0-H35.46
1	0-Secondary vitreoretinal degeneration, bilateral	0-H35.463	0-H35.46
1	0-Secondary vitreoretinal degeneration, unspecified eye	0-H35.469	0-H35.46
1	0-Hereditary retinal dystrophy	0-H35.5	0-H35
1	0-Unspecified hereditary retinal dystrophy	0-H35.50	0-H35.5
1	0-Vitreoretinal dystrophy	0-H35.51	0-H35.5
1	0-Pigmentary retinal dystrophy	0-H35.52	0-H35.5
1	0-Other dystrophies primarily involving the sensory retina	0-H35.53	0-H35.5
1	0-Dystrophies primarily involving the retinal pigment epithelium	0-H35.54	0-H35.5
1	0-Retinal hemorrhage	0-H35.6	0-H35
1	0-Retinal hemorrhage, unspecified eye	0-H35.60	0-H35.6
1	0-Retinal hemorrhage, right eye	0-H35.61	0-H35.6
1	0-Retinal hemorrhage, left eye	0-H35.62	0-H35.6
1	0-Retinal hemorrhage, bilateral	0-H35.63	0-H35.6
1	0-Separation of retinal layers	0-H35.7	0-H35
1	0-Unspecified separation of retinal layers	0-H35.70	0-H35.7
1	0-Central serous chorioretinopathy	0-H35.71	0-H35.7
1	0-Central serous chorioretinopathy, right eye	0-H35.711	0-H35.71
1	0-Central serous chorioretinopathy, left eye	0-H35.712	0-H35.71
1	0-Central serous chorioretinopathy, bilateral	0-H35.713	0-H35.71
1	0-Central serous chorioretinopathy, unspecified eye	0-H35.719	0-H35.71
1	0-Serous detachment of retinal pigment epithelium	0-H35.72	0-H35.7
1	0-Serous detachment of retinal pigment epithelium, right eye	0-H35.721	0-H35.72
1	0-Serous detachment of retinal pigment epithelium, left eye	0-H35.722	0-H35.72
1	0-Serous detachment of retinal pigment epithelium, bilateral	0-H35.723	0-H35.72
1	0-Serous detachment of retinal pigment epithelium, unspecified eye	0-H35.729	0-H35.72
1	0-Hemorrhagic detachment of retinal pigment epithelium	0-H35.73	0-H35.7
1	0-Hemorrhagic detachment of retinal pigment epithelium, right eye	0-H35.731	0-H35.73
1	0-Hemorrhagic detachment of retinal pigment epithelium, left eye	0-H35.732	0-H35.73
1	0-Hemorrhagic detachment of retinal pigment epithelium, bilateral	0-H35.733	0-H35.73
1	0-Hemorrhagic detachment of retinal pigment epithelium, unspecified eye	0-H35.739	0-H35.73
1	0-Other specified retinal disorders	0-H35.8	0-H35
1	0-Retinal edema	0-H35.81	0-H35.8
1	0-Retinal ischemia	0-H35.82	0-H35.8
1	0-Other specified retinal disorders	0-H35.89	0-H35.8
1	0-Unspecified retinal disorder	0-H35.9	0-H35
1	0-Retinal disorders in diseases classified elsewhere	0-H36	0-H30-H36
1	0-Other retinal disorders in diseases classified elsewhere	0-H36.8	0-H36
1	0-Nonproliferative sickle-cell retinopathy	0-H36.81	0-H36.8
1	0-Nonproliferative sickle-cell retinopathy, right eye	0-H36.811	0-H36.81
1	0-Nonproliferative sickle-cell retinopathy, left eye	0-H36.812	0-H36.81
1	0-Nonproliferative sickle-cell retinopathy, bilateral	0-H36.813	0-H36.81
1	0-Nonproliferative sickle-cell retinopathy, unspecified eye	0-H36.819	0-H36.81
1	0-Proliferative sickle-cell retinopathy	0-H36.82	0-H36.8
1	0-Proliferative sickle-cell retinopathy, right eye	0-H36.821	0-H36.82
1	0-Proliferative sickle-cell retinopathy, left eye	0-H36.822	0-H36.82
1	0-Proliferative sickle-cell retinopathy, bilateral	0-H36.823	0-H36.82
1	0-Proliferative sickle-cell retinopathy, unspecified eye	0-H36.829	0-H36.82
1	0-Other retinal disorders in diseases classified elsewhere	0-H36.89	0-H36.8
1	0-Glaucoma	0-H40-H42	0-H00-H59
1	0-Glaucoma	0-H40	0-H40-H42
1	0-Glaucoma suspect	0-H40.0	0-H40
1	0-Preglaucoma, unspecified	0-H40.00	0-H40.0
1	0-Preglaucoma, unspecified, right eye	0-H40.001	0-H40.00
1	0-Preglaucoma, unspecified, left eye	0-H40.002	0-H40.00
1	0-Preglaucoma, unspecified, bilateral	0-H40.003	0-H40.00
1	0-Preglaucoma, unspecified, unspecified eye	0-H40.009	0-H40.00
1	0-Open angle with borderline findings, low risk	0-H40.01	0-H40.0
1	0-Open angle with borderline findings, low risk, right eye	0-H40.011	0-H40.01
1	0-Open angle with borderline findings, low risk, left eye	0-H40.012	0-H40.01
1	0-Open angle with borderline findings, low risk, bilateral	0-H40.013	0-H40.01
1	0-Open angle with borderline findings, low risk, unspecified eye	0-H40.019	0-H40.01
1	0-Open angle with borderline findings, high risk	0-H40.02	0-H40.0
1	0-Open angle with borderline findings, high risk, right eye	0-H40.021	0-H40.02
1	0-Open angle with borderline findings, high risk, left eye	0-H40.022	0-H40.02
1	0-Open angle with borderline findings, high risk, bilateral	0-H40.023	0-H40.02
1	0-Open angle with borderline findings, high risk, unspecified eye	0-H40.029	0-H40.02
1	0-Anatomical narrow angle	0-H40.03	0-H40.0
1	0-Anatomical narrow angle, right eye	0-H40.031	0-H40.03
1	0-Anatomical narrow angle, left eye	0-H40.032	0-H40.03
1	0-Anatomical narrow angle, bilateral	0-H40.033	0-H40.03
1	0-Anatomical narrow angle, unspecified eye	0-H40.039	0-H40.03
1	0-Steroid responder	0-H40.04	0-H40.0
1	0-Steroid responder, right eye	0-H40.041	0-H40.04
1	0-Steroid responder, left eye	0-H40.042	0-H40.04
1	0-Steroid responder, bilateral	0-H40.043	0-H40.04
1	0-Steroid responder, unspecified eye	0-H40.049	0-H40.04
1	0-Ocular hypertension	0-H40.05	0-H40.0
1	0-Ocular hypertension, right eye	0-H40.051	0-H40.05
1	0-Ocular hypertension, left eye	0-H40.052	0-H40.05
1	0-Ocular hypertension, bilateral	0-H40.053	0-H40.05
1	0-Ocular hypertension, unspecified eye	0-H40.059	0-H40.05
1	0-Primary angle closure without glaucoma damage	0-H40.06	0-H40.0
1	0-Primary angle closure without glaucoma damage, right eye	0-H40.061	0-H40.06
1	0-Primary angle closure without glaucoma damage, left eye	0-H40.062	0-H40.06
1	0-Primary angle closure without glaucoma damage, bilateral	0-H40.063	0-H40.06
1	0-Primary angle closure without glaucoma damage, unspecified eye	0-H40.069	0-H40.06
1	0-Open-angle glaucoma	0-H40.1	0-H40
1	0-Unspecified open-angle glaucoma	0-H40.10	0-H40.1
1	0-Primary open-angle glaucoma	0-H40.11	0-H40.1
1	0-Primary open-angle glaucoma, right eye	0-H40.111	0-H40.11
1	0-Primary open-angle glaucoma, left eye	0-H40.112	0-H40.11
1	0-Primary open-angle glaucoma, bilateral	0-H40.113	0-H40.11
1	0-Primary open-angle glaucoma, unspecified eye	0-H40.119	0-H40.11
1	0-Low-tension glaucoma	0-H40.12	0-H40.1
1	0-Low-tension glaucoma, right eye	0-H40.121	0-H40.12
1	0-Low-tension glaucoma, left eye	0-H40.122	0-H40.12
1	0-Low-tension glaucoma, bilateral	0-H40.123	0-H40.12
1	0-Low-tension glaucoma, unspecified eye	0-H40.129	0-H40.12
1	0-Pigmentary glaucoma	0-H40.13	0-H40.1
1	0-Pigmentary glaucoma, right eye	0-H40.131	0-H40.13
1	0-Pigmentary glaucoma, left eye	0-H40.132	0-H40.13
1	0-Pigmentary glaucoma, bilateral	0-H40.133	0-H40.13
1	0-Pigmentary glaucoma, unspecified eye	0-H40.139	0-H40.13
1	0-Capsular glaucoma with pseudoexfoliation of lens	0-H40.14	0-H40.1
1	0-Capsular glaucoma with pseudoexfoliation of lens, right eye	0-H40.141	0-H40.14
1	0-Capsular glaucoma with pseudoexfoliation of lens, left eye	0-H40.142	0-H40.14
1	0-Capsular glaucoma with pseudoexfoliation of lens, bilateral	0-H40.143	0-H40.14
1	0-Capsular glaucoma with pseudoexfoliation of lens, unspecified eye	0-H40.149	0-H40.14
1	0-Residual stage of open-angle glaucoma	0-H40.15	0-H40.1
1	0-Residual stage of open-angle glaucoma, right eye	0-H40.151	0-H40.15
1	0-Residual stage of open-angle glaucoma, left eye	0-H40.152	0-H40.15
1	0-Residual stage of open-angle glaucoma, bilateral	0-H40.153	0-H40.15
1	0-Residual stage of open-angle glaucoma, unspecified eye	0-H40.159	0-H40.15
1	0-Primary angle-closure glaucoma	0-H40.2	0-H40
1	0-Unspecified primary angle-closure glaucoma	0-H40.20	0-H40.2
1	0-Acute angle-closure glaucoma	0-H40.21	0-H40.2
1	0-Acute angle-closure glaucoma, right eye	0-H40.211	0-H40.21
1	0-Acute angle-closure glaucoma, left eye	0-H40.212	0-H40.21
1	0-Acute angle-closure glaucoma, bilateral	0-H40.213	0-H40.21
1	0-Acute angle-closure glaucoma, unspecified eye	0-H40.219	0-H40.21
1	0-Chronic angle-closure glaucoma	0-H40.22	0-H40.2
1	0-Chronic angle-closure glaucoma, right eye	0-H40.221	0-H40.22
1	0-Chronic angle-closure glaucoma, left eye	0-H40.222	0-H40.22
1	0-Chronic angle-closure glaucoma, bilateral	0-H40.223	0-H40.22
1	0-Chronic angle-closure glaucoma, unspecified eye	0-H40.229	0-H40.22
1	0-Intermittent angle-closure glaucoma	0-H40.23	0-H40.2
1	0-Intermittent angle-closure glaucoma, right eye	0-H40.231	0-H40.23
1	0-Intermittent angle-closure glaucoma, left eye	0-H40.232	0-H40.23
1	0-Intermittent angle-closure glaucoma, bilateral	0-H40.233	0-H40.23
1	0-Intermittent angle-closure glaucoma, unspecified eye	0-H40.239	0-H40.23
1	0-Residual stage of angle-closure glaucoma	0-H40.24	0-H40.2
1	0-Residual stage of angle-closure glaucoma, right eye	0-H40.241	0-H40.24
1	0-Residual stage of angle-closure glaucoma, left eye	0-H40.242	0-H40.24
1	0-Residual stage of angle-closure glaucoma, bilateral	0-H40.243	0-H40.24
1	0-Residual stage of angle-closure glaucoma, unspecified eye	0-H40.249	0-H40.24
1	0-Glaucoma secondary to eye trauma	0-H40.3	0-H40
1	0-Glaucoma secondary to eye trauma, unspecified eye	0-H40.30	0-H40.3
1	0-Glaucoma secondary to eye trauma, right eye	0-H40.31	0-H40.3
1	0-Glaucoma secondary to eye trauma, left eye	0-H40.32	0-H40.3
1	0-Glaucoma secondary to eye trauma, bilateral	0-H40.33	0-H40.3
1	0-Glaucoma secondary to eye inflammation	0-H40.4	0-H40
1	0-Glaucoma secondary to eye inflammation, unspecified eye	0-H40.40	0-H40.4
1	0-Glaucoma secondary to eye inflammation, right eye	0-H40.41	0-H40.4
1	0-Glaucoma secondary to eye inflammation, left eye	0-H40.42	0-H40.4
1	0-Glaucoma secondary to eye inflammation, bilateral	0-H40.43	0-H40.4
1	0-Glaucoma secondary to other eye disorders	0-H40.5	0-H40
1	0-Glaucoma secondary to other eye disorders, unspecified eye	0-H40.50	0-H40.5
1	0-Glaucoma secondary to other eye disorders, right eye	0-H40.51	0-H40.5
1	0-Glaucoma secondary to other eye disorders, left eye	0-H40.52	0-H40.5
1	0-Glaucoma secondary to other eye disorders, bilateral	0-H40.53	0-H40.5
1	0-Glaucoma secondary to drugs	0-H40.6	0-H40
1	0-Glaucoma secondary to drugs, unspecified eye	0-H40.60	0-H40.6
1	0-Glaucoma secondary to drugs, right eye	0-H40.61	0-H40.6
1	0-Glaucoma secondary to drugs, left eye	0-H40.62	0-H40.6
1	0-Glaucoma secondary to drugs, bilateral	0-H40.63	0-H40.6
1	0-Other glaucoma	0-H40.8	0-H40
1	0-Glaucoma with increased episcleral venous pressure	0-H40.81	0-H40.8
1	0-Glaucoma with increased episcleral venous pressure, right eye	0-H40.811	0-H40.81
1	0-Glaucoma with increased episcleral venous pressure, left eye	0-H40.812	0-H40.81
1	0-Glaucoma with increased episcleral venous pressure, bilateral	0-H40.813	0-H40.81
1	0-Glaucoma with increased episcleral venous pressure, unspecified eye	0-H40.819	0-H40.81
1	0-Hypersecretion glaucoma	0-H40.82	0-H40.8
1	0-Hypersecretion glaucoma, right eye	0-H40.821	0-H40.82
1	0-Hypersecretion glaucoma, left eye	0-H40.822	0-H40.82
1	0-Hypersecretion glaucoma, bilateral	0-H40.823	0-H40.82
1	0-Hypersecretion glaucoma, unspecified eye	0-H40.829	0-H40.82
1	0-Aqueous misdirection	0-H40.83	0-H40.8
1	0-Aqueous misdirection, right eye	0-H40.831	0-H40.83
1	0-Aqueous misdirection, left eye	0-H40.832	0-H40.83
1	0-Aqueous misdirection, bilateral	0-H40.833	0-H40.83
1	0-Aqueous misdirection, unspecified eye	0-H40.839	0-H40.83
1	0-Other specified glaucoma	0-H40.89	0-H40.8
1	0-Unspecified glaucoma	0-H40.9	0-H40
1	0-Glaucoma in diseases classified elsewhere	0-H42	0-H40-H42
1	0-Disorders of vitreous body and globe	0-H43-H44	0-H00-H59
1	0-Disorders of vitreous body	0-H43	0-H43-H44
1	0-Vitreous prolapse	0-H43.0	0-H43
1	0-Vitreous prolapse, unspecified eye	0-H43.00	0-H43.0
1	0-Vitreous prolapse, right eye	0-H43.01	0-H43.0
1	0-Vitreous prolapse, left eye	0-H43.02	0-H43.0
1	0-Vitreous prolapse, bilateral	0-H43.03	0-H43.0
1	0-Vitreous hemorrhage	0-H43.1	0-H43
1	0-Vitreous hemorrhage, unspecified eye	0-H43.10	0-H43.1
1	0-Vitreous hemorrhage, right eye	0-H43.11	0-H43.1
1	0-Vitreous hemorrhage, left eye	0-H43.12	0-H43.1
1	0-Vitreous hemorrhage, bilateral	0-H43.13	0-H43.1
1	0-Crystalline deposits in vitreous body	0-H43.2	0-H43
1	0-Crystalline deposits in vitreous body, unspecified eye	0-H43.20	0-H43.2
1	0-Crystalline deposits in vitreous body, right eye	0-H43.21	0-H43.2
1	0-Crystalline deposits in vitreous body, left eye	0-H43.22	0-H43.2
1	0-Crystalline deposits in vitreous body, bilateral	0-H43.23	0-H43.2
1	0-Other vitreous opacities	0-H43.3	0-H43
1	0-Vitreous membranes and strands	0-H43.31	0-H43.3
1	0-Vitreous membranes and strands, right eye	0-H43.311	0-H43.31
1	0-Vitreous membranes and strands, left eye	0-H43.312	0-H43.31
1	0-Vitreous membranes and strands, bilateral	0-H43.313	0-H43.31
1	0-Vitreous membranes and strands, unspecified eye	0-H43.319	0-H43.31
1	0-Other vitreous opacities	0-H43.39	0-H43.3
1	0-Other vitreous opacities, right eye	0-H43.391	0-H43.39
1	0-Other vitreous opacities, left eye	0-H43.392	0-H43.39
1	0-Other vitreous opacities, bilateral	0-H43.393	0-H43.39
1	0-Other vitreous opacities, unspecified eye	0-H43.399	0-H43.39
1	0-Other disorders of vitreous body	0-H43.8	0-H43
1	0-Vitreous degeneration	0-H43.81	0-H43.8
1	0-Vitreous degeneration, right eye	0-H43.811	0-H43.81
1	0-Vitreous degeneration, left eye	0-H43.812	0-H43.81
1	0-Vitreous degeneration, bilateral	0-H43.813	0-H43.81
1	0-Vitreous degeneration, unspecified eye	0-H43.819	0-H43.81
1	0-Vitreomacular adhesion	0-H43.82	0-H43.8
1	0-Vitreomacular adhesion, right eye	0-H43.821	0-H43.82
1	0-Vitreomacular adhesion, left eye	0-H43.822	0-H43.82
1	0-Vitreomacular adhesion, bilateral	0-H43.823	0-H43.82
1	0-Vitreomacular adhesion, unspecified eye	0-H43.829	0-H43.82
1	0-Other disorders of vitreous body	0-H43.89	0-H43.8
1	0-Unspecified disorder of vitreous body	0-H43.9	0-H43
1	0-Disorders of globe	0-H44	0-H43-H44
1	0-Purulent endophthalmitis	0-H44.0	0-H44
1	0-Unspecified purulent endophthalmitis	0-H44.00	0-H44.0
1	0-Unspecified purulent endophthalmitis, right eye	0-H44.001	0-H44.00
1	0-Unspecified purulent endophthalmitis, left eye	0-H44.002	0-H44.00
1	0-Unspecified purulent endophthalmitis, bilateral	0-H44.003	0-H44.00
1	0-Unspecified purulent endophthalmitis, unspecified eye	0-H44.009	0-H44.00
1	0-Panophthalmitis (acute)	0-H44.01	0-H44.0
1	0-Panophthalmitis (acute), right eye	0-H44.011	0-H44.01
1	0-Panophthalmitis (acute), left eye	0-H44.012	0-H44.01
1	0-Panophthalmitis (acute), bilateral	0-H44.013	0-H44.01
1	0-Panophthalmitis (acute), unspecified eye	0-H44.019	0-H44.01
1	0-Vitreous abscess (chronic)	0-H44.02	0-H44.0
1	0-Vitreous abscess (chronic), right eye	0-H44.021	0-H44.02
1	0-Vitreous abscess (chronic), left eye	0-H44.022	0-H44.02
1	0-Vitreous abscess (chronic), bilateral	0-H44.023	0-H44.02
1	0-Vitreous abscess (chronic), unspecified eye	0-H44.029	0-H44.02
1	0-Other endophthalmitis	0-H44.1	0-H44
1	0-Panuveitis	0-H44.11	0-H44.1
1	0-Panuveitis, right eye	0-H44.111	0-H44.11
1	0-Panuveitis, left eye	0-H44.112	0-H44.11
1	0-Panuveitis, bilateral	0-H44.113	0-H44.11
1	0-Panuveitis, unspecified eye	0-H44.119	0-H44.11
1	0-Parasitic endophthalmitis, unspecified	0-H44.12	0-H44.1
1	0-Parasitic endophthalmitis, unspecified, right eye	0-H44.121	0-H44.12
1	0-Parasitic endophthalmitis, unspecified, left eye	0-H44.122	0-H44.12
1	0-Parasitic endophthalmitis, unspecified, bilateral	0-H44.123	0-H44.12
1	0-Parasitic endophthalmitis, unspecified, unspecified eye	0-H44.129	0-H44.12
1	0-Sympathetic uveitis	0-H44.13	0-H44.1
1	0-Sympathetic uveitis, right eye	0-H44.131	0-H44.13
1	0-Sympathetic uveitis, left eye	0-H44.132	0-H44.13
1	0-Sympathetic uveitis, bilateral	0-H44.133	0-H44.13
1	0-Sympathetic uveitis, unspecified eye	0-H44.139	0-H44.13
1	0-Other endophthalmitis	0-H44.19	0-H44.1
1	0-Degenerative myopia	0-H44.2	0-H44
1	0-Degenerative myopia, unspecified eye	0-H44.20	0-H44.2
1	0-Degenerative myopia, right eye	0-H44.21	0-H44.2
1	0-Degenerative myopia, left eye	0-H44.22	0-H44.2
1	0-Degenerative myopia, bilateral	0-H44.23	0-H44.2
1	0-Degenerative myopia with choroidal neovascularization	0-H44.2A	0-H44.2
1	0-Degenerative myopia with choroidal neovascularization, right eye	0-H44.2A1	0-H44.2A
1	0-Degenerative myopia with choroidal neovascularization, left eye	0-H44.2A2	0-H44.2A
1	0-Degenerative myopia with choroidal neovascularization, bilateral	0-H44.2A3	0-H44.2A
1	0-Degenerative myopia with choroidal neovascularization, unspecified eye	0-H44.2A9	0-H44.2A
1	0-Degenerative myopia with macular hole	0-H44.2B	0-H44.2
1	0-Degenerative myopia with macular hole, right eye	0-H44.2B1	0-H44.2B
1	0-Degenerative myopia with macular hole, left eye	0-H44.2B2	0-H44.2B
1	0-Degenerative myopia with macular hole, bilateral	0-H44.2B3	0-H44.2B
1	0-Degenerative myopia with macular hole, unspecified eye	0-H44.2B9	0-H44.2B
1	0-Degenerative myopia with retinal detachment	0-H44.2C	0-H44.2
1	0-Degenerative myopia with retinal detachment, right eye	0-H44.2C1	0-H44.2C
1	0-Degenerative myopia with retinal detachment, left eye	0-H44.2C2	0-H44.2C
1	0-Degenerative myopia with retinal detachment, bilateral	0-H44.2C3	0-H44.2C
1	0-Degenerative myopia with retinal detachment, unspecified eye	0-H44.2C9	0-H44.2C
1	0-Degenerative myopia with foveoschisis	0-H44.2D	0-H44.2
1	0-Degenerative myopia with foveoschisis, right eye	0-H44.2D1	0-H44.2D
1	0-Degenerative myopia with foveoschisis, left eye	0-H44.2D2	0-H44.2D
1	0-Degenerative myopia with foveoschisis, bilateral	0-H44.2D3	0-H44.2D
1	0-Degenerative myopia with foveoschisis, unspecified eye	0-H44.2D9	0-H44.2D
1	0-Degenerative myopia with other maculopathy	0-H44.2E	0-H44.2
1	0-Degenerative myopia with other maculopathy, right eye	0-H44.2E1	0-H44.2E
1	0-Degenerative myopia with other maculopathy, left eye	0-H44.2E2	0-H44.2E
1	0-Degenerative myopia with other maculopathy, bilateral	0-H44.2E3	0-H44.2E
1	0-Degenerative myopia with other maculopathy, unspecified eye	0-H44.2E9	0-H44.2E
1	0-Other and unspecified degenerative disorders of globe	0-H44.3	0-H44
1	0-Unspecified degenerative disorder of globe	0-H44.30	0-H44.3
1	0-Chalcosis	0-H44.31	0-H44.3
1	0-Chalcosis, right eye	0-H44.311	0-H44.31
1	0-Chalcosis, left eye	0-H44.312	0-H44.31
1	0-Chalcosis, bilateral	0-H44.313	0-H44.31
1	0-Chalcosis, unspecified eye	0-H44.319	0-H44.31
1	0-Siderosis of eye	0-H44.32	0-H44.3
1	0-Siderosis of eye, right eye	0-H44.321	0-H44.32
1	0-Siderosis of eye, left eye	0-H44.322	0-H44.32
1	0-Siderosis of eye, bilateral	0-H44.323	0-H44.32
1	0-Siderosis of eye, unspecified eye	0-H44.329	0-H44.32
1	0-Other degenerative disorders of globe	0-H44.39	0-H44.3
1	0-Other degenerative disorders of globe, right eye	0-H44.391	0-H44.39
1	0-Other degenerative disorders of globe, left eye	0-H44.392	0-H44.39
1	0-Other degenerative disorders of globe, bilateral	0-H44.393	0-H44.39
1	0-Other degenerative disorders of globe, unspecified eye	0-H44.399	0-H44.39
1	0-Hypotony of eye	0-H44.4	0-H44
1	0-Unspecified hypotony of eye	0-H44.40	0-H44.4
1	0-Flat anterior chamber hypotony of eye	0-H44.41	0-H44.4
1	0-Flat anterior chamber hypotony of right eye	0-H44.411	0-H44.41
1	0-Flat anterior chamber hypotony of left eye	0-H44.412	0-H44.41
1	0-Flat anterior chamber hypotony of eye, bilateral	0-H44.413	0-H44.41
1	0-Flat anterior chamber hypotony of unspecified eye	0-H44.419	0-H44.41
1	0-Hypotony of eye due to ocular fistula	0-H44.42	0-H44.4
1	0-Hypotony of right eye due to ocular fistula	0-H44.421	0-H44.42
1	0-Hypotony of left eye due to ocular fistula	0-H44.422	0-H44.42
1	0-Hypotony of eye due to ocular fistula, bilateral	0-H44.423	0-H44.42
1	0-Hypotony of unspecified eye due to ocular fistula	0-H44.429	0-H44.42
1	0-Hypotony of eye due to other ocular disorders	0-H44.43	0-H44.4
1	0-Hypotony of eye due to other ocular disorders, right eye	0-H44.431	0-H44.43
1	0-Hypotony of eye due to other ocular disorders, left eye	0-H44.432	0-H44.43
1	0-Hypotony of eye due to other ocular disorders, bilateral	0-H44.433	0-H44.43
1	0-Hypotony of eye due to other ocular disorders, unspecified eye	0-H44.439	0-H44.43
1	0-Primary hypotony of eye	0-H44.44	0-H44.4
1	0-Primary hypotony of right eye	0-H44.441	0-H44.44
1	0-Primary hypotony of left eye	0-H44.442	0-H44.44
1	0-Primary hypotony of eye, bilateral	0-H44.443	0-H44.44
1	0-Primary hypotony of unspecified eye	0-H44.449	0-H44.44
1	0-Degenerated conditions of globe	0-H44.5	0-H44
1	0-Unspecified degenerated conditions of globe	0-H44.50	0-H44.5
1	0-Absolute glaucoma	0-H44.51	0-H44.5
1	0-Absolute glaucoma, right eye	0-H44.511	0-H44.51
1	0-Absolute glaucoma, left eye	0-H44.512	0-H44.51
1	0-Absolute glaucoma, bilateral	0-H44.513	0-H44.51
1	0-Absolute glaucoma, unspecified eye	0-H44.519	0-H44.51
1	0-Atrophy of globe	0-H44.52	0-H44.5
1	0-Atrophy of globe, right eye	0-H44.521	0-H44.52
1	0-Atrophy of globe, left eye	0-H44.522	0-H44.52
1	0-Atrophy of globe, bilateral	0-H44.523	0-H44.52
1	0-Atrophy of globe, unspecified eye	0-H44.529	0-H44.52
1	0-Leucocoria	0-H44.53	0-H44.5
1	0-Leucocoria, right eye	0-H44.531	0-H44.53
1	0-Leucocoria, left eye	0-H44.532	0-H44.53
1	0-Leucocoria, bilateral	0-H44.533	0-H44.53
1	0-Leucocoria, unspecified eye	0-H44.539	0-H44.53
1	0-Retained (old) intraocular foreign body, magnetic	0-H44.6	0-H44
1	0-Unspecified retained (old) intraocular foreign body, magnetic	0-H44.60	0-H44.6
1	0-Unspecified retained (old) intraocular foreign body, magnetic, right eye	0-H44.601	0-H44.60
1	0-Unspecified retained (old) intraocular foreign body, magnetic, left eye	0-H44.602	0-H44.60
1	0-Unspecified retained (old) intraocular foreign body, magnetic, bilateral	0-H44.603	0-H44.60
1	0-Unspecified retained (old) intraocular foreign body, magnetic, unspecified eye	0-H44.609	0-H44.60
1	0-Retained (old) magnetic foreign body in anterior chamber	0-H44.61	0-H44.6
1	0-Retained (old) magnetic foreign body in anterior chamber, right eye	0-H44.611	0-H44.61
1	0-Retained (old) magnetic foreign body in anterior chamber, left eye	0-H44.612	0-H44.61
1	0-Retained (old) magnetic foreign body in anterior chamber, bilateral	0-H44.613	0-H44.61
1	0-Retained (old) magnetic foreign body in anterior chamber, unspecified eye	0-H44.619	0-H44.61
1	0-Retained (old) magnetic foreign body in iris or ciliary body	0-H44.62	0-H44.6
1	0-Retained (old) magnetic foreign body in iris or ciliary body, right eye	0-H44.621	0-H44.62
1	0-Retained (old) magnetic foreign body in iris or ciliary body, left eye	0-H44.622	0-H44.62
1	0-Retained (old) magnetic foreign body in iris or ciliary body, bilateral	0-H44.623	0-H44.62
1	0-Retained (old) magnetic foreign body in iris or ciliary body, unspecified eye	0-H44.629	0-H44.62
1	0-Retained (old) magnetic foreign body in lens	0-H44.63	0-H44.6
1	0-Retained (old) magnetic foreign body in lens, right eye	0-H44.631	0-H44.63
1	0-Retained (old) magnetic foreign body in lens, left eye	0-H44.632	0-H44.63
1	0-Retained (old) magnetic foreign body in lens, bilateral	0-H44.633	0-H44.63
1	0-Retained (old) magnetic foreign body in lens, unspecified eye	0-H44.639	0-H44.63
1	0-Retained (old) magnetic foreign body in posterior wall of globe	0-H44.64	0-H44.6
1	0-Retained (old) magnetic foreign body in posterior wall of globe, right eye	0-H44.641	0-H44.64
1	0-Retained (old) magnetic foreign body in posterior wall of globe, left eye	0-H44.642	0-H44.64
1	0-Retained (old) magnetic foreign body in posterior wall of globe, bilateral	0-H44.643	0-H44.64
1	0-Retained (old) magnetic foreign body in posterior wall of globe, unspecified eye	0-H44.649	0-H44.64
1	0-Retained (old) magnetic foreign body in vitreous body	0-H44.65	0-H44.6
1	0-Retained (old) magnetic foreign body in vitreous body, right eye	0-H44.651	0-H44.65
1	0-Retained (old) magnetic foreign body in vitreous body, left eye	0-H44.652	0-H44.65
1	0-Retained (old) magnetic foreign body in vitreous body, bilateral	0-H44.653	0-H44.65
1	0-Retained (old) magnetic foreign body in vitreous body, unspecified eye	0-H44.659	0-H44.65
1	0-Retained (old) intraocular foreign body, magnetic, in other or multiple sites	0-H44.69	0-H44.6
1	0-Retained (old) intraocular foreign body, magnetic, in other or multiple sites, right eye	0-H44.691	0-H44.69
1	0-Retained (old) intraocular foreign body, magnetic, in other or multiple sites, left eye	0-H44.692	0-H44.69
1	0-Retained (old) intraocular foreign body, magnetic, in other or multiple sites, bilateral	0-H44.693	0-H44.69
1	0-Retained (old) intraocular foreign body, magnetic, in other or multiple sites, unspecified eye	0-H44.699	0-H44.69
1	0-Retained (old) intraocular foreign body, nonmagnetic	0-H44.7	0-H44
1	0-Unspecified retained (old) intraocular foreign body, nonmagnetic	0-H44.70	0-H44.7
1	0-Unspecified retained (old) intraocular foreign body, nonmagnetic, right eye	0-H44.701	0-H44.70
1	0-Unspecified retained (old) intraocular foreign body, nonmagnetic, left eye	0-H44.702	0-H44.70
1	0-Unspecified retained (old) intraocular foreign body, nonmagnetic, bilateral	0-H44.703	0-H44.70
1	0-Unspecified retained (old) intraocular foreign body, nonmagnetic, unspecified eye	0-H44.709	0-H44.70
1	0-Retained (nonmagnetic) (old) foreign body in anterior chamber	0-H44.71	0-H44.7
1	0-Retained (nonmagnetic) (old) foreign body in anterior chamber, right eye	0-H44.711	0-H44.71
1	0-Retained (nonmagnetic) (old) foreign body in anterior chamber, left eye	0-H44.712	0-H44.71
1	0-Retained (nonmagnetic) (old) foreign body in anterior chamber, bilateral	0-H44.713	0-H44.71
1	0-Retained (nonmagnetic) (old) foreign body in anterior chamber, unspecified eye	0-H44.719	0-H44.71
1	0-Retained (nonmagnetic) (old) foreign body in iris or ciliary body	0-H44.72	0-H44.7
1	0-Retained (nonmagnetic) (old) foreign body in iris or ciliary body, right eye	0-H44.721	0-H44.72
1	0-Retained (nonmagnetic) (old) foreign body in iris or ciliary body, left eye	0-H44.722	0-H44.72
1	0-Retained (nonmagnetic) (old) foreign body in iris or ciliary body, bilateral	0-H44.723	0-H44.72
1	0-Retained (nonmagnetic) (old) foreign body in iris or ciliary body, unspecified eye	0-H44.729	0-H44.72
1	0-Retained (nonmagnetic) (old) foreign body in lens	0-H44.73	0-H44.7
1	0-Retained (nonmagnetic) (old) foreign body in lens, right eye	0-H44.731	0-H44.73
1	0-Retained (nonmagnetic) (old) foreign body in lens, left eye	0-H44.732	0-H44.73
1	0-Retained (nonmagnetic) (old) foreign body in lens, bilateral	0-H44.733	0-H44.73
1	0-Retained (nonmagnetic) (old) foreign body in lens, unspecified eye	0-H44.739	0-H44.73
1	0-Retained (nonmagnetic) (old) foreign body in posterior wall of globe	0-H44.74	0-H44.7
1	0-Retained (nonmagnetic) (old) foreign body in posterior wall of globe, right eye	0-H44.741	0-H44.74
1	0-Retained (nonmagnetic) (old) foreign body in posterior wall of globe, left eye	0-H44.742	0-H44.74
1	0-Retained (nonmagnetic) (old) foreign body in posterior wall of globe, bilateral	0-H44.743	0-H44.74
1	0-Retained (nonmagnetic) (old) foreign body in posterior wall of globe, unspecified eye	0-H44.749	0-H44.74
1	0-Retained (nonmagnetic) (old) foreign body in vitreous body	0-H44.75	0-H44.7
1	0-Retained (nonmagnetic) (old) foreign body in vitreous body, right eye	0-H44.751	0-H44.75
1	0-Retained (nonmagnetic) (old) foreign body in vitreous body, left eye	0-H44.752	0-H44.75
1	0-Retained (nonmagnetic) (old) foreign body in vitreous body, bilateral	0-H44.753	0-H44.75
1	0-Retained (nonmagnetic) (old) foreign body in vitreous body, unspecified eye	0-H44.759	0-H44.75
1	0-Retained (old) intraocular foreign body, nonmagnetic, in other or multiple sites	0-H44.79	0-H44.7
1	0-Retained (old) intraocular foreign body, nonmagnetic, in other or multiple sites, right eye	0-H44.791	0-H44.79
1	0-Retained (old) intraocular foreign body, nonmagnetic, in other or multiple sites, left eye	0-H44.792	0-H44.79
1	0-Retained (old) intraocular foreign body, nonmagnetic, in other or multiple sites, bilateral	0-H44.793	0-H44.79
1	0-Retained (old) intraocular foreign body, nonmagnetic, in other or multiple sites, unspecified eye	0-H44.799	0-H44.79
1	0-Other disorders of globe	0-H44.8	0-H44
1	0-Hemophthalmos	0-H44.81	0-H44.8
1	0-Hemophthalmos, right eye	0-H44.811	0-H44.81
1	0-Hemophthalmos, left eye	0-H44.812	0-H44.81
1	0-Hemophthalmos, bilateral	0-H44.813	0-H44.81
1	0-Hemophthalmos, unspecified eye	0-H44.819	0-H44.81
1	0-Luxation of globe	0-H44.82	0-H44.8
1	0-Luxation of globe, right eye	0-H44.821	0-H44.82
1	0-Luxation of globe, left eye	0-H44.822	0-H44.82
1	0-Luxation of globe, bilateral	0-H44.823	0-H44.82
1	0-Luxation of globe, unspecified eye	0-H44.829	0-H44.82
1	0-Other disorders of globe	0-H44.89	0-H44.8
1	0-Unspecified disorder of globe	0-H44.9	0-H44
1	0-Disorders of optic nerve and visual pathways	0-H46-H47	0-H00-H59
1	0-Optic neuritis	0-H46	0-H46-H47
1	0-Optic papillitis	0-H46.0	0-H46
1	0-Optic papillitis, unspecified eye	0-H46.00	0-H46.0
1	0-Optic papillitis, right eye	0-H46.01	0-H46.0
1	0-Optic papillitis, left eye	0-H46.02	0-H46.0
1	0-Optic papillitis, bilateral	0-H46.03	0-H46.0
1	0-Retrobulbar neuritis	0-H46.1	0-H46
1	0-Retrobulbar neuritis, unspecified eye	0-H46.10	0-H46.1
1	0-Retrobulbar neuritis, right eye	0-H46.11	0-H46.1
1	0-Retrobulbar neuritis, left eye	0-H46.12	0-H46.1
1	0-Retrobulbar neuritis, bilateral	0-H46.13	0-H46.1
1	0-Nutritional optic neuropathy	0-H46.2	0-H46
1	0-Toxic optic neuropathy	0-H46.3	0-H46
1	0-Other optic neuritis	0-H46.8	0-H46
1	0-Unspecified optic neuritis	0-H46.9	0-H46
1	0-Other disorders of optic [2nd] nerve and visual pathways	0-H47	0-H46-H47
1	0-Disorders of optic nerve, not elsewhere classified	0-H47.0	0-H47
1	0-Ischemic optic neuropathy	0-H47.01	0-H47.0
1	0-Ischemic optic neuropathy, right eye	0-H47.011	0-H47.01
1	0-Ischemic optic neuropathy, left eye	0-H47.012	0-H47.01
1	0-Ischemic optic neuropathy, bilateral	0-H47.013	0-H47.01
1	0-Ischemic optic neuropathy, unspecified eye	0-H47.019	0-H47.01
1	0-Hemorrhage in optic nerve sheath	0-H47.02	0-H47.0
1	0-Hemorrhage in optic nerve sheath, right eye	0-H47.021	0-H47.02
1	0-Hemorrhage in optic nerve sheath, left eye	0-H47.022	0-H47.02
1	0-Hemorrhage in optic nerve sheath, bilateral	0-H47.023	0-H47.02
1	0-Hemorrhage in optic nerve sheath, unspecified eye	0-H47.029	0-H47.02
1	0-Optic nerve hypoplasia	0-H47.03	0-H47.0
1	0-Optic nerve hypoplasia, right eye	0-H47.031	0-H47.03
1	0-Optic nerve hypoplasia, left eye	0-H47.032	0-H47.03
1	0-Optic nerve hypoplasia, bilateral	0-H47.033	0-H47.03
1	0-Optic nerve hypoplasia, unspecified eye	0-H47.039	0-H47.03
1	0-Other disorders of optic nerve, not elsewhere classified	0-H47.09	0-H47.0
1	0-Other disorders of optic nerve, not elsewhere classified, right eye	0-H47.091	0-H47.09
1	0-Other disorders of optic nerve, not elsewhere classified, left eye	0-H47.092	0-H47.09
1	0-Other disorders of optic nerve, not elsewhere classified, bilateral	0-H47.093	0-H47.09
1	0-Other disorders of optic nerve, not elsewhere classified, unspecified eye	0-H47.099	0-H47.09
1	0-Papilledema	0-H47.1	0-H47
1	0-Unspecified papilledema	0-H47.10	0-H47.1
1	0-Papilledema associated with increased intracranial pressure	0-H47.11	0-H47.1
1	0-Papilledema associated with decreased ocular pressure	0-H47.12	0-H47.1
1	0-Papilledema associated with retinal disorder	0-H47.13	0-H47.1
1	0-Foster-Kennedy syndrome	0-H47.14	0-H47.1
1	0-Foster-Kennedy syndrome, right eye	0-H47.141	0-H47.14
1	0-Foster-Kennedy syndrome, left eye	0-H47.142	0-H47.14
1	0-Foster-Kennedy syndrome, bilateral	0-H47.143	0-H47.14
1	0-Foster-Kennedy syndrome, unspecified eye	0-H47.149	0-H47.14
1	0-Optic atrophy	0-H47.2	0-H47
1	0-Unspecified optic atrophy	0-H47.20	0-H47.2
1	0-Primary optic atrophy	0-H47.21	0-H47.2
1	0-Primary optic atrophy, right eye	0-H47.211	0-H47.21
1	0-Primary optic atrophy, left eye	0-H47.212	0-H47.21
1	0-Primary optic atrophy, bilateral	0-H47.213	0-H47.21
1	0-Primary optic atrophy, unspecified eye	0-H47.219	0-H47.21
1	0-Hereditary optic atrophy	0-H47.22	0-H47.2
1	0-Glaucomatous optic atrophy	0-H47.23	0-H47.2
1	0-Glaucomatous optic atrophy, right eye	0-H47.231	0-H47.23
1	0-Glaucomatous optic atrophy, left eye	0-H47.232	0-H47.23
1	0-Glaucomatous optic atrophy, bilateral	0-H47.233	0-H47.23
1	0-Glaucomatous optic atrophy, unspecified eye	0-H47.239	0-H47.23
1	0-Other optic atrophy	0-H47.29	0-H47.2
1	0-Other optic atrophy, right eye	0-H47.291	0-H47.29
1	0-Other optic atrophy, left eye	0-H47.292	0-H47.29
1	0-Other optic atrophy, bilateral	0-H47.293	0-H47.29
1	0-Other optic atrophy, unspecified eye	0-H47.299	0-H47.29
1	0-Other disorders of optic disc	0-H47.3	0-H47
1	0-Coloboma of optic disc	0-H47.31	0-H47.3
1	0-Coloboma of optic disc, right eye	0-H47.311	0-H47.31
1	0-Coloboma of optic disc, left eye	0-H47.312	0-H47.31
1	0-Coloboma of optic disc, bilateral	0-H47.313	0-H47.31
1	0-Coloboma of optic disc, unspecified eye	0-H47.319	0-H47.31
1	0-Drusen of optic disc	0-H47.32	0-H47.3
1	0-Drusen of optic disc, right eye	0-H47.321	0-H47.32
1	0-Drusen of optic disc, left eye	0-H47.322	0-H47.32
1	0-Drusen of optic disc, bilateral	0-H47.323	0-H47.32
1	0-Drusen of optic disc, unspecified eye	0-H47.329	0-H47.32
1	0-Pseudopapilledema of optic disc	0-H47.33	0-H47.3
1	0-Pseudopapilledema of optic disc, right eye	0-H47.331	0-H47.33
1	0-Pseudopapilledema of optic disc, left eye	0-H47.332	0-H47.33
1	0-Pseudopapilledema of optic disc, bilateral	0-H47.333	0-H47.33
1	0-Pseudopapilledema of optic disc, unspecified eye	0-H47.339	0-H47.33
1	0-Other disorders of optic disc	0-H47.39	0-H47.3
1	0-Other disorders of optic disc, right eye	0-H47.391	0-H47.39
1	0-Other disorders of optic disc, left eye	0-H47.392	0-H47.39
1	0-Other disorders of optic disc, bilateral	0-H47.393	0-H47.39
1	0-Other disorders of optic disc, unspecified eye	0-H47.399	0-H47.39
1	0-Disorders of optic chiasm	0-H47.4	0-H47
1	0-Disorders of optic chiasm in (due to) inflammatory disorders	0-H47.41	0-H47.4
1	0-Disorders of optic chiasm in (due to) neoplasm	0-H47.42	0-H47.4
1	0-Disorders of optic chiasm in (due to) vascular disorders	0-H47.43	0-H47.4
1	0-Disorders of optic chiasm in (due to) other disorders	0-H47.49	0-H47.4
1	0-Disorders of other visual pathways	0-H47.5	0-H47
1	0-Disorders of visual pathways in (due to) inflammatory disorders	0-H47.51	0-H47.5
1	0-Disorders of visual pathways in (due to) inflammatory disorders, right side	0-H47.511	0-H47.51
1	0-Disorders of visual pathways in (due to) inflammatory disorders, left side	0-H47.512	0-H47.51
1	0-Disorders of visual pathways in (due to) inflammatory disorders, unspecified side	0-H47.519	0-H47.51
1	0-Disorders of visual pathways in (due to) neoplasm	0-H47.52	0-H47.5
1	0-Disorders of visual pathways in (due to) neoplasm, right side	0-H47.521	0-H47.52
1	0-Disorders of visual pathways in (due to) neoplasm, left side	0-H47.522	0-H47.52
1	0-Disorders of visual pathways in (due to) neoplasm, unspecified side	0-H47.529	0-H47.52
1	0-Disorders of visual pathways in (due to) vascular disorders	0-H47.53	0-H47.5
1	0-Disorders of visual pathways in (due to) vascular disorders, right side	0-H47.531	0-H47.53
1	0-Disorders of visual pathways in (due to) vascular disorders, left side	0-H47.532	0-H47.53
1	0-Disorders of visual pathways in (due to) vascular disorders, unspecified side	0-H47.539	0-H47.53
1	0-Disorders of visual cortex	0-H47.6	0-H47
1	0-Cortical blindness	0-H47.61	0-H47.6
1	0-Cortical blindness, right side of brain	0-H47.611	0-H47.61
1	0-Cortical blindness, left side of brain	0-H47.612	0-H47.61
1	0-Cortical blindness, unspecified side of brain	0-H47.619	0-H47.61
1	0-Disorders of visual cortex in (due to) inflammatory disorders	0-H47.62	0-H47.6
1	0-Disorders of visual cortex in (due to) inflammatory disorders, right side of brain	0-H47.621	0-H47.62
1	0-Disorders of visual cortex in (due to) inflammatory disorders, left side of brain	0-H47.622	0-H47.62
1	0-Disorders of visual cortex in (due to) inflammatory disorders, unspecified side of brain	0-H47.629	0-H47.62
1	0-Disorders of visual cortex in (due to) neoplasm	0-H47.63	0-H47.6
1	0-Disorders of visual cortex in (due to) neoplasm, right side of brain	0-H47.631	0-H47.63
1	0-Disorders of visual cortex in (due to) neoplasm, left side of brain	0-H47.632	0-H47.63
1	0-Disorders of visual cortex in (due to) neoplasm, unspecified side of brain	0-H47.639	0-H47.63
1	0-Disorders of visual cortex in (due to) vascular disorders	0-H47.64	0-H47.6
1	0-Disorders of visual cortex in (due to) vascular disorders, right side of brain	0-H47.641	0-H47.64
1	0-Disorders of visual cortex in (due to) vascular disorders, left side of brain	0-H47.642	0-H47.64
1	0-Disorders of visual cortex in (due to) vascular disorders, unspecified side of brain	0-H47.649	0-H47.64
1	0-Unspecified disorder of visual pathways	0-H47.9	0-H47
1	0-Disorders of ocular muscles, binocular movement, accommodation and refraction	0-H49-H52	0-H00-H59
1	0-Paralytic strabismus	0-H49	0-H49-H52
1	0-Third [oculomotor] nerve palsy	0-H49.0	0-H49
1	0-Third [oculomotor] nerve palsy, unspecified eye	0-H49.00	0-H49.0
1	0-Third [oculomotor] nerve palsy, right eye	0-H49.01	0-H49.0
1	0-Third [oculomotor] nerve palsy, left eye	0-H49.02	0-H49.0
1	0-Third [oculomotor] nerve palsy, bilateral	0-H49.03	0-H49.0
1	0-Fourth [trochlear] nerve palsy	0-H49.1	0-H49
1	0-Fourth [trochlear] nerve palsy, unspecified eye	0-H49.10	0-H49.1
1	0-Fourth [trochlear] nerve palsy, right eye	0-H49.11	0-H49.1
1	0-Fourth [trochlear] nerve palsy, left eye	0-H49.12	0-H49.1
1	0-Fourth [trochlear] nerve palsy, bilateral	0-H49.13	0-H49.1
1	0-Sixth [abducent] nerve palsy	0-H49.2	0-H49
1	0-Sixth [abducent] nerve palsy, unspecified eye	0-H49.20	0-H49.2
1	0-Sixth [abducent] nerve palsy, right eye	0-H49.21	0-H49.2
1	0-Sixth [abducent] nerve palsy, left eye	0-H49.22	0-H49.2
1	0-Sixth [abducent] nerve palsy, bilateral	0-H49.23	0-H49.2
1	0-Total (external) ophthalmoplegia	0-H49.3	0-H49
1	0-Total (external) ophthalmoplegia, unspecified eye	0-H49.30	0-H49.3
1	0-Total (external) ophthalmoplegia, right eye	0-H49.31	0-H49.3
1	0-Total (external) ophthalmoplegia, left eye	0-H49.32	0-H49.3
1	0-Total (external) ophthalmoplegia, bilateral	0-H49.33	0-H49.3
1	0-Progressive external ophthalmoplegia	0-H49.4	0-H49
1	0-Progressive external ophthalmoplegia, unspecified eye	0-H49.40	0-H49.4
1	0-Progressive external ophthalmoplegia, right eye	0-H49.41	0-H49.4
1	0-Progressive external ophthalmoplegia, left eye	0-H49.42	0-H49.4
1	0-Progressive external ophthalmoplegia, bilateral	0-H49.43	0-H49.4
1	0-Other paralytic strabismus	0-H49.8	0-H49
1	0-Kearns-Sayre syndrome	0-H49.81	0-H49.8
1	0-Kearns-Sayre syndrome, right eye	0-H49.811	0-H49.81
1	0-Kearns-Sayre syndrome, left eye	0-H49.812	0-H49.81
1	0-Kearns-Sayre syndrome, bilateral	0-H49.813	0-H49.81
1	0-Kearns-Sayre syndrome, unspecified eye	0-H49.819	0-H49.81
1	0-Other paralytic strabismus	0-H49.88	0-H49.8
1	0-Other paralytic strabismus, right eye	0-H49.881	0-H49.88
1	0-Other paralytic strabismus, left eye	0-H49.882	0-H49.88
1	0-Other paralytic strabismus, bilateral	0-H49.883	0-H49.88
1	0-Other paralytic strabismus, unspecified eye	0-H49.889	0-H49.88
1	0-Unspecified paralytic strabismus	0-H49.9	0-H49
1	0-Other strabismus	0-H50	0-H49-H52
1	0-Esotropia	0-H50.0	0-H50
1	0-Unspecified esotropia	0-H50.00	0-H50.0
1	0-Monocular esotropia	0-H50.01	0-H50.0
1	0-Monocular esotropia, right eye	0-H50.011	0-H50.01
1	0-Monocular esotropia, left eye	0-H50.012	0-H50.01
1	0-Monocular esotropia with A pattern	0-H50.02	0-H50.0
1	0-Monocular esotropia with A pattern, right eye	0-H50.021	0-H50.02
1	0-Monocular esotropia with A pattern, left eye	0-H50.022	0-H50.02
1	0-Monocular esotropia with V pattern	0-H50.03	0-H50.0
1	0-Monocular esotropia with V pattern, right eye	0-H50.031	0-H50.03
1	0-Monocular esotropia with V pattern, left eye	0-H50.032	0-H50.03
1	0-Monocular esotropia with other noncomitancies	0-H50.04	0-H50.0
1	0-Monocular esotropia with other noncomitancies, right eye	0-H50.041	0-H50.04
1	0-Monocular esotropia with other noncomitancies, left eye	0-H50.042	0-H50.04
1	0-Alternating esotropia	0-H50.05	0-H50.0
1	0-Alternating esotropia with A pattern	0-H50.06	0-H50.0
1	0-Alternating esotropia with V pattern	0-H50.07	0-H50.0
1	0-Alternating esotropia with other noncomitancies	0-H50.08	0-H50.0
1	0-Exotropia	0-H50.1	0-H50
1	0-Unspecified exotropia	0-H50.10	0-H50.1
1	0-Monocular exotropia	0-H50.11	0-H50.1
1	0-Monocular exotropia, right eye	0-H50.111	0-H50.11
1	0-Monocular exotropia, left eye	0-H50.112	0-H50.11
1	0-Monocular exotropia with A pattern	0-H50.12	0-H50.1
1	0-Monocular exotropia with A pattern, right eye	0-H50.121	0-H50.12
1	0-Monocular exotropia with A pattern, left eye	0-H50.122	0-H50.12
1	0-Monocular exotropia with V pattern	0-H50.13	0-H50.1
1	0-Monocular exotropia with V pattern, right eye	0-H50.131	0-H50.13
1	0-Monocular exotropia with V pattern, left eye	0-H50.132	0-H50.13
1	0-Monocular exotropia with other noncomitancies	0-H50.14	0-H50.1
1	0-Monocular exotropia with other noncomitancies, right eye	0-H50.141	0-H50.14
1	0-Monocular exotropia with other noncomitancies, left eye	0-H50.142	0-H50.14
1	0-Alternating exotropia	0-H50.15	0-H50.1
1	0-Alternating exotropia with A pattern	0-H50.16	0-H50.1
1	0-Alternating exotropia with V pattern	0-H50.17	0-H50.1
1	0-Alternating exotropia with other noncomitancies	0-H50.18	0-H50.1
1	0-Vertical strabismus	0-H50.2	0-H50
1	0-Vertical strabismus, right eye	0-H50.21	0-H50.2
1	0-Vertical strabismus, left eye	0-H50.22	0-H50.2
1	0-Intermittent heterotropia	0-H50.3	0-H50
1	0-Unspecified intermittent heterotropia	0-H50.30	0-H50.3
1	0-Intermittent monocular esotropia	0-H50.31	0-H50.3
1	0-Intermittent monocular esotropia, right eye	0-H50.311	0-H50.31
1	0-Intermittent monocular esotropia, left eye	0-H50.312	0-H50.31
1	0-Intermittent alternating esotropia	0-H50.32	0-H50.3
1	0-Intermittent monocular exotropia	0-H50.33	0-H50.3
1	0-Intermittent monocular exotropia, right eye	0-H50.331	0-H50.33
1	0-Intermittent monocular exotropia, left eye	0-H50.332	0-H50.33
1	0-Intermittent alternating exotropia	0-H50.34	0-H50.3
1	0-Other and unspecified heterotropia	0-H50.4	0-H50
1	0-Unspecified heterotropia	0-H50.40	0-H50.4
1	0-Cyclotropia	0-H50.41	0-H50.4
1	0-Cyclotropia, right eye	0-H50.411	0-H50.41
1	0-Cyclotropia, left eye	0-H50.412	0-H50.41
1	0-Monofixation syndrome	0-H50.42	0-H50.4
1	0-Accommodative component in esotropia	0-H50.43	0-H50.4
1	0-Heterophoria	0-H50.5	0-H50
1	0-Unspecified heterophoria	0-H50.50	0-H50.5
1	0-Esophoria	0-H50.51	0-H50.5
1	0-Exophoria	0-H50.52	0-H50.5
1	0-Vertical heterophoria	0-H50.53	0-H50.5
1	0-Cyclophoria	0-H50.54	0-H50.5
1	0-Alternating heterophoria	0-H50.55	0-H50.5
1	0-Mechanical strabismus	0-H50.6	0-H50
1	0-Mechanical strabismus, unspecified	0-H50.60	0-H50.6
1	0-Brown's sheath syndrome	0-H50.61	0-H50.6
1	0-Brown's sheath syndrome, right eye	0-H50.611	0-H50.61
1	0-Brown's sheath syndrome, left eye	0-H50.612	0-H50.61
1	0-Inferior oblique muscle entrapment	0-H50.62	0-H50.6
1	0-Inferior oblique muscle entrapment, right eye	0-H50.621	0-H50.62
1	0-Inferior oblique muscle entrapment, left eye	0-H50.622	0-H50.62
1	0-Inferior oblique muscle entrapment, unspecified eye	0-H50.629	0-H50.62
1	0-Inferior rectus muscle entrapment	0-H50.63	0-H50.6
1	0-Inferior rectus muscle entrapment, right eye	0-H50.631	0-H50.63
1	0-Inferior rectus muscle entrapment, left eye	0-H50.632	0-H50.63
1	0-Inferior rectus muscle entrapment, unspecified eye	0-H50.639	0-H50.63
1	0-Lateral rectus muscle entrapment	0-H50.64	0-H50.6
1	0-Lateral rectus muscle entrapment, right eye	0-H50.641	0-H50.64
1	0-Lateral rectus muscle entrapment, left eye	0-H50.642	0-H50.64
1	0-Lateral rectus muscle entrapment, unspecified eye	0-H50.649	0-H50.64
1	0-Medial rectus muscle entrapment	0-H50.65	0-H50.6
1	0-Medial rectus muscle entrapment, right eye	0-H50.651	0-H50.65
1	0-Medial rectus muscle entrapment, left eye	0-H50.652	0-H50.65
1	0-Medial rectus muscle entrapment, unspecified eye	0-H50.659	0-H50.65
1	0-Superior oblique muscle entrapment	0-H50.66	0-H50.6
1	0-Superior oblique muscle entrapment, right eye	0-H50.661	0-H50.66
1	0-Superior oblique muscle entrapment, left eye	0-H50.662	0-H50.66
1	0-Superior oblique muscle entrapment, unspecified eye	0-H50.669	0-H50.66
1	0-Superior rectus muscle entrapment	0-H50.67	0-H50.6
1	0-Superior rectus muscle entrapment, right eye	0-H50.671	0-H50.67
1	0-Superior rectus muscle entrapment, left eye	0-H50.672	0-H50.67
1	0-Superior rectus muscle entrapment, unspecified eye	0-H50.679	0-H50.67
1	0-Extraocular muscle entrapment, unspecified	0-H50.68	0-H50.6
1	0-Extraocular muscle entrapment, unspecified, right eye	0-H50.681	0-H50.68
1	0-Extraocular muscle entrapment, unspecified, left eye	0-H50.682	0-H50.68
1	0-Extraocular muscle entrapment, unspecified, unspecified eye	0-H50.689	0-H50.68
1	0-Other mechanical strabismus	0-H50.69	0-H50.6
1	0-Other specified strabismus	0-H50.8	0-H50
1	0-Duane's syndrome	0-H50.81	0-H50.8
1	0-Duane's syndrome, right eye	0-H50.811	0-H50.81
1	0-Duane's syndrome, left eye	0-H50.812	0-H50.81
1	0-Other specified strabismus	0-H50.89	0-H50.8
1	0-Unspecified strabismus	0-H50.9	0-H50
1	0-Other disorders of binocular movement	0-H51	0-H49-H52
1	0-Palsy (spasm) of conjugate gaze	0-H51.0	0-H51
1	0-Convergence insufficiency and excess	0-H51.1	0-H51
1	0-Convergence insufficiency	0-H51.11	0-H51.1
1	0-Convergence excess	0-H51.12	0-H51.1
1	0-Internuclear ophthalmoplegia	0-H51.2	0-H51
1	0-Internuclear ophthalmoplegia, unspecified eye	0-H51.20	0-H51.2
1	0-Internuclear ophthalmoplegia, right eye	0-H51.21	0-H51.2
1	0-Internuclear ophthalmoplegia, left eye	0-H51.22	0-H51.2
1	0-Internuclear ophthalmoplegia, bilateral	0-H51.23	0-H51.2
1	0-Other specified disorders of binocular movement	0-H51.8	0-H51
1	0-Unspecified disorder of binocular movement	0-H51.9	0-H51
1	0-Disorders of refraction and accommodation	0-H52	0-H49-H52
1	0-Hypermetropia	0-H52.0	0-H52
1	0-Hypermetropia, unspecified eye	0-H52.00	0-H52.0
1	0-Hypermetropia, right eye	0-H52.01	0-H52.0
1	0-Hypermetropia, left eye	0-H52.02	0-H52.0
1	0-Hypermetropia, bilateral	0-H52.03	0-H52.0
1	0-Myopia	0-H52.1	0-H52
1	0-Myopia, unspecified eye	0-H52.10	0-H52.1
1	0-Myopia, right eye	0-H52.11	0-H52.1
1	0-Myopia, left eye	0-H52.12	0-H52.1
1	0-Myopia, bilateral	0-H52.13	0-H52.1
1	0-Astigmatism	0-H52.2	0-H52
1	0-Unspecified astigmatism	0-H52.20	0-H52.2
1	0-Unspecified astigmatism, right eye	0-H52.201	0-H52.20
1	0-Unspecified astigmatism, left eye	0-H52.202	0-H52.20
1	0-Unspecified astigmatism, bilateral	0-H52.203	0-H52.20
1	0-Unspecified astigmatism, unspecified eye	0-H52.209	0-H52.20
1	0-Irregular astigmatism	0-H52.21	0-H52.2
1	0-Irregular astigmatism, right eye	0-H52.211	0-H52.21
1	0-Irregular astigmatism, left eye	0-H52.212	0-H52.21
1	0-Irregular astigmatism, bilateral	0-H52.213	0-H52.21
1	0-Irregular astigmatism, unspecified eye	0-H52.219	0-H52.21
1	0-Regular astigmatism	0-H52.22	0-H52.2
1	0-Regular astigmatism, right eye	0-H52.221	0-H52.22
1	0-Regular astigmatism, left eye	0-H52.222	0-H52.22
1	0-Regular astigmatism, bilateral	0-H52.223	0-H52.22
1	0-Regular astigmatism, unspecified eye	0-H52.229	0-H52.22
1	0-Anisometropia and aniseikonia	0-H52.3	0-H52
1	0-Anisometropia	0-H52.31	0-H52.3
1	0-Aniseikonia	0-H52.32	0-H52.3
1	0-Presbyopia	0-H52.4	0-H52
1	0-Disorders of accommodation	0-H52.5	0-H52
1	0-Internal ophthalmoplegia (complete) (total)	0-H52.51	0-H52.5
1	0-Internal ophthalmoplegia (complete) (total), right eye	0-H52.511	0-H52.51
1	0-Internal ophthalmoplegia (complete) (total), left eye	0-H52.512	0-H52.51
1	0-Internal ophthalmoplegia (complete) (total), bilateral	0-H52.513	0-H52.51
1	0-Internal ophthalmoplegia (complete) (total), unspecified eye	0-H52.519	0-H52.51
1	0-Paresis of accommodation	0-H52.52	0-H52.5
1	0-Paresis of accommodation, right eye	0-H52.521	0-H52.52
1	0-Paresis of accommodation, left eye	0-H52.522	0-H52.52
1	0-Paresis of accommodation, bilateral	0-H52.523	0-H52.52
1	0-Paresis of accommodation, unspecified eye	0-H52.529	0-H52.52
1	0-Spasm of accommodation	0-H52.53	0-H52.5
1	0-Spasm of accommodation, right eye	0-H52.531	0-H52.53
1	0-Spasm of accommodation, left eye	0-H52.532	0-H52.53
1	0-Spasm of accommodation, bilateral	0-H52.533	0-H52.53
1	0-Spasm of accommodation, unspecified eye	0-H52.539	0-H52.53
1	0-Other disorders of refraction	0-H52.6	0-H52
1	0-Unspecified disorder of refraction	0-H52.7	0-H52
1	0-Visual disturbances and blindness	0-H53-H54	0-H00-H59
1	0-Visual disturbances	0-H53	0-H53-H54
1	0-Amblyopia ex anopsia	0-H53.0	0-H53
1	0-Unspecified amblyopia	0-H53.00	0-H53.0
1	0-Unspecified amblyopia, right eye	0-H53.001	0-H53.00
1	0-Unspecified amblyopia, left eye	0-H53.002	0-H53.00
1	0-Unspecified amblyopia, bilateral	0-H53.003	0-H53.00
1	0-Unspecified amblyopia, unspecified eye	0-H53.009	0-H53.00
1	0-Deprivation amblyopia	0-H53.01	0-H53.0
1	0-Deprivation amblyopia, right eye	0-H53.011	0-H53.01
1	0-Deprivation amblyopia, left eye	0-H53.012	0-H53.01
1	0-Deprivation amblyopia, bilateral	0-H53.013	0-H53.01
1	0-Deprivation amblyopia, unspecified eye	0-H53.019	0-H53.01
1	0-Refractive amblyopia	0-H53.02	0-H53.0
1	0-Refractive amblyopia, right eye	0-H53.021	0-H53.02
1	0-Refractive amblyopia, left eye	0-H53.022	0-H53.02
1	0-Refractive amblyopia, bilateral	0-H53.023	0-H53.02
1	0-Refractive amblyopia, unspecified eye	0-H53.029	0-H53.02
1	0-Strabismic amblyopia	0-H53.03	0-H53.0
1	0-Strabismic amblyopia, right eye	0-H53.031	0-H53.03
1	0-Strabismic amblyopia, left eye	0-H53.032	0-H53.03
1	0-Strabismic amblyopia, bilateral	0-H53.033	0-H53.03
1	0-Strabismic amblyopia, unspecified eye	0-H53.039	0-H53.03
1	0-Amblyopia suspect	0-H53.04	0-H53.0
1	0-Amblyopia suspect, right eye	0-H53.041	0-H53.04
1	0-Amblyopia suspect, left eye	0-H53.042	0-H53.04
1	0-Amblyopia suspect, bilateral	0-H53.043	0-H53.04
1	0-Amblyopia suspect, unspecified eye	0-H53.049	0-H53.04
1	0-Subjective visual disturbances	0-H53.1	0-H53
1	0-Unspecified subjective visual disturbances	0-H53.10	0-H53.1
1	0-Day blindness	0-H53.11	0-H53.1
1	0-Transient visual loss	0-H53.12	0-H53.1
1	0-Transient visual loss, right eye	0-H53.121	0-H53.12
1	0-Transient visual loss, left eye	0-H53.122	0-H53.12
1	0-Transient visual loss, bilateral	0-H53.123	0-H53.12
1	0-Transient visual loss, unspecified eye	0-H53.129	0-H53.12
1	0-Sudden visual loss	0-H53.13	0-H53.1
1	0-Sudden visual loss, right eye	0-H53.131	0-H53.13
1	0-Sudden visual loss, left eye	0-H53.132	0-H53.13
1	0-Sudden visual loss, bilateral	0-H53.133	0-H53.13
1	0-Sudden visual loss, unspecified eye	0-H53.139	0-H53.13
1	0-Visual discomfort	0-H53.14	0-H53.1
1	0-Visual discomfort, right eye	0-H53.141	0-H53.14
1	0-Visual discomfort, left eye	0-H53.142	0-H53.14
1	0-Visual discomfort, bilateral	0-H53.143	0-H53.14
1	0-Visual discomfort, unspecified	0-H53.149	0-H53.14
1	0-Visual distortions of shape and size	0-H53.15	0-H53.1
1	0-Psychophysical visual disturbances	0-H53.16	0-H53.1
1	0-Other subjective visual disturbances	0-H53.19	0-H53.1
1	0-Diplopia	0-H53.2	0-H53
1	0-Other and unspecified disorders of binocular vision	0-H53.3	0-H53
1	0-Unspecified disorder of binocular vision	0-H53.30	0-H53.3
1	0-Abnormal retinal correspondence	0-H53.31	0-H53.3
1	0-Fusion with defective stereopsis	0-H53.32	0-H53.3
1	0-Simultaneous visual perception without fusion	0-H53.33	0-H53.3
1	0-Suppression of binocular vision	0-H53.34	0-H53.3
1	0-Visual field defects	0-H53.4	0-H53
1	0-Unspecified visual field defects	0-H53.40	0-H53.4
1	0-Scotoma involving central area	0-H53.41	0-H53.4
1	0-Scotoma involving central area, right eye	0-H53.411	0-H53.41
1	0-Scotoma involving central area, left eye	0-H53.412	0-H53.41
1	0-Scotoma involving central area, bilateral	0-H53.413	0-H53.41
1	0-Scotoma involving central area, unspecified eye	0-H53.419	0-H53.41
1	0-Scotoma of blind spot area	0-H53.42	0-H53.4
1	0-Scotoma of blind spot area, right eye	0-H53.421	0-H53.42
1	0-Scotoma of blind spot area, left eye	0-H53.422	0-H53.42
1	0-Scotoma of blind spot area, bilateral	0-H53.423	0-H53.42
1	0-Scotoma of blind spot area, unspecified eye	0-H53.429	0-H53.42
1	0-Sector or arcuate defects	0-H53.43	0-H53.4
1	0-Sector or arcuate defects, right eye	0-H53.431	0-H53.43
1	0-Sector or arcuate defects, left eye	0-H53.432	0-H53.43
1	0-Sector or arcuate defects, bilateral	0-H53.433	0-H53.43
1	0-Sector or arcuate defects, unspecified eye	0-H53.439	0-H53.43
1	0-Other localized visual field defect	0-H53.45	0-H53.4
1	0-Other localized visual field defect, right eye	0-H53.451	0-H53.45
1	0-Other localized visual field defect, left eye	0-H53.452	0-H53.45
1	0-Other localized visual field defect, bilateral	0-H53.453	0-H53.45
1	0-Other localized visual field defect, unspecified eye	0-H53.459	0-H53.45
1	0-Homonymous bilateral field defects	0-H53.46	0-H53.4
1	0-Homonymous bilateral field defects, right side	0-H53.461	0-H53.46
1	0-Homonymous bilateral field defects, left side	0-H53.462	0-H53.46
1	0-Homonymous bilateral field defects, unspecified side	0-H53.469	0-H53.46
1	0-Heteronymous bilateral field defects	0-H53.47	0-H53.4
1	0-Generalized contraction of visual field	0-H53.48	0-H53.4
1	0-Generalized contraction of visual field, right eye	0-H53.481	0-H53.48
1	0-Generalized contraction of visual field, left eye	0-H53.482	0-H53.48
1	0-Generalized contraction of visual field, bilateral	0-H53.483	0-H53.48
1	0-Generalized contraction of visual field, unspecified eye	0-H53.489	0-H53.48
1	0-Color vision deficiencies	0-H53.5	0-H53
1	0-Unspecified color vision deficiencies	0-H53.50	0-H53.5
1	0-Achromatopsia	0-H53.51	0-H53.5
1	0-Acquired color vision deficiency	0-H53.52	0-H53.5
1	0-Deuteranomaly	0-H53.53	0-H53.5
1	0-Protanomaly	0-H53.54	0-H53.5
1	0-Tritanomaly	0-H53.55	0-H53.5
1	0-Other color vision deficiencies	0-H53.59	0-H53.5
1	0-Night blindness	0-H53.6	0-H53
1	0-Unspecified night blindness	0-H53.60	0-H53.6
1	0-Abnormal dark adaptation curve	0-H53.61	0-H53.6
1	0-Acquired night blindness	0-H53.62	0-H53.6
1	0-Congenital night blindness	0-H53.63	0-H53.6
1	0-Other night blindness	0-H53.69	0-H53.6
1	0-Vision sensitivity deficiencies	0-H53.7	0-H53
1	0-Glare sensitivity	0-H53.71	0-H53.7
1	0-Impaired contrast sensitivity	0-H53.72	0-H53.7
1	0-Other visual disturbances	0-H53.8	0-H53
1	0-Unspecified visual disturbance	0-H53.9	0-H53
1	0-Blindness and low vision	0-H54	0-H53-H54
1	0-Blindness, both eyes	0-H54.0	0-H54
1	0-Blindness, both eyes, different category levels	0-H54.0X	0-H54.0
1	0-Blindness right eye, category 3	0-H54.0X3	0-H54.0X
1	0-Blindness right eye category 3, blindness left eye category 3	0-H54.0X33	0-H54.0X3
1	0-Blindness right eye category 3, blindness left eye category 4	0-H54.0X34	0-H54.0X3
1	0-Blindness right eye category 3, blindness left eye category 5	0-H54.0X35	0-H54.0X3
1	0-Blindness right eye, category 4	0-H54.0X4	0-H54.0X
1	0-Blindness right eye category 4, blindness left eye category 3	0-H54.0X43	0-H54.0X4
1	0-Blindness right eye category 4, blindness left eye category 4	0-H54.0X44	0-H54.0X4
1	0-Blindness right eye category 4, blindness left eye category 5	0-H54.0X45	0-H54.0X4
1	0-Blindness right eye, category 5	0-H54.0X5	0-H54.0X
1	0-Blindness right eye category 5, blindness left eye category 3	0-H54.0X53	0-H54.0X5
1	0-Blindness right eye category 5, blindness left eye category 4	0-H54.0X54	0-H54.0X5
1	0-Blindness right eye category 5, blindness left eye category 5	0-H54.0X55	0-H54.0X5
1	0-Blindness, one eye, low vision other eye	0-H54.1	0-H54
1	0-Blindness, one eye, low vision other eye, unspecified eyes	0-H54.10	0-H54.1
1	0-Blindness, right eye, low vision left eye	0-H54.11	0-H54.1
1	0-Blindness right eye category 3, low vision left eye	0-H54.113	0-H54.11
1	0-Blindness right eye category 3, low vision left eye category 1	0-H54.1131	0-H54.113
1	0-Blindness right eye category 3, low vision left eye category 2	0-H54.1132	0-H54.113
1	0-Blindness right eye category 4, low vision left eye	0-H54.114	0-H54.11
1	0-Blindness right eye category 4, low vision left eye category 1	0-H54.1141	0-H54.114
1	0-Blindness right eye category 4, low vision left eye category 2	0-H54.1142	0-H54.114
1	0-Blindness right eye category 5, low vision left eye	0-H54.115	0-H54.11
1	0-Blindness right eye category 5, low vision left eye category 1	0-H54.1151	0-H54.115
1	0-Blindness right eye category 5, low vision left eye category 2	0-H54.1152	0-H54.115
1	0-Blindness, left eye, low vision right eye	0-H54.12	0-H54.1
1	0-Low vision right eye category 1, blindness left eye	0-H54.121	0-H54.12
1	0-Low vision right eye category 1, blindness left eye category 3	0-H54.1213	0-H54.121
1	0-Low vision right eye category 1, blindness left eye category 4	0-H54.1214	0-H54.121
1	0-Low vision right eye category 1, blindness left eye category 5	0-H54.1215	0-H54.121
1	0-Low vision right eye category 2, blindness left eye	0-H54.122	0-H54.12
1	0-Low vision right eye category 2, blindness left eye category 3	0-H54.1223	0-H54.122
1	0-Low vision right eye category 2, blindness left eye category 4	0-H54.1224	0-H54.122
1	0-Low vision right eye category 2, blindness left eye category 5	0-H54.1225	0-H54.122
1	0-Low vision, both eyes	0-H54.2	0-H54
1	0-Low vision, both eyes, different category levels	0-H54.2X	0-H54.2
1	0-Low vision, right eye, category 1	0-H54.2X1	0-H54.2X
1	0-Low vision right eye category 1, low vision left eye category 1	0-H54.2X11	0-H54.2X1
1	0-Low vision right eye category 1, low vision left eye category 2	0-H54.2X12	0-H54.2X1
1	0-Low vision, right eye, category 2	0-H54.2X2	0-H54.2X
1	0-Low vision right eye category 2, low vision left eye category 1	0-H54.2X21	0-H54.2X2
1	0-Low vision right eye category 2, low vision left eye category 2	0-H54.2X22	0-H54.2X2
1	0-Unqualified visual loss, both eyes	0-H54.3	0-H54
1	0-Blindness, one eye	0-H54.4	0-H54
1	0-Blindness, one eye, unspecified eye	0-H54.40	0-H54.4
1	0-Blindness, right eye, normal vision left eye	0-H54.41	0-H54.4
1	0-Blindness, right eye, category 3	0-H54.413	0-H54.41
1	0-Blindness right eye category 3, normal vision left eye	0-H54.413A	0-H54.413
1	0-Blindness, right eye, category 4	0-H54.414	0-H54.41
1	0-Blindness right eye category 4, normal vision left eye	0-H54.414A	0-H54.414
1	0-Blindness, right eye, category 5	0-H54.415	0-H54.41
1	0-Blindness right eye category 5, normal vision left eye	0-H54.415A	0-H54.415
1	0-Blindness, left eye, normal vision right eye	0-H54.42	0-H54.4
1	0-Blindness, left eye, category 3-5	0-H54.42A	0-H54.42
1	0-Blindness left eye category 3, normal vision right eye	0-H54.42A3	0-H54.42A
1	0-Blindness left eye category 4, normal vision right eye	0-H54.42A4	0-H54.42A
1	0-Blindness left eye category 5, normal vision right eye	0-H54.42A5	0-H54.42A
1	0-Low vision, one eye	0-H54.5	0-H54
1	0-Low vision, one eye, unspecified eye	0-H54.50	0-H54.5
1	0-Low vision, right eye, normal vision left eye	0-H54.51	0-H54.5
1	0-Low vision, right eye, category 1	0-H54.511	0-H54.51
1	0-Low vision right eye category 1, normal vision left eye	0-H54.511A	0-H54.511
1	0-Low vision, right eye, category 2	0-H54.512	0-H54.51
1	0-Low vision right eye category 2, normal vision left eye	0-H54.512A	0-H54.512
1	0-Low vision, left eye, normal vision right eye	0-H54.52	0-H54.5
1	0-Low vision, left eye, category 1-2	0-H54.52A	0-H54.52
1	0-Low vision left eye category 1, normal vision right eye	0-H54.52A1	0-H54.52A
1	0-Low vision left eye category 2, normal vision right eye	0-H54.52A2	0-H54.52A
1	0-Unqualified visual loss, one eye	0-H54.6	0-H54
1	0-Unqualified visual loss, one eye, unspecified	0-H54.60	0-H54.6
1	0-Unqualified visual loss, right eye, normal vision left eye	0-H54.61	0-H54.6
1	0-Unqualified visual loss, left eye, normal vision right eye	0-H54.62	0-H54.6
1	0-Unspecified visual loss	0-H54.7	0-H54
1	0-Legal blindness, as defined in USA	0-H54.8	0-H54
1	0-Other disorders of eye and adnexa	0-H55-H57	0-H00-H59
1	0-Nystagmus and other irregular eye movements	0-H55	0-H55-H57
1	0-Nystagmus	0-H55.0	0-H55
1	0-Unspecified nystagmus	0-H55.00	0-H55.0
1	0-Congenital nystagmus	0-H55.01	0-H55.0
1	0-Latent nystagmus	0-H55.02	0-H55.0
1	0-Visual deprivation nystagmus	0-H55.03	0-H55.0
1	0-Dissociated nystagmus	0-H55.04	0-H55.0
1	0-Other forms of nystagmus	0-H55.09	0-H55.0
1	0-Other irregular eye movements	0-H55.8	0-H55
1	0-Deficient saccadic eye movements	0-H55.81	0-H55.8
1	0-Deficient smooth pursuit eye movements	0-H55.82	0-H55.8
1	0-Other irregular eye movements	0-H55.89	0-H55.8
1	0-Other disorders of eye and adnexa	0-H57	0-H55-H57
1	0-Anomalies of pupillary function	0-H57.0	0-H57
1	0-Unspecified anomaly of pupillary function	0-H57.00	0-H57.0
1	0-Argyll Robertson pupil, atypical	0-H57.01	0-H57.0
1	0-Anisocoria	0-H57.02	0-H57.0
1	0-Miosis	0-H57.03	0-H57.0
1	0-Mydriasis	0-H57.04	0-H57.0
1	0-Tonic pupil	0-H57.05	0-H57.0
1	0-Tonic pupil, right eye	0-H57.051	0-H57.05
1	0-Tonic pupil, left eye	0-H57.052	0-H57.05
1	0-Tonic pupil, bilateral	0-H57.053	0-H57.05
1	0-Tonic pupil, unspecified eye	0-H57.059	0-H57.05
1	0-Other anomalies of pupillary function	0-H57.09	0-H57.0
1	0-Ocular pain	0-H57.1	0-H57
1	0-Ocular pain, unspecified eye	0-H57.10	0-H57.1
1	0-Ocular pain, right eye	0-H57.11	0-H57.1
1	0-Ocular pain, left eye	0-H57.12	0-H57.1
1	0-Ocular pain, bilateral	0-H57.13	0-H57.1
1	0-Other specified disorders of eye and adnexa	0-H57.8	0-H57
1	0-Brow ptosis	0-H57.81	0-H57.8
1	0-Brow ptosis, right	0-H57.811	0-H57.81
1	0-Brow ptosis, left	0-H57.812	0-H57.81
1	0-Brow ptosis, bilateral	0-H57.813	0-H57.81
1	0-Brow ptosis, unspecified	0-H57.819	0-H57.81
1	0-Other specified disorders of eye and adnexa	0-H57.89	0-H57.8
1	0-Foreign body sensation eye (ocular)	0-H57.8A	0-H57.8
1	0-Foreign body sensation, right eye	0-H57.8A1	0-H57.8A
1	0-Foreign body sensation, left eye	0-H57.8A2	0-H57.8A
1	0-Foreign body sensation, bilateral eyes	0-H57.8A3	0-H57.8A
1	0-Foreign body sensation, unspecified eye	0-H57.8A9	0-H57.8A
1	0-Unspecified disorder of eye and adnexa	0-H57.9	0-H57
1	0-Intraoperative and postprocedural complications and disorders of eye and adnexa, not elsewhere classified	0-H59-H59	0-H00-H59
1	0-Intraoperative and postprocedural complications and disorders of eye and adnexa, not elsewhere classified	0-H59	0-H59-H59
1	0-Disorders of the eye following cataract surgery	0-H59.0	0-H59
1	0-Keratopathy (bullous aphakic) following cataract surgery	0-H59.01	0-H59.0
1	0-Keratopathy (bullous aphakic) following cataract surgery, right eye	0-H59.011	0-H59.01
1	0-Keratopathy (bullous aphakic) following cataract surgery, left eye	0-H59.012	0-H59.01
1	0-Keratopathy (bullous aphakic) following cataract surgery, bilateral	0-H59.013	0-H59.01
1	0-Keratopathy (bullous aphakic) following cataract surgery, unspecified eye	0-H59.019	0-H59.01
1	0-Cataract (lens) fragments in eye following cataract surgery	0-H59.02	0-H59.0
1	0-Cataract (lens) fragments in eye following cataract surgery, right eye	0-H59.021	0-H59.02
1	0-Cataract (lens) fragments in eye following cataract surgery, left eye	0-H59.022	0-H59.02
1	0-Cataract (lens) fragments in eye following cataract surgery, bilateral	0-H59.023	0-H59.02
1	0-Cataract (lens) fragments in eye following cataract surgery, unspecified eye	0-H59.029	0-H59.02
1	0-Cystoid macular edema following cataract surgery	0-H59.03	0-H59.0
1	0-Cystoid macular edema following cataract surgery, right eye	0-H59.031	0-H59.03
1	0-Cystoid macular edema following cataract surgery, left eye	0-H59.032	0-H59.03
1	0-Cystoid macular edema following cataract surgery, bilateral	0-H59.033	0-H59.03
1	0-Cystoid macular edema following cataract surgery, unspecified eye	0-H59.039	0-H59.03
1	0-Other disorders of the eye following cataract surgery	0-H59.09	0-H59.0
1	0-Other disorders of the right eye following cataract surgery	0-H59.091	0-H59.09
1	0-Other disorders of the left eye following cataract surgery	0-H59.092	0-H59.09
1	0-Other disorders of the eye following cataract surgery, bilateral	0-H59.093	0-H59.09
1	0-Other disorders of unspecified eye following cataract surgery	0-H59.099	0-H59.09
1	0-Intraoperative hemorrhage and hematoma of eye and adnexa complicating a procedure	0-H59.1	0-H59
1	0-Intraoperative hemorrhage and hematoma of eye and adnexa complicating an ophthalmic procedure	0-H59.11	0-H59.1
1	0-Intraoperative hemorrhage and hematoma of right eye and adnexa complicating an ophthalmic procedure	0-H59.111	0-H59.11
1	0-Intraoperative hemorrhage and hematoma of left eye and adnexa complicating an ophthalmic procedure	0-H59.112	0-H59.11
1	0-Intraoperative hemorrhage and hematoma of eye and adnexa complicating an ophthalmic procedure, bilateral	0-H59.113	0-H59.11
1	0-Intraoperative hemorrhage and hematoma of unspecified eye and adnexa complicating an ophthalmic procedure	0-H59.119	0-H59.11
1	0-Intraoperative hemorrhage and hematoma of eye and adnexa complicating other procedure	0-H59.12	0-H59.1
1	0-Intraoperative hemorrhage and hematoma of right eye and adnexa complicating other procedure	0-H59.121	0-H59.12
1	0-Intraoperative hemorrhage and hematoma of left eye and adnexa complicating other procedure	0-H59.122	0-H59.12
1	0-Intraoperative hemorrhage and hematoma of eye and adnexa complicating other procedure, bilateral	0-H59.123	0-H59.12
1	0-Intraoperative hemorrhage and hematoma of unspecified eye and adnexa complicating other procedure	0-H59.129	0-H59.12
1	0-Accidental puncture and laceration of eye and adnexa during a procedure	0-H59.2	0-H59
1	0-Accidental puncture and laceration of eye and adnexa during an ophthalmic procedure	0-H59.21	0-H59.2
1	0-Accidental puncture and laceration of right eye and adnexa during an ophthalmic procedure	0-H59.211	0-H59.21
1	0-Accidental puncture and laceration of left eye and adnexa during an ophthalmic procedure	0-H59.212	0-H59.21
1	0-Accidental puncture and laceration of eye and adnexa during an ophthalmic procedure, bilateral	0-H59.213	0-H59.21
1	0-Accidental puncture and laceration of unspecified eye and adnexa during an ophthalmic procedure	0-H59.219	0-H59.21
1	0-Accidental puncture and laceration of eye and adnexa during other procedure	0-H59.22	0-H59.2
1	0-Accidental puncture and laceration of right eye and adnexa during other procedure	0-H59.221	0-H59.22
1	0-Accidental puncture and laceration of left eye and adnexa during other procedure	0-H59.222	0-H59.22
1	0-Accidental puncture and laceration of eye and adnexa during other procedure, bilateral	0-H59.223	0-H59.22
1	0-Accidental puncture and laceration of unspecified eye and adnexa during other procedure	0-H59.229	0-H59.22
1	0-Postprocedural hemorrhage, hematoma, and seroma of eye and adnexa following a procedure	0-H59.3	0-H59
1	0-Postprocedural hemorrhage of eye and adnexa following an ophthalmic procedure	0-H59.31	0-H59.3
1	0-Postprocedural hemorrhage of right eye and adnexa following an ophthalmic procedure	0-H59.311	0-H59.31
1	0-Postprocedural hemorrhage of left eye and adnexa following an ophthalmic procedure	0-H59.312	0-H59.31
1	0-Postprocedural hemorrhage of eye and adnexa following an ophthalmic procedure, bilateral	0-H59.313	0-H59.31
1	0-Postprocedural hemorrhage of unspecified eye and adnexa following an ophthalmic procedure	0-H59.319	0-H59.31
1	0-Postprocedural hemorrhage of eye and adnexa following other procedure	0-H59.32	0-H59.3
1	0-Postprocedural hemorrhage of right eye and adnexa following other procedure	0-H59.321	0-H59.32
1	0-Postprocedural hemorrhage of left eye and adnexa following other procedure	0-H59.322	0-H59.32
1	0-Postprocedural hemorrhage of eye and adnexa following other procedure, bilateral	0-H59.323	0-H59.32
1	0-Postprocedural hemorrhage of unspecified eye and adnexa following other procedure	0-H59.329	0-H59.32
1	0-Postprocedural hematoma of eye and adnexa following an ophthalmic procedure	0-H59.33	0-H59.3
1	0-Postprocedural hematoma of right eye and adnexa following an ophthalmic procedure	0-H59.331	0-H59.33
1	0-Postprocedural hematoma of left eye and adnexa following an ophthalmic procedure	0-H59.332	0-H59.33
1	0-Postprocedural hematoma of eye and adnexa following an ophthalmic procedure, bilateral	0-H59.333	0-H59.33
1	0-Postprocedural hematoma of unspecified eye and adnexa following an ophthalmic procedure	0-H59.339	0-H59.33
1	0-Postprocedural hematoma of eye and adnexa following other procedure	0-H59.34	0-H59.3
1	0-Postprocedural hematoma of right eye and adnexa following other procedure	0-H59.341	0-H59.34
1	0-Postprocedural hematoma of left eye and adnexa following other procedure	0-H59.342	0-H59.34
1	0-Postprocedural hematoma of eye and adnexa following other procedure, bilateral	0-H59.343	0-H59.34
1	0-Postprocedural hematoma of unspecified eye and adnexa following other procedure	0-H59.349	0-H59.34
1	0-Postprocedural seroma of eye and adnexa following an ophthalmic procedure	0-H59.35	0-H59.3
1	0-Postprocedural seroma of right eye and adnexa following an ophthalmic procedure	0-H59.351	0-H59.35
1	0-Postprocedural seroma of left eye and adnexa following an ophthalmic procedure	0-H59.352	0-H59.35
1	0-Postprocedural seroma of eye and adnexa following an ophthalmic procedure, bilateral	0-H59.353	0-H59.35
1	0-Postprocedural seroma of unspecified eye and adnexa following an ophthalmic procedure	0-H59.359	0-H59.35
1	0-Postprocedural seroma of eye and adnexa following other procedure	0-H59.36	0-H59.3
1	0-Postprocedural seroma of right eye and adnexa following other procedure	0-H59.361	0-H59.36
1	0-Postprocedural seroma of left eye and adnexa following other procedure	0-H59.362	0-H59.36
1	0-Postprocedural seroma of eye and adnexa following other procedure, bilateral	0-H59.363	0-H59.36
1	0-Postprocedural seroma of unspecified eye and adnexa following other procedure	0-H59.369	0-H59.36
1	0-Inflammation (infection) of postprocedural bleb	0-H59.4	0-H59
1	0-Inflammation (infection) of postprocedural bleb, unspecified	0-H59.40	0-H59.4
1	0-Inflammation (infection) of postprocedural bleb, stage 1	0-H59.41	0-H59.4
1	0-Inflammation (infection) of postprocedural bleb, stage 2	0-H59.42	0-H59.4
1	0-Inflammation (infection) of postprocedural bleb, stage 3	0-H59.43	0-H59.4
1	0-Other intraoperative and postprocedural complications and disorders of eye and adnexa, not elsewhere classified	0-H59.8	0-H59
1	0-Chorioretinal scars after surgery for detachment	0-H59.81	0-H59.8
1	0-Chorioretinal scars after surgery for detachment, right eye	0-H59.811	0-H59.81
1	0-Chorioretinal scars after surgery for detachment, left eye	0-H59.812	0-H59.81
1	0-Chorioretinal scars after surgery for detachment, bilateral	0-H59.813	0-H59.81
1	0-Chorioretinal scars after surgery for detachment, unspecified eye	0-H59.819	0-H59.81
1	0-Other intraoperative complications of eye and adnexa, not elsewhere classified	0-H59.88	0-H59.8
1	0-Other postprocedural complications and disorders of eye and adnexa, not elsewhere classified	0-H59.89	0-H59.8
1	0-Diseases of the ear and mastoid process	0-H60-H95	0-Root
1	0-Diseases of external ear	0-H60-H62	0-H60-H95
1	0-Otitis externa	0-H60	0-H60-H62
1	0-Abscess of external ear	0-H60.0	0-H60
1	0-Abscess of external ear, unspecified ear	0-H60.00	0-H60.0
1	0-Abscess of right external ear	0-H60.01	0-H60.0
1	0-Abscess of left external ear	0-H60.02	0-H60.0
1	0-Abscess of external ear, bilateral	0-H60.03	0-H60.0
1	0-Cellulitis of external ear	0-H60.1	0-H60
1	0-Cellulitis of external ear, unspecified ear	0-H60.10	0-H60.1
1	0-Cellulitis of right external ear	0-H60.11	0-H60.1
1	0-Cellulitis of left external ear	0-H60.12	0-H60.1
1	0-Cellulitis of external ear, bilateral	0-H60.13	0-H60.1
1	0-Malignant otitis externa	0-H60.2	0-H60
1	0-Malignant otitis externa, unspecified ear	0-H60.20	0-H60.2
1	0-Malignant otitis externa, right ear	0-H60.21	0-H60.2
1	0-Malignant otitis externa, left ear	0-H60.22	0-H60.2
1	0-Malignant otitis externa, bilateral	0-H60.23	0-H60.2
1	0-Other infective otitis externa	0-H60.3	0-H60
1	0-Diffuse otitis externa	0-H60.31	0-H60.3
1	0-Diffuse otitis externa, right ear	0-H60.311	0-H60.31
1	0-Diffuse otitis externa, left ear	0-H60.312	0-H60.31
1	0-Diffuse otitis externa, bilateral	0-H60.313	0-H60.31
1	0-Diffuse otitis externa, unspecified ear	0-H60.319	0-H60.31
1	0-Hemorrhagic otitis externa	0-H60.32	0-H60.3
1	0-Hemorrhagic otitis externa, right ear	0-H60.321	0-H60.32
1	0-Hemorrhagic otitis externa, left ear	0-H60.322	0-H60.32
1	0-Hemorrhagic otitis externa, bilateral	0-H60.323	0-H60.32
1	0-Hemorrhagic otitis externa, unspecified ear	0-H60.329	0-H60.32
1	0-Swimmer's ear	0-H60.33	0-H60.3
1	0-Swimmer's ear, right ear	0-H60.331	0-H60.33
1	0-Swimmer's ear, left ear	0-H60.332	0-H60.33
1	0-Swimmer's ear, bilateral	0-H60.333	0-H60.33
1	0-Swimmer's ear, unspecified ear	0-H60.339	0-H60.33
1	0-Other infective otitis externa	0-H60.39	0-H60.3
1	0-Other infective otitis externa, right ear	0-H60.391	0-H60.39
1	0-Other infective otitis externa, left ear	0-H60.392	0-H60.39
1	0-Other infective otitis externa, bilateral	0-H60.393	0-H60.39
1	0-Other infective otitis externa, unspecified ear	0-H60.399	0-H60.39
1	0-Cholesteatoma of external ear	0-H60.4	0-H60
1	0-Cholesteatoma of external ear, unspecified ear	0-H60.40	0-H60.4
1	0-Cholesteatoma of right external ear	0-H60.41	0-H60.4
1	0-Cholesteatoma of left external ear	0-H60.42	0-H60.4
1	0-Cholesteatoma of external ear, bilateral	0-H60.43	0-H60.4
1	0-Acute noninfective otitis externa	0-H60.5	0-H60
1	0-Unspecified acute noninfective otitis externa	0-H60.50	0-H60.5
1	0-Unspecified acute noninfective otitis externa, right ear	0-H60.501	0-H60.50
1	0-Unspecified acute noninfective otitis externa, left ear	0-H60.502	0-H60.50
1	0-Unspecified acute noninfective otitis externa, bilateral	0-H60.503	0-H60.50
1	0-Unspecified acute noninfective otitis externa, unspecified ear	0-H60.509	0-H60.50
1	0-Acute actinic otitis externa	0-H60.51	0-H60.5
1	0-Acute actinic otitis externa, right ear	0-H60.511	0-H60.51
1	0-Acute actinic otitis externa, left ear	0-H60.512	0-H60.51
1	0-Acute actinic otitis externa, bilateral	0-H60.513	0-H60.51
1	0-Acute actinic otitis externa, unspecified ear	0-H60.519	0-H60.51
1	0-Acute chemical otitis externa	0-H60.52	0-H60.5
1	0-Acute chemical otitis externa, right ear	0-H60.521	0-H60.52
1	0-Acute chemical otitis externa, left ear	0-H60.522	0-H60.52
1	0-Acute chemical otitis externa, bilateral	0-H60.523	0-H60.52
1	0-Acute chemical otitis externa, unspecified ear	0-H60.529	0-H60.52
1	0-Acute contact otitis externa	0-H60.53	0-H60.5
1	0-Acute contact otitis externa, right ear	0-H60.531	0-H60.53
1	0-Acute contact otitis externa, left ear	0-H60.532	0-H60.53
1	0-Acute contact otitis externa, bilateral	0-H60.533	0-H60.53
1	0-Acute contact otitis externa, unspecified ear	0-H60.539	0-H60.53
1	0-Acute eczematoid otitis externa	0-H60.54	0-H60.5
1	0-Acute eczematoid otitis externa, right ear	0-H60.541	0-H60.54
1	0-Acute eczematoid otitis externa, left ear	0-H60.542	0-H60.54
1	0-Acute eczematoid otitis externa, bilateral	0-H60.543	0-H60.54
1	0-Acute eczematoid otitis externa, unspecified ear	0-H60.549	0-H60.54
1	0-Acute reactive otitis externa	0-H60.55	0-H60.5
1	0-Acute reactive otitis externa, right ear	0-H60.551	0-H60.55
1	0-Acute reactive otitis externa, left ear	0-H60.552	0-H60.55
1	0-Acute reactive otitis externa, bilateral	0-H60.553	0-H60.55
1	0-Acute reactive otitis externa, unspecified ear	0-H60.559	0-H60.55
1	0-Other noninfective acute otitis externa	0-H60.59	0-H60.5
1	0-Other noninfective acute otitis externa, right ear	0-H60.591	0-H60.59
1	0-Other noninfective acute otitis externa, left ear	0-H60.592	0-H60.59
1	0-Other noninfective acute otitis externa, bilateral	0-H60.593	0-H60.59
1	0-Other noninfective acute otitis externa, unspecified ear	0-H60.599	0-H60.59
1	0-Unspecified chronic otitis externa	0-H60.6	0-H60
1	0-Unspecified chronic otitis externa, unspecified ear	0-H60.60	0-H60.6
1	0-Unspecified chronic otitis externa, right ear	0-H60.61	0-H60.6
1	0-Unspecified chronic otitis externa, left ear	0-H60.62	0-H60.6
1	0-Unspecified chronic otitis externa, bilateral	0-H60.63	0-H60.6
1	0-Other otitis externa	0-H60.8	0-H60
1	0-Other otitis externa	0-H60.8X	0-H60.8
1	0-Other otitis externa, right ear	0-H60.8X1	0-H60.8X
1	0-Other otitis externa, left ear	0-H60.8X2	0-H60.8X
1	0-Other otitis externa, bilateral	0-H60.8X3	0-H60.8X
1	0-Other otitis externa, unspecified ear	0-H60.8X9	0-H60.8X
1	0-Unspecified otitis externa	0-H60.9	0-H60
1	0-Unspecified otitis externa, unspecified ear	0-H60.90	0-H60.9
1	0-Unspecified otitis externa, right ear	0-H60.91	0-H60.9
1	0-Unspecified otitis externa, left ear	0-H60.92	0-H60.9
1	0-Unspecified otitis externa, bilateral	0-H60.93	0-H60.9
1	0-Other disorders of external ear	0-H61	0-H60-H62
1	0-Chondritis and perichondritis of external ear	0-H61.0	0-H61
1	0-Unspecified perichondritis of external ear	0-H61.00	0-H61.0
1	0-Unspecified perichondritis of right external ear	0-H61.001	0-H61.00
1	0-Unspecified perichondritis of left external ear	0-H61.002	0-H61.00
1	0-Unspecified perichondritis of external ear, bilateral	0-H61.003	0-H61.00
1	0-Unspecified perichondritis of external ear, unspecified ear	0-H61.009	0-H61.00
1	0-Acute perichondritis of external ear	0-H61.01	0-H61.0
1	0-Acute perichondritis of right external ear	0-H61.011	0-H61.01
1	0-Acute perichondritis of left external ear	0-H61.012	0-H61.01
1	0-Acute perichondritis of external ear, bilateral	0-H61.013	0-H61.01
1	0-Acute perichondritis of external ear, unspecified ear	0-H61.019	0-H61.01
1	0-Chronic perichondritis of external ear	0-H61.02	0-H61.0
1	0-Chronic perichondritis of right external ear	0-H61.021	0-H61.02
1	0-Chronic perichondritis of left external ear	0-H61.022	0-H61.02
1	0-Chronic perichondritis of external ear, bilateral	0-H61.023	0-H61.02
1	0-Chronic perichondritis of external ear, unspecified ear	0-H61.029	0-H61.02
1	0-Chondritis of external ear	0-H61.03	0-H61.0
1	0-Chondritis of right external ear	0-H61.031	0-H61.03
1	0-Chondritis of left external ear	0-H61.032	0-H61.03
1	0-Chondritis of external ear, bilateral	0-H61.033	0-H61.03
1	0-Chondritis of external ear, unspecified ear	0-H61.039	0-H61.03
1	0-Noninfective disorders of pinna	0-H61.1	0-H61
1	0-Unspecified noninfective disorders of pinna	0-H61.10	0-H61.1
1	0-Unspecified noninfective disorders of pinna, right ear	0-H61.101	0-H61.10
1	0-Unspecified noninfective disorders of pinna, left ear	0-H61.102	0-H61.10
1	0-Unspecified noninfective disorders of pinna, bilateral	0-H61.103	0-H61.10
1	0-Unspecified noninfective disorders of pinna, unspecified ear	0-H61.109	0-H61.10
1	0-Acquired deformity of pinna	0-H61.11	0-H61.1
1	0-Acquired deformity of pinna, right ear	0-H61.111	0-H61.11
1	0-Acquired deformity of pinna, left ear	0-H61.112	0-H61.11
1	0-Acquired deformity of pinna, bilateral	0-H61.113	0-H61.11
1	0-Acquired deformity of pinna, unspecified ear	0-H61.119	0-H61.11
1	0-Hematoma of pinna	0-H61.12	0-H61.1
1	0-Hematoma of pinna, right ear	0-H61.121	0-H61.12
1	0-Hematoma of pinna, left ear	0-H61.122	0-H61.12
1	0-Hematoma of pinna, bilateral	0-H61.123	0-H61.12
1	0-Hematoma of pinna, unspecified ear	0-H61.129	0-H61.12
1	0-Other noninfective disorders of pinna	0-H61.19	0-H61.1
1	0-Noninfective disorders of pinna, right ear	0-H61.191	0-H61.19
1	0-Noninfective disorders of pinna, left ear	0-H61.192	0-H61.19
1	0-Noninfective disorders of pinna, bilateral	0-H61.193	0-H61.19
1	0-Noninfective disorders of pinna, unspecified ear	0-H61.199	0-H61.19
1	0-Impacted cerumen	0-H61.2	0-H61
1	0-Impacted cerumen, unspecified ear	0-H61.20	0-H61.2
1	0-Impacted cerumen, right ear	0-H61.21	0-H61.2
1	0-Impacted cerumen, left ear	0-H61.22	0-H61.2
1	0-Impacted cerumen, bilateral	0-H61.23	0-H61.2
1	0-Acquired stenosis of external ear canal	0-H61.3	0-H61
1	0-Acquired stenosis of external ear canal, unspecified	0-H61.30	0-H61.3
1	0-Acquired stenosis of right external ear canal, unspecified	0-H61.301	0-H61.30
1	0-Acquired stenosis of left external ear canal, unspecified	0-H61.302	0-H61.30
1	0-Acquired stenosis of external ear canal, unspecified, bilateral	0-H61.303	0-H61.30
1	0-Acquired stenosis of external ear canal, unspecified, unspecified ear	0-H61.309	0-H61.30
1	0-Acquired stenosis of external ear canal secondary to trauma	0-H61.31	0-H61.3
1	0-Acquired stenosis of right external ear canal secondary to trauma	0-H61.311	0-H61.31
1	0-Acquired stenosis of left external ear canal secondary to trauma	0-H61.312	0-H61.31
1	0-Acquired stenosis of external ear canal secondary to trauma, bilateral	0-H61.313	0-H61.31
1	0-Acquired stenosis of external ear canal secondary to trauma, unspecified ear	0-H61.319	0-H61.31
1	0-Acquired stenosis of external ear canal secondary to inflammation and infection	0-H61.32	0-H61.3
1	0-Acquired stenosis of right external ear canal secondary to inflammation and infection	0-H61.321	0-H61.32
1	0-Acquired stenosis of left external ear canal secondary to inflammation and infection	0-H61.322	0-H61.32
1	0-Acquired stenosis of external ear canal secondary to inflammation and infection, bilateral	0-H61.323	0-H61.32
1	0-Acquired stenosis of external ear canal secondary to inflammation and infection, unspecified ear	0-H61.329	0-H61.32
1	0-Other acquired stenosis of external ear canal	0-H61.39	0-H61.3
1	0-Other acquired stenosis of right external ear canal	0-H61.391	0-H61.39
1	0-Other acquired stenosis of left external ear canal	0-H61.392	0-H61.39
1	0-Other acquired stenosis of external ear canal, bilateral	0-H61.393	0-H61.39
1	0-Other acquired stenosis of external ear canal, unspecified ear	0-H61.399	0-H61.39
1	0-Other specified disorders of external ear	0-H61.8	0-H61
1	0-Exostosis of external canal	0-H61.81	0-H61.8
1	0-Exostosis of right external canal	0-H61.811	0-H61.81
1	0-Exostosis of left external canal	0-H61.812	0-H61.81
1	0-Exostosis of external canal, bilateral	0-H61.813	0-H61.81
1	0-Exostosis of external canal, unspecified ear	0-H61.819	0-H61.81
1	0-Other specified disorders of external ear	0-H61.89	0-H61.8
1	0-Other specified disorders of right external ear	0-H61.891	0-H61.89
1	0-Other specified disorders of left external ear	0-H61.892	0-H61.89
1	0-Other specified disorders of external ear, bilateral	0-H61.893	0-H61.89
1	0-Other specified disorders of external ear, unspecified ear	0-H61.899	0-H61.89
1	0-Disorder of external ear, unspecified	0-H61.9	0-H61
1	0-Disorder of external ear, unspecified, unspecified ear	0-H61.90	0-H61.9
1	0-Disorder of right external ear, unspecified	0-H61.91	0-H61.9
1	0-Disorder of left external ear, unspecified	0-H61.92	0-H61.9
1	0-Disorder of external ear, unspecified, bilateral	0-H61.93	0-H61.9
1	0-Disorders of external ear in diseases classified elsewhere	0-H62	0-H60-H62
1	0-Otitis externa in other diseases classified elsewhere	0-H62.4	0-H62
1	0-Otitis externa in other diseases classified elsewhere, unspecified ear	0-H62.40	0-H62.4
1	0-Otitis externa in other diseases classified elsewhere, right ear	0-H62.41	0-H62.4
1	0-Otitis externa in other diseases classified elsewhere, left ear	0-H62.42	0-H62.4
1	0-Otitis externa in other diseases classified elsewhere, bilateral	0-H62.43	0-H62.4
1	0-Other disorders of external ear in diseases classified elsewhere	0-H62.8	0-H62
1	0-Other disorders of external ear in diseases classified elsewhere	0-H62.8X	0-H62.8
1	0-Other disorders of right external ear in diseases classified elsewhere	0-H62.8X1	0-H62.8X
1	0-Other disorders of left external ear in diseases classified elsewhere	0-H62.8X2	0-H62.8X
1	0-Other disorders of external ear in diseases classified elsewhere, bilateral	0-H62.8X3	0-H62.8X
1	0-Other disorders of external ear in diseases classified elsewhere, unspecified ear	0-H62.8X9	0-H62.8X
1	0-Diseases of middle ear and mastoid	0-H65-H75	0-H60-H95
1	0-Nonsuppurative otitis media	0-H65	0-H65-H75
1	0-Acute serous otitis media	0-H65.0	0-H65
1	0-Acute serous otitis media, unspecified ear	0-H65.00	0-H65.0
1	0-Acute serous otitis media, right ear	0-H65.01	0-H65.0
1	0-Acute serous otitis media, left ear	0-H65.02	0-H65.0
1	0-Acute serous otitis media, bilateral	0-H65.03	0-H65.0
1	0-Acute serous otitis media, recurrent, right ear	0-H65.04	0-H65.0
1	0-Acute serous otitis media, recurrent, left ear	0-H65.05	0-H65.0
1	0-Acute serous otitis media, recurrent, bilateral	0-H65.06	0-H65.0
1	0-Acute serous otitis media, recurrent, unspecified ear	0-H65.07	0-H65.0
1	0-Other acute nonsuppurative otitis media	0-H65.1	0-H65
1	0-Acute and subacute allergic otitis media (mucoid) (sanguinous) (serous)	0-H65.11	0-H65.1
1	0-Acute and subacute allergic otitis media (mucoid) (sanguinous) (serous), right ear	0-H65.111	0-H65.11
1	0-Acute and subacute allergic otitis media (mucoid) (sanguinous) (serous), left ear	0-H65.112	0-H65.11
1	0-Acute and subacute allergic otitis media (mucoid) (sanguinous) (serous), bilateral	0-H65.113	0-H65.11
1	0-Acute and subacute allergic otitis media (mucoid) (sanguinous) (serous), recurrent, right ear	0-H65.114	0-H65.11
1	0-Acute and subacute allergic otitis media (mucoid) (sanguinous) (serous), recurrent, left ear	0-H65.115	0-H65.11
1	0-Acute and subacute allergic otitis media (mucoid) (sanguinous) (serous), recurrent, bilateral	0-H65.116	0-H65.11
1	0-Acute and subacute allergic otitis media (mucoid) (sanguinous) (serous), recurrent, unspecified ear	0-H65.117	0-H65.11
1	0-Acute and subacute allergic otitis media (mucoid) (sanguinous) (serous), unspecified ear	0-H65.119	0-H65.11
1	0-Other acute nonsuppurative otitis media	0-H65.19	0-H65.1
1	0-Other acute nonsuppurative otitis media, right ear	0-H65.191	0-H65.19
1	0-Other acute nonsuppurative otitis media, left ear	0-H65.192	0-H65.19
1	0-Other acute nonsuppurative otitis media, bilateral	0-H65.193	0-H65.19
1	0-Other acute nonsuppurative otitis media, recurrent, right ear	0-H65.194	0-H65.19
1	0-Other acute nonsuppurative otitis media, recurrent, left ear	0-H65.195	0-H65.19
1	0-Other acute nonsuppurative otitis media, recurrent, bilateral	0-H65.196	0-H65.19
1	0-Other acute nonsuppurative otitis media recurrent, unspecified ear	0-H65.197	0-H65.19
1	0-Other acute nonsuppurative otitis media, unspecified ear	0-H65.199	0-H65.19
1	0-Chronic serous otitis media	0-H65.2	0-H65
1	0-Chronic serous otitis media, unspecified ear	0-H65.20	0-H65.2
1	0-Chronic serous otitis media, right ear	0-H65.21	0-H65.2
1	0-Chronic serous otitis media, left ear	0-H65.22	0-H65.2
1	0-Chronic serous otitis media, bilateral	0-H65.23	0-H65.2
1	0-Chronic mucoid otitis media	0-H65.3	0-H65
1	0-Chronic mucoid otitis media, unspecified ear	0-H65.30	0-H65.3
1	0-Chronic mucoid otitis media, right ear	0-H65.31	0-H65.3
1	0-Chronic mucoid otitis media, left ear	0-H65.32	0-H65.3
1	0-Chronic mucoid otitis media, bilateral	0-H65.33	0-H65.3
1	0-Other chronic nonsuppurative otitis media	0-H65.4	0-H65
1	0-Chronic allergic otitis media	0-H65.41	0-H65.4
1	0-Chronic allergic otitis media, right ear	0-H65.411	0-H65.41
1	0-Chronic allergic otitis media, left ear	0-H65.412	0-H65.41
1	0-Chronic allergic otitis media, bilateral	0-H65.413	0-H65.41
1	0-Chronic allergic otitis media, unspecified ear	0-H65.419	0-H65.41
1	0-Other chronic nonsuppurative otitis media	0-H65.49	0-H65.4
1	0-Other chronic nonsuppurative otitis media, right ear	0-H65.491	0-H65.49
1	0-Other chronic nonsuppurative otitis media, left ear	0-H65.492	0-H65.49
1	0-Other chronic nonsuppurative otitis media, bilateral	0-H65.493	0-H65.49
1	0-Other chronic nonsuppurative otitis media, unspecified ear	0-H65.499	0-H65.49
1	0-Unspecified nonsuppurative otitis media	0-H65.9	0-H65
1	0-Unspecified nonsuppurative otitis media, unspecified ear	0-H65.90	0-H65.9
1	0-Unspecified nonsuppurative otitis media, right ear	0-H65.91	0-H65.9
1	0-Unspecified nonsuppurative otitis media, left ear	0-H65.92	0-H65.9
1	0-Unspecified nonsuppurative otitis media, bilateral	0-H65.93	0-H65.9
1	0-Suppurative and unspecified otitis media	0-H66	0-H65-H75
1	0-Acute suppurative otitis media	0-H66.0	0-H66
1	0-Acute suppurative otitis media without spontaneous rupture of ear drum	0-H66.00	0-H66.0
1	0-Acute suppurative otitis media without spontaneous rupture of ear drum, right ear	0-H66.001	0-H66.00
1	0-Acute suppurative otitis media without spontaneous rupture of ear drum, left ear	0-H66.002	0-H66.00
1	0-Acute suppurative otitis media without spontaneous rupture of ear drum, bilateral	0-H66.003	0-H66.00
1	0-Acute suppurative otitis media without spontaneous rupture of ear drum, recurrent, right ear	0-H66.004	0-H66.00
1	0-Acute suppurative otitis media without spontaneous rupture of ear drum, recurrent, left ear	0-H66.005	0-H66.00
1	0-Acute suppurative otitis media without spontaneous rupture of ear drum, recurrent, bilateral	0-H66.006	0-H66.00
1	0-Acute suppurative otitis media without spontaneous rupture of ear drum, recurrent, unspecified ear	0-H66.007	0-H66.00
1	0-Acute suppurative otitis media without spontaneous rupture of ear drum, unspecified ear	0-H66.009	0-H66.00
1	0-Acute suppurative otitis media with spontaneous rupture of ear drum	0-H66.01	0-H66.0
1	0-Acute suppurative otitis media with spontaneous rupture of ear drum, right ear	0-H66.011	0-H66.01
1	0-Acute suppurative otitis media with spontaneous rupture of ear drum, left ear	0-H66.012	0-H66.01
1	0-Acute suppurative otitis media with spontaneous rupture of ear drum, bilateral	0-H66.013	0-H66.01
1	0-Acute suppurative otitis media with spontaneous rupture of ear drum, recurrent, right ear	0-H66.014	0-H66.01
1	0-Acute suppurative otitis media with spontaneous rupture of ear drum, recurrent, left ear	0-H66.015	0-H66.01
1	0-Acute suppurative otitis media with spontaneous rupture of ear drum, recurrent, bilateral	0-H66.016	0-H66.01
1	0-Acute suppurative otitis media with spontaneous rupture of ear drum, recurrent, unspecified ear	0-H66.017	0-H66.01
1	0-Acute suppurative otitis media with spontaneous rupture of ear drum, unspecified ear	0-H66.019	0-H66.01
1	0-Chronic tubotympanic suppurative otitis media	0-H66.1	0-H66
1	0-Chronic tubotympanic suppurative otitis media, unspecified	0-H66.10	0-H66.1
1	0-Chronic tubotympanic suppurative otitis media, right ear	0-H66.11	0-H66.1
1	0-Chronic tubotympanic suppurative otitis media, left ear	0-H66.12	0-H66.1
1	0-Chronic tubotympanic suppurative otitis media, bilateral	0-H66.13	0-H66.1
1	0-Chronic atticoantral suppurative otitis media	0-H66.2	0-H66
1	0-Chronic atticoantral suppurative otitis media, unspecified ear	0-H66.20	0-H66.2
1	0-Chronic atticoantral suppurative otitis media, right ear	0-H66.21	0-H66.2
1	0-Chronic atticoantral suppurative otitis media, left ear	0-H66.22	0-H66.2
1	0-Chronic atticoantral suppurative otitis media, bilateral	0-H66.23	0-H66.2
1	0-Other chronic suppurative otitis media	0-H66.3	0-H66
1	0-Other chronic suppurative otitis media	0-H66.3X	0-H66.3
1	0-Other chronic suppurative otitis media, right ear	0-H66.3X1	0-H66.3X
1	0-Other chronic suppurative otitis media, left ear	0-H66.3X2	0-H66.3X
1	0-Other chronic suppurative otitis media, bilateral	0-H66.3X3	0-H66.3X
1	0-Other chronic suppurative otitis media, unspecified ear	0-H66.3X9	0-H66.3X
1	0-Suppurative otitis media, unspecified	0-H66.4	0-H66
1	0-Suppurative otitis media, unspecified, unspecified ear	0-H66.40	0-H66.4
1	0-Suppurative otitis media, unspecified, right ear	0-H66.41	0-H66.4
1	0-Suppurative otitis media, unspecified, left ear	0-H66.42	0-H66.4
1	0-Suppurative otitis media, unspecified, bilateral	0-H66.43	0-H66.4
1	0-Otitis media, unspecified	0-H66.9	0-H66
1	0-Otitis media, unspecified, unspecified ear	0-H66.90	0-H66.9
1	0-Otitis media, unspecified, right ear	0-H66.91	0-H66.9
1	0-Otitis media, unspecified, left ear	0-H66.92	0-H66.9
1	0-Otitis media, unspecified, bilateral	0-H66.93	0-H66.9
1	0-Otitis media in diseases classified elsewhere	0-H67	0-H65-H75
1	0-Otitis media in diseases classified elsewhere, right ear	0-H67.1	0-H67
1	0-Otitis media in diseases classified elsewhere, left ear	0-H67.2	0-H67
1	0-Otitis media in diseases classified elsewhere, bilateral	0-H67.3	0-H67
1	0-Otitis media in diseases classified elsewhere, unspecified ear	0-H67.9	0-H67
1	0-Eustachian salpingitis and obstruction	0-H68	0-H65-H75
1	0-Eustachian salpingitis	0-H68.0	0-H68
1	0-Unspecified Eustachian salpingitis	0-H68.00	0-H68.0
1	0-Unspecified Eustachian salpingitis, right ear	0-H68.001	0-H68.00
1	0-Unspecified Eustachian salpingitis, left ear	0-H68.002	0-H68.00
1	0-Unspecified Eustachian salpingitis, bilateral	0-H68.003	0-H68.00
1	0-Unspecified Eustachian salpingitis, unspecified ear	0-H68.009	0-H68.00
1	0-Acute Eustachian salpingitis	0-H68.01	0-H68.0
1	0-Acute Eustachian salpingitis, right ear	0-H68.011	0-H68.01
1	0-Acute Eustachian salpingitis, left ear	0-H68.012	0-H68.01
1	0-Acute Eustachian salpingitis, bilateral	0-H68.013	0-H68.01
1	0-Acute Eustachian salpingitis, unspecified ear	0-H68.019	0-H68.01
1	0-Chronic Eustachian salpingitis	0-H68.02	0-H68.0
1	0-Chronic Eustachian salpingitis, right ear	0-H68.021	0-H68.02
1	0-Chronic Eustachian salpingitis, left ear	0-H68.022	0-H68.02
1	0-Chronic Eustachian salpingitis, bilateral	0-H68.023	0-H68.02
1	0-Chronic Eustachian salpingitis, unspecified ear	0-H68.029	0-H68.02
1	0-Obstruction of Eustachian tube	0-H68.1	0-H68
1	0-Unspecified obstruction of Eustachian tube	0-H68.10	0-H68.1
1	0-Unspecified obstruction of Eustachian tube, right ear	0-H68.101	0-H68.10
1	0-Unspecified obstruction of Eustachian tube, left ear	0-H68.102	0-H68.10
1	0-Unspecified obstruction of Eustachian tube, bilateral	0-H68.103	0-H68.10
1	0-Unspecified obstruction of Eustachian tube, unspecified ear	0-H68.109	0-H68.10
1	0-Osseous obstruction of Eustachian tube	0-H68.11	0-H68.1
1	0-Osseous obstruction of Eustachian tube, right ear	0-H68.111	0-H68.11
1	0-Osseous obstruction of Eustachian tube, left ear	0-H68.112	0-H68.11
1	0-Osseous obstruction of Eustachian tube, bilateral	0-H68.113	0-H68.11
1	0-Osseous obstruction of Eustachian tube, unspecified ear	0-H68.119	0-H68.11
1	0-Intrinsic cartilagenous obstruction of Eustachian tube	0-H68.12	0-H68.1
1	0-Intrinsic cartilagenous obstruction of Eustachian tube, right ear	0-H68.121	0-H68.12
1	0-Intrinsic cartilagenous obstruction of Eustachian tube, left ear	0-H68.122	0-H68.12
1	0-Intrinsic cartilagenous obstruction of Eustachian tube, bilateral	0-H68.123	0-H68.12
1	0-Intrinsic cartilagenous obstruction of Eustachian tube, unspecified ear	0-H68.129	0-H68.12
1	0-Extrinsic cartilagenous obstruction of Eustachian tube	0-H68.13	0-H68.1
1	0-Extrinsic cartilagenous obstruction of Eustachian tube, right ear	0-H68.131	0-H68.13
1	0-Extrinsic cartilagenous obstruction of Eustachian tube, left ear	0-H68.132	0-H68.13
1	0-Extrinsic cartilagenous obstruction of Eustachian tube, bilateral	0-H68.133	0-H68.13
1	0-Extrinsic cartilagenous obstruction of Eustachian tube, unspecified ear	0-H68.139	0-H68.13
1	0-Other and unspecified disorders of Eustachian tube	0-H69	0-H65-H75
1	0-Patulous Eustachian tube	0-H69.0	0-H69
1	0-Patulous Eustachian tube, unspecified ear	0-H69.00	0-H69.0
1	0-Patulous Eustachian tube, right ear	0-H69.01	0-H69.0
1	0-Patulous Eustachian tube, left ear	0-H69.02	0-H69.0
1	0-Patulous Eustachian tube, bilateral	0-H69.03	0-H69.0
1	0-Other specified disorders of Eustachian tube	0-H69.8	0-H69
1	0-Other specified disorders of Eustachian tube, unspecified ear	0-H69.80	0-H69.8
1	0-Other specified disorders of Eustachian tube, right ear	0-H69.81	0-H69.8
1	0-Other specified disorders of Eustachian tube, left ear	0-H69.82	0-H69.8
1	0-Other specified disorders of Eustachian tube, bilateral	0-H69.83	0-H69.8
1	0-Unspecified Eustachian tube disorder	0-H69.9	0-H69
1	0-Unspecified Eustachian tube disorder, unspecified ear	0-H69.90	0-H69.9
1	0-Unspecified Eustachian tube disorder, right ear	0-H69.91	0-H69.9
1	0-Unspecified Eustachian tube disorder, left ear	0-H69.92	0-H69.9
1	0-Unspecified Eustachian tube disorder, bilateral	0-H69.93	0-H69.9
1	0-Mastoiditis and related conditions	0-H70	0-H65-H75
1	0-Acute mastoiditis	0-H70.0	0-H70
1	0-Acute mastoiditis without complications	0-H70.00	0-H70.0
1	0-Acute mastoiditis without complications, right ear	0-H70.001	0-H70.00
1	0-Acute mastoiditis without complications, left ear	0-H70.002	0-H70.00
1	0-Acute mastoiditis without complications, bilateral	0-H70.003	0-H70.00
1	0-Acute mastoiditis without complications, unspecified ear	0-H70.009	0-H70.00
1	0-Subperiosteal abscess of mastoid	0-H70.01	0-H70.0
1	0-Subperiosteal abscess of mastoid, right ear	0-H70.011	0-H70.01
1	0-Subperiosteal abscess of mastoid, left ear	0-H70.012	0-H70.01
1	0-Subperiosteal abscess of mastoid, bilateral	0-H70.013	0-H70.01
1	0-Subperiosteal abscess of mastoid, unspecified ear	0-H70.019	0-H70.01
1	0-Acute mastoiditis with other complications	0-H70.09	0-H70.0
1	0-Acute mastoiditis with other complications, right ear	0-H70.091	0-H70.09
1	0-Acute mastoiditis with other complications, left ear	0-H70.092	0-H70.09
1	0-Acute mastoiditis with other complications, bilateral	0-H70.093	0-H70.09
1	0-Acute mastoiditis with other complications, unspecified ear	0-H70.099	0-H70.09
1	0-Chronic mastoiditis	0-H70.1	0-H70
1	0-Chronic mastoiditis, unspecified ear	0-H70.10	0-H70.1
1	0-Chronic mastoiditis, right ear	0-H70.11	0-H70.1
1	0-Chronic mastoiditis, left ear	0-H70.12	0-H70.1
1	0-Chronic mastoiditis, bilateral	0-H70.13	0-H70.1
1	0-Petrositis	0-H70.2	0-H70
1	0-Unspecified petrositis	0-H70.20	0-H70.2
1	0-Unspecified petrositis, right ear	0-H70.201	0-H70.20
1	0-Unspecified petrositis, left ear	0-H70.202	0-H70.20
1	0-Unspecified petrositis, bilateral	0-H70.203	0-H70.20
1	0-Unspecified petrositis, unspecified ear	0-H70.209	0-H70.20
1	0-Acute petrositis	0-H70.21	0-H70.2
1	0-Acute petrositis, right ear	0-H70.211	0-H70.21
1	0-Acute petrositis, left ear	0-H70.212	0-H70.21
1	0-Acute petrositis, bilateral	0-H70.213	0-H70.21
1	0-Acute petrositis, unspecified ear	0-H70.219	0-H70.21
1	0-Chronic petrositis	0-H70.22	0-H70.2
1	0-Chronic petrositis, right ear	0-H70.221	0-H70.22
1	0-Chronic petrositis, left ear	0-H70.222	0-H70.22
1	0-Chronic petrositis, bilateral	0-H70.223	0-H70.22
1	0-Chronic petrositis, unspecified ear	0-H70.229	0-H70.22
1	0-Other mastoiditis and related conditions	0-H70.8	0-H70
1	0-Postauricular fistula	0-H70.81	0-H70.8
1	0-Postauricular fistula, right ear	0-H70.811	0-H70.81
1	0-Postauricular fistula, left ear	0-H70.812	0-H70.81
1	0-Postauricular fistula, bilateral	0-H70.813	0-H70.81
1	0-Postauricular fistula, unspecified ear	0-H70.819	0-H70.81
1	0-Other mastoiditis and related conditions	0-H70.89	0-H70.8
1	0-Other mastoiditis and related conditions, right ear	0-H70.891	0-H70.89
1	0-Other mastoiditis and related conditions, left ear	0-H70.892	0-H70.89
1	0-Other mastoiditis and related conditions, bilateral	0-H70.893	0-H70.89
1	0-Other mastoiditis and related conditions, unspecified ear	0-H70.899	0-H70.89
1	0-Unspecified mastoiditis	0-H70.9	0-H70
1	0-Unspecified mastoiditis, unspecified ear	0-H70.90	0-H70.9
1	0-Unspecified mastoiditis, right ear	0-H70.91	0-H70.9
1	0-Unspecified mastoiditis, left ear	0-H70.92	0-H70.9
1	0-Unspecified mastoiditis, bilateral	0-H70.93	0-H70.9
1	0-Cholesteatoma of middle ear	0-H71	0-H65-H75
1	0-Cholesteatoma of attic	0-H71.0	0-H71
1	0-Cholesteatoma of attic, unspecified ear	0-H71.00	0-H71.0
1	0-Cholesteatoma of attic, right ear	0-H71.01	0-H71.0
1	0-Cholesteatoma of attic, left ear	0-H71.02	0-H71.0
1	0-Cholesteatoma of attic, bilateral	0-H71.03	0-H71.0
1	0-Cholesteatoma of tympanum	0-H71.1	0-H71
1	0-Cholesteatoma of tympanum, unspecified ear	0-H71.10	0-H71.1
1	0-Cholesteatoma of tympanum, right ear	0-H71.11	0-H71.1
1	0-Cholesteatoma of tympanum, left ear	0-H71.12	0-H71.1
1	0-Cholesteatoma of tympanum, bilateral	0-H71.13	0-H71.1
1	0-Cholesteatoma of mastoid	0-H71.2	0-H71
1	0-Cholesteatoma of mastoid, unspecified ear	0-H71.20	0-H71.2
1	0-Cholesteatoma of mastoid, right ear	0-H71.21	0-H71.2
1	0-Cholesteatoma of mastoid, left ear	0-H71.22	0-H71.2
1	0-Cholesteatoma of mastoid, bilateral	0-H71.23	0-H71.2
1	0-Diffuse cholesteatosis	0-H71.3	0-H71
1	0-Diffuse cholesteatosis, unspecified ear	0-H71.30	0-H71.3
1	0-Diffuse cholesteatosis, right ear	0-H71.31	0-H71.3
1	0-Diffuse cholesteatosis, left ear	0-H71.32	0-H71.3
1	0-Diffuse cholesteatosis, bilateral	0-H71.33	0-H71.3
1	0-Unspecified cholesteatoma	0-H71.9	0-H71
1	0-Unspecified cholesteatoma, unspecified ear	0-H71.90	0-H71.9
1	0-Unspecified cholesteatoma, right ear	0-H71.91	0-H71.9
1	0-Unspecified cholesteatoma, left ear	0-H71.92	0-H71.9
1	0-Unspecified cholesteatoma, bilateral	0-H71.93	0-H71.9
1	0-Perforation of tympanic membrane	0-H72	0-H65-H75
1	0-Central perforation of tympanic membrane	0-H72.0	0-H72
1	0-Central perforation of tympanic membrane, unspecified ear	0-H72.00	0-H72.0
1	0-Central perforation of tympanic membrane, right ear	0-H72.01	0-H72.0
1	0-Central perforation of tympanic membrane, left ear	0-H72.02	0-H72.0
1	0-Central perforation of tympanic membrane, bilateral	0-H72.03	0-H72.0
1	0-Attic perforation of tympanic membrane	0-H72.1	0-H72
1	0-Attic perforation of tympanic membrane, unspecified ear	0-H72.10	0-H72.1
1	0-Attic perforation of tympanic membrane, right ear	0-H72.11	0-H72.1
1	0-Attic perforation of tympanic membrane, left ear	0-H72.12	0-H72.1
1	0-Attic perforation of tympanic membrane, bilateral	0-H72.13	0-H72.1
1	0-Other marginal perforations of tympanic membrane	0-H72.2	0-H72
1	0-Other marginal perforations of tympanic membrane	0-H72.2X	0-H72.2
1	0-Other marginal perforations of tympanic membrane, right ear	0-H72.2X1	0-H72.2X
1	0-Other marginal perforations of tympanic membrane, left ear	0-H72.2X2	0-H72.2X
1	0-Other marginal perforations of tympanic membrane, bilateral	0-H72.2X3	0-H72.2X
1	0-Other marginal perforations of tympanic membrane, unspecified ear	0-H72.2X9	0-H72.2X
1	0-Other perforations of tympanic membrane	0-H72.8	0-H72
1	0-Multiple perforations of tympanic membrane	0-H72.81	0-H72.8
1	0-Multiple perforations of tympanic membrane, right ear	0-H72.811	0-H72.81
1	0-Multiple perforations of tympanic membrane, left ear	0-H72.812	0-H72.81
1	0-Multiple perforations of tympanic membrane, bilateral	0-H72.813	0-H72.81
1	0-Multiple perforations of tympanic membrane, unspecified ear	0-H72.819	0-H72.81
1	0-Total perforations of tympanic membrane	0-H72.82	0-H72.8
1	0-Total perforations of tympanic membrane, right ear	0-H72.821	0-H72.82
1	0-Total perforations of tympanic membrane, left ear	0-H72.822	0-H72.82
1	0-Total perforations of tympanic membrane, bilateral	0-H72.823	0-H72.82
1	0-Total perforations of tympanic membrane, unspecified ear	0-H72.829	0-H72.82
1	0-Unspecified perforation of tympanic membrane	0-H72.9	0-H72
1	0-Unspecified perforation of tympanic membrane, unspecified ear	0-H72.90	0-H72.9
1	0-Unspecified perforation of tympanic membrane, right ear	0-H72.91	0-H72.9
1	0-Unspecified perforation of tympanic membrane, left ear	0-H72.92	0-H72.9
1	0-Unspecified perforation of tympanic membrane, bilateral	0-H72.93	0-H72.9
1	0-Other disorders of tympanic membrane	0-H73	0-H65-H75
1	0-Acute myringitis	0-H73.0	0-H73
1	0-Unspecified acute myringitis	0-H73.00	0-H73.0
1	0-Acute myringitis, right ear	0-H73.001	0-H73.00
1	0-Acute myringitis, left ear	0-H73.002	0-H73.00
1	0-Acute myringitis, bilateral	0-H73.003	0-H73.00
1	0-Acute myringitis, unspecified ear	0-H73.009	0-H73.00
1	0-Bullous myringitis	0-H73.01	0-H73.0
1	0-Bullous myringitis, right ear	0-H73.011	0-H73.01
1	0-Bullous myringitis, left ear	0-H73.012	0-H73.01
1	0-Bullous myringitis, bilateral	0-H73.013	0-H73.01
1	0-Bullous myringitis, unspecified ear	0-H73.019	0-H73.01
1	0-Other acute myringitis	0-H73.09	0-H73.0
1	0-Other acute myringitis, right ear	0-H73.091	0-H73.09
1	0-Other acute myringitis, left ear	0-H73.092	0-H73.09
1	0-Other acute myringitis, bilateral	0-H73.093	0-H73.09
1	0-Other acute myringitis, unspecified ear	0-H73.099	0-H73.09
1	0-Chronic myringitis	0-H73.1	0-H73
1	0-Chronic myringitis, unspecified ear	0-H73.10	0-H73.1
1	0-Chronic myringitis, right ear	0-H73.11	0-H73.1
1	0-Chronic myringitis, left ear	0-H73.12	0-H73.1
1	0-Chronic myringitis, bilateral	0-H73.13	0-H73.1
1	0-Unspecified myringitis	0-H73.2	0-H73
1	0-Unspecified myringitis, unspecified ear	0-H73.20	0-H73.2
1	0-Unspecified myringitis, right ear	0-H73.21	0-H73.2
1	0-Unspecified myringitis, left ear	0-H73.22	0-H73.2
1	0-Unspecified myringitis, bilateral	0-H73.23	0-H73.2
1	0-Other specified disorders of tympanic membrane	0-H73.8	0-H73
1	0-Atrophic flaccid tympanic membrane	0-H73.81	0-H73.8
1	0-Atrophic flaccid tympanic membrane, right ear	0-H73.811	0-H73.81
1	0-Atrophic flaccid tympanic membrane, left ear	0-H73.812	0-H73.81
1	0-Atrophic flaccid tympanic membrane, bilateral	0-H73.813	0-H73.81
1	0-Atrophic flaccid tympanic membrane, unspecified ear	0-H73.819	0-H73.81
1	0-Atrophic nonflaccid tympanic membrane	0-H73.82	0-H73.8
1	0-Atrophic nonflaccid tympanic membrane, right ear	0-H73.821	0-H73.82
1	0-Atrophic nonflaccid tympanic membrane, left ear	0-H73.822	0-H73.82
1	0-Atrophic nonflaccid tympanic membrane, bilateral	0-H73.823	0-H73.82
1	0-Atrophic nonflaccid tympanic membrane, unspecified ear	0-H73.829	0-H73.82
1	0-Other specified disorders of tympanic membrane	0-H73.89	0-H73.8
1	0-Other specified disorders of tympanic membrane, right ear	0-H73.891	0-H73.89
1	0-Other specified disorders of tympanic membrane, left ear	0-H73.892	0-H73.89
1	0-Other specified disorders of tympanic membrane, bilateral	0-H73.893	0-H73.89
1	0-Other specified disorders of tympanic membrane, unspecified ear	0-H73.899	0-H73.89
1	0-Unspecified disorder of tympanic membrane	0-H73.9	0-H73
1	0-Unspecified disorder of tympanic membrane, unspecified ear	0-H73.90	0-H73.9
1	0-Unspecified disorder of tympanic membrane, right ear	0-H73.91	0-H73.9
1	0-Unspecified disorder of tympanic membrane, left ear	0-H73.92	0-H73.9
1	0-Unspecified disorder of tympanic membrane, bilateral	0-H73.93	0-H73.9
1	0-Other disorders of middle ear mastoid	0-H74	0-H65-H75
1	0-Tympanosclerosis	0-H74.0	0-H74
1	0-Tympanosclerosis, right ear	0-H74.01	0-H74.0
1	0-Tympanosclerosis, left ear	0-H74.02	0-H74.0
1	0-Tympanosclerosis, bilateral	0-H74.03	0-H74.0
1	0-Tympanosclerosis, unspecified ear	0-H74.09	0-H74.0
1	0-Adhesive middle ear disease	0-H74.1	0-H74
1	0-Adhesive right middle ear disease	0-H74.11	0-H74.1
1	0-Adhesive left middle ear disease	0-H74.12	0-H74.1
1	0-Adhesive middle ear disease, bilateral	0-H74.13	0-H74.1
1	0-Adhesive middle ear disease, unspecified ear	0-H74.19	0-H74.1
1	0-Discontinuity and dislocation of ear ossicles	0-H74.2	0-H74
1	0-Discontinuity and dislocation of ear ossicles, unspecified ear	0-H74.20	0-H74.2
1	0-Discontinuity and dislocation of right ear ossicles	0-H74.21	0-H74.2
1	0-Discontinuity and dislocation of left ear ossicles	0-H74.22	0-H74.2
1	0-Discontinuity and dislocation of ear ossicles, bilateral	0-H74.23	0-H74.2
1	0-Other acquired abnormalities of ear ossicles	0-H74.3	0-H74
1	0-Ankylosis of ear ossicles	0-H74.31	0-H74.3
1	0-Ankylosis of ear ossicles, right ear	0-H74.311	0-H74.31
1	0-Ankylosis of ear ossicles, left ear	0-H74.312	0-H74.31
1	0-Ankylosis of ear ossicles, bilateral	0-H74.313	0-H74.31
1	0-Ankylosis of ear ossicles, unspecified ear	0-H74.319	0-H74.31
1	0-Partial loss of ear ossicles	0-H74.32	0-H74.3
1	0-Partial loss of ear ossicles, right ear	0-H74.321	0-H74.32
1	0-Partial loss of ear ossicles, left ear	0-H74.322	0-H74.32
1	0-Partial loss of ear ossicles, bilateral	0-H74.323	0-H74.32
1	0-Partial loss of ear ossicles, unspecified ear	0-H74.329	0-H74.32
1	0-Other acquired abnormalities of ear ossicles	0-H74.39	0-H74.3
1	0-Other acquired abnormalities of right ear ossicles	0-H74.391	0-H74.39
1	0-Other acquired abnormalities of left ear ossicles	0-H74.392	0-H74.39
1	0-Other acquired abnormalities of ear ossicles, bilateral	0-H74.393	0-H74.39
1	0-Other acquired abnormalities of ear ossicles, unspecified ear	0-H74.399	0-H74.39
1	0-Polyp of middle ear	0-H74.4	0-H74
1	0-Polyp of middle ear, unspecified ear	0-H74.40	0-H74.4
1	0-Polyp of right middle ear	0-H74.41	0-H74.4
1	0-Polyp of left middle ear	0-H74.42	0-H74.4
1	0-Polyp of middle ear, bilateral	0-H74.43	0-H74.4
1	0-Other specified disorders of middle ear and mastoid	0-H74.8	0-H74
1	0-Other specified disorders of middle ear and mastoid	0-H74.8X	0-H74.8
1	0-Other specified disorders of right middle ear and mastoid	0-H74.8X1	0-H74.8X
1	0-Other specified disorders of left middle ear and mastoid	0-H74.8X2	0-H74.8X
1	0-Other specified disorders of middle ear and mastoid, bilateral	0-H74.8X3	0-H74.8X
1	0-Other specified disorders of middle ear and mastoid, unspecified ear	0-H74.8X9	0-H74.8X
1	0-Unspecified disorder of middle ear and mastoid	0-H74.9	0-H74
1	0-Unspecified disorder of middle ear and mastoid, unspecified ear	0-H74.90	0-H74.9
1	0-Unspecified disorder of right middle ear and mastoid	0-H74.91	0-H74.9
1	0-Unspecified disorder of left middle ear and mastoid	0-H74.92	0-H74.9
1	0-Unspecified disorder of middle ear and mastoid, bilateral	0-H74.93	0-H74.9
1	0-Other disorders of middle ear and mastoid in diseases classified elsewhere	0-H75	0-H65-H75
1	0-Mastoiditis in infectious and parasitic diseases classified elsewhere	0-H75.0	0-H75
1	0-Mastoiditis in infectious and parasitic diseases classified elsewhere, unspecified ear	0-H75.00	0-H75.0
1	0-Mastoiditis in infectious and parasitic diseases classified elsewhere, right ear	0-H75.01	0-H75.0
1	0-Mastoiditis in infectious and parasitic diseases classified elsewhere, left ear	0-H75.02	0-H75.0
1	0-Mastoiditis in infectious and parasitic diseases classified elsewhere, bilateral	0-H75.03	0-H75.0
1	0-Other specified disorders of middle ear and mastoid in diseases classified elsewhere	0-H75.8	0-H75
1	0-Other specified disorders of middle ear and mastoid in diseases classified elsewhere, unspecified ear	0-H75.80	0-H75.8
1	0-Other specified disorders of right middle ear and mastoid in diseases classified elsewhere	0-H75.81	0-H75.8
1	0-Other specified disorders of left middle ear and mastoid in diseases classified elsewhere	0-H75.82	0-H75.8
1	0-Other specified disorders of middle ear and mastoid in diseases classified elsewhere, bilateral	0-H75.83	0-H75.8
1	0-Diseases of inner ear	0-H80-H83	0-H60-H95
1	0-Otosclerosis	0-H80	0-H80-H83
1	0-Otosclerosis involving oval window, nonobliterative	0-H80.0	0-H80
1	0-Otosclerosis involving oval window, nonobliterative, unspecified ear	0-H80.00	0-H80.0
1	0-Otosclerosis involving oval window, nonobliterative, right ear	0-H80.01	0-H80.0
1	0-Otosclerosis involving oval window, nonobliterative, left ear	0-H80.02	0-H80.0
1	0-Otosclerosis involving oval window, nonobliterative, bilateral	0-H80.03	0-H80.0
1	0-Otosclerosis involving oval window, obliterative	0-H80.1	0-H80
1	0-Otosclerosis involving oval window, obliterative, unspecified ear	0-H80.10	0-H80.1
1	0-Otosclerosis involving oval window, obliterative, right ear	0-H80.11	0-H80.1
1	0-Otosclerosis involving oval window, obliterative, left ear	0-H80.12	0-H80.1
1	0-Otosclerosis involving oval window, obliterative, bilateral	0-H80.13	0-H80.1
1	0-Cochlear otosclerosis	0-H80.2	0-H80
1	0-Cochlear otosclerosis, unspecified ear	0-H80.20	0-H80.2
1	0-Cochlear otosclerosis, right ear	0-H80.21	0-H80.2
1	0-Cochlear otosclerosis, left ear	0-H80.22	0-H80.2
1	0-Cochlear otosclerosis, bilateral	0-H80.23	0-H80.2
1	0-Other otosclerosis	0-H80.8	0-H80
1	0-Other otosclerosis, unspecified ear	0-H80.80	0-H80.8
1	0-Other otosclerosis, right ear	0-H80.81	0-H80.8
1	0-Other otosclerosis, left ear	0-H80.82	0-H80.8
1	0-Other otosclerosis, bilateral	0-H80.83	0-H80.8
1	0-Unspecified otosclerosis	0-H80.9	0-H80
1	0-Unspecified otosclerosis, unspecified ear	0-H80.90	0-H80.9
1	0-Unspecified otosclerosis, right ear	0-H80.91	0-H80.9
1	0-Unspecified otosclerosis, left ear	0-H80.92	0-H80.9
1	0-Unspecified otosclerosis, bilateral	0-H80.93	0-H80.9
1	0-Disorders of vestibular function	0-H81	0-H80-H83
1	0-Ménière's disease	0-H81.0	0-H81
1	0-Ménière's disease, right ear	0-H81.01	0-H81.0
1	0-Ménière's disease, left ear	0-H81.02	0-H81.0
1	0-Ménière's disease, bilateral	0-H81.03	0-H81.0
1	0-Ménière's disease, unspecified ear	0-H81.09	0-H81.0
1	0-Benign paroxysmal vertigo	0-H81.1	0-H81
1	0-Benign paroxysmal vertigo, unspecified ear	0-H81.10	0-H81.1
1	0-Benign paroxysmal vertigo, right ear	0-H81.11	0-H81.1
1	0-Benign paroxysmal vertigo, left ear	0-H81.12	0-H81.1
1	0-Benign paroxysmal vertigo, bilateral	0-H81.13	0-H81.1
1	0-Vestibular neuronitis	0-H81.2	0-H81
1	0-Vestibular neuronitis, unspecified ear	0-H81.20	0-H81.2
1	0-Vestibular neuronitis, right ear	0-H81.21	0-H81.2
1	0-Vestibular neuronitis, left ear	0-H81.22	0-H81.2
1	0-Vestibular neuronitis, bilateral	0-H81.23	0-H81.2
1	0-Other peripheral vertigo	0-H81.3	0-H81
1	0-Aural vertigo	0-H81.31	0-H81.3
1	0-Aural vertigo, right ear	0-H81.311	0-H81.31
1	0-Aural vertigo, left ear	0-H81.312	0-H81.31
1	0-Aural vertigo, bilateral	0-H81.313	0-H81.31
1	0-Aural vertigo, unspecified ear	0-H81.319	0-H81.31
1	0-Other peripheral vertigo	0-H81.39	0-H81.3
1	0-Other peripheral vertigo, right ear	0-H81.391	0-H81.39
1	0-Other peripheral vertigo, left ear	0-H81.392	0-H81.39
1	0-Other peripheral vertigo, bilateral	0-H81.393	0-H81.39
1	0-Other peripheral vertigo, unspecified ear	0-H81.399	0-H81.39
1	0-Vertigo of central origin	0-H81.4	0-H81
1	0-Other disorders of vestibular function	0-H81.8	0-H81
1	0-Other disorders of vestibular function	0-H81.8X	0-H81.8
1	0-Other disorders of vestibular function, right ear	0-H81.8X1	0-H81.8X
1	0-Other disorders of vestibular function, left ear	0-H81.8X2	0-H81.8X
1	0-Other disorders of vestibular function, bilateral	0-H81.8X3	0-H81.8X
1	0-Other disorders of vestibular function, unspecified ear	0-H81.8X9	0-H81.8X
1	0-Unspecified disorder of vestibular function	0-H81.9	0-H81
1	0-Unspecified disorder of vestibular function, unspecified ear	0-H81.90	0-H81.9
1	0-Unspecified disorder of vestibular function, right ear	0-H81.91	0-H81.9
1	0-Unspecified disorder of vestibular function, left ear	0-H81.92	0-H81.9
1	0-Unspecified disorder of vestibular function, bilateral	0-H81.93	0-H81.9
1	0-Vertiginous syndromes in diseases classified elsewhere	0-H82	0-H80-H83
1	0-Vertiginous syndromes in diseases classified elsewhere, right ear	0-H82.1	0-H82
1	0-Vertiginous syndromes in diseases classified elsewhere, left ear	0-H82.2	0-H82
1	0-Vertiginous syndromes in diseases classified elsewhere, bilateral	0-H82.3	0-H82
1	0-Vertiginous syndromes in diseases classified elsewhere, unspecified ear	0-H82.9	0-H82
1	0-Other diseases of inner ear	0-H83	0-H80-H83
1	0-Labyrinthitis	0-H83.0	0-H83
1	0-Labyrinthitis, right ear	0-H83.01	0-H83.0
1	0-Labyrinthitis, left ear	0-H83.02	0-H83.0
1	0-Labyrinthitis, bilateral	0-H83.03	0-H83.0
1	0-Labyrinthitis, unspecified ear	0-H83.09	0-H83.0
1	0-Labyrinthine fistula	0-H83.1	0-H83
1	0-Labyrinthine fistula, right ear	0-H83.11	0-H83.1
1	0-Labyrinthine fistula, left ear	0-H83.12	0-H83.1
1	0-Labyrinthine fistula, bilateral	0-H83.13	0-H83.1
1	0-Labyrinthine fistula, unspecified ear	0-H83.19	0-H83.1
1	0-Labyrinthine dysfunction	0-H83.2	0-H83
1	0-Labyrinthine dysfunction	0-H83.2X	0-H83.2
1	0-Labyrinthine dysfunction, right ear	0-H83.2X1	0-H83.2X
1	0-Labyrinthine dysfunction, left ear	0-H83.2X2	0-H83.2X
1	0-Labyrinthine dysfunction, bilateral	0-H83.2X3	0-H83.2X
1	0-Labyrinthine dysfunction, unspecified ear	0-H83.2X9	0-H83.2X
1	0-Noise effects on inner ear	0-H83.3	0-H83
1	0-Noise effects on inner ear	0-H83.3X	0-H83.3
1	0-Noise effects on right inner ear	0-H83.3X1	0-H83.3X
1	0-Noise effects on left inner ear	0-H83.3X2	0-H83.3X
1	0-Noise effects on inner ear, bilateral	0-H83.3X3	0-H83.3X
1	0-Noise effects on inner ear, unspecified ear	0-H83.3X9	0-H83.3X
1	0-Other specified diseases of inner ear	0-H83.8	0-H83
1	0-Other specified diseases of inner ear	0-H83.8X	0-H83.8
1	0-Other specified diseases of right inner ear	0-H83.8X1	0-H83.8X
1	0-Other specified diseases of left inner ear	0-H83.8X2	0-H83.8X
1	0-Other specified diseases of inner ear, bilateral	0-H83.8X3	0-H83.8X
1	0-Other specified diseases of inner ear, unspecified ear	0-H83.8X9	0-H83.8X
1	0-Unspecified disease of inner ear	0-H83.9	0-H83
1	0-Unspecified disease of inner ear, unspecified ear	0-H83.90	0-H83.9
1	0-Unspecified disease of right inner ear	0-H83.91	0-H83.9
1	0-Unspecified disease of left inner ear	0-H83.92	0-H83.9
1	0-Unspecified disease of inner ear, bilateral	0-H83.93	0-H83.9
1	0-Other disorders of ear	0-H90-H94	0-H60-H95
1	0-Conductive and sensorineural hearing loss	0-H90	0-H90-H94
1	0-Conductive hearing loss, bilateral	0-H90.0	0-H90
1	0-Conductive hearing loss, unilateral with unrestricted hearing on the contralateral side	0-H90.1	0-H90
1	0-Conductive hearing loss, unilateral, right ear, with unrestricted hearing on the contralateral side	0-H90.11	0-H90.1
1	0-Conductive hearing loss, unilateral, left ear, with unrestricted hearing on the contralateral side	0-H90.12	0-H90.1
1	0-Conductive hearing loss, unspecified	0-H90.2	0-H90
1	0-Sensorineural hearing loss, bilateral	0-H90.3	0-H90
1	0-Sensorineural hearing loss, unilateral with unrestricted hearing on the contralateral side	0-H90.4	0-H90
1	0-Sensorineural hearing loss, unilateral, right ear, with unrestricted hearing on the contralateral side	0-H90.41	0-H90.4
1	0-Sensorineural hearing loss, unilateral, left ear, with unrestricted hearing on the contralateral side	0-H90.42	0-H90.4
1	0-Unspecified sensorineural hearing loss	0-H90.5	0-H90
1	0-Mixed conductive and sensorineural hearing loss, bilateral	0-H90.6	0-H90
1	0-Mixed conductive and sensorineural hearing loss, unilateral with unrestricted hearing on the contralateral side	0-H90.7	0-H90
1	0-Mixed conductive and sensorineural hearing loss, unilateral, right ear, with unrestricted hearing on the contralateral side	0-H90.71	0-H90.7
1	0-Mixed conductive and sensorineural hearing loss, unilateral, left ear, with unrestricted hearing on the contralateral side	0-H90.72	0-H90.7
1	0-Mixed conductive and sensorineural hearing loss, unspecified	0-H90.8	0-H90
1	0-Conductive and sensorineural hearing loss with restricted hearing on the contralateral side	0-H90.A	0-H90
1	0-Conductive hearing loss, unilateral, with restricted hearing on the contralateral side	0-H90.A1	0-H90.A
1	0-Conductive hearing loss, unilateral, right ear with restricted hearing on the contralateral side	0-H90.A11	0-H90.A1
1	0-Conductive hearing loss, unilateral, left ear with restricted hearing on the contralateral side	0-H90.A12	0-H90.A1
1	0-Sensorineural hearing loss, unilateral, with restricted hearing on the contralateral side	0-H90.A2	0-H90.A
1	0-Sensorineural hearing loss, unilateral, right ear, with restricted hearing on the contralateral side	0-H90.A21	0-H90.A2
1	0-Sensorineural hearing loss, unilateral, left ear, with restricted hearing on the contralateral side	0-H90.A22	0-H90.A2
1	0-Mixed conductive and sensorineural hearing loss, unilateral with restricted hearing on the contralateral side	0-H90.A3	0-H90.A
1	0-Mixed conductive and sensorineural hearing loss, unilateral, right ear with restricted hearing on the contralateral side	0-H90.A31	0-H90.A3
1	0-Mixed conductive and sensorineural hearing loss, unilateral, left ear with restricted hearing on the contralateral side	0-H90.A32	0-H90.A3
1	0-Other and unspecified hearing loss	0-H91	0-H90-H94
1	0-Ototoxic hearing loss	0-H91.0	0-H91
1	0-Ototoxic hearing loss, right ear	0-H91.01	0-H91.0
1	0-Ototoxic hearing loss, left ear	0-H91.02	0-H91.0
1	0-Ototoxic hearing loss, bilateral	0-H91.03	0-H91.0
1	0-Ototoxic hearing loss, unspecified ear	0-H91.09	0-H91.0
1	0-Presbycusis	0-H91.1	0-H91
1	0-Presbycusis, unspecified ear	0-H91.10	0-H91.1
1	0-Presbycusis, right ear	0-H91.11	0-H91.1
1	0-Presbycusis, left ear	0-H91.12	0-H91.1
1	0-Presbycusis, bilateral	0-H91.13	0-H91.1
1	0-Sudden idiopathic hearing loss	0-H91.2	0-H91
1	0-Sudden idiopathic hearing loss, unspecified ear	0-H91.20	0-H91.2
1	0-Sudden idiopathic hearing loss, right ear	0-H91.21	0-H91.2
1	0-Sudden idiopathic hearing loss, left ear	0-H91.22	0-H91.2
1	0-Sudden idiopathic hearing loss, bilateral	0-H91.23	0-H91.2
1	0-Deaf nonspeaking, not elsewhere classified	0-H91.3	0-H91
1	0-Other specified hearing loss	0-H91.8	0-H91
1	0-Other specified hearing loss	0-H91.8X	0-H91.8
1	0-Other specified hearing loss, right ear	0-H91.8X1	0-H91.8X
1	0-Other specified hearing loss, left ear	0-H91.8X2	0-H91.8X
1	0-Other specified hearing loss, bilateral	0-H91.8X3	0-H91.8X
1	0-Other specified hearing loss, unspecified ear	0-H91.8X9	0-H91.8X
1	0-Unspecified hearing loss	0-H91.9	0-H91
1	0-Unspecified hearing loss, unspecified ear	0-H91.90	0-H91.9
1	0-Unspecified hearing loss, right ear	0-H91.91	0-H91.9
1	0-Unspecified hearing loss, left ear	0-H91.92	0-H91.9
1	0-Unspecified hearing loss, bilateral	0-H91.93	0-H91.9
1	0-Otalgia and effusion of ear	0-H92	0-H90-H94
1	0-Otalgia	0-H92.0	0-H92
1	0-Otalgia, right ear	0-H92.01	0-H92.0
1	0-Otalgia, left ear	0-H92.02	0-H92.0
1	0-Otalgia, bilateral	0-H92.03	0-H92.0
1	0-Otalgia, unspecified ear	0-H92.09	0-H92.0
1	0-Otorrhea	0-H92.1	0-H92
1	0-Otorrhea, unspecified ear	0-H92.10	0-H92.1
1	0-Otorrhea, right ear	0-H92.11	0-H92.1
1	0-Otorrhea, left ear	0-H92.12	0-H92.1
1	0-Otorrhea, bilateral	0-H92.13	0-H92.1
1	0-Otorrhagia	0-H92.2	0-H92
1	0-Otorrhagia, unspecified ear	0-H92.20	0-H92.2
1	0-Otorrhagia, right ear	0-H92.21	0-H92.2
1	0-Otorrhagia, left ear	0-H92.22	0-H92.2
1	0-Otorrhagia, bilateral	0-H92.23	0-H92.2
1	0-Other disorders of ear, not elsewhere classified	0-H93	0-H90-H94
1	0-Degenerative and vascular disorders of ear	0-H93.0	0-H93
1	0-Transient ischemic deafness	0-H93.01	0-H93.0
1	0-Transient ischemic deafness, right ear	0-H93.011	0-H93.01
1	0-Transient ischemic deafness, left ear	0-H93.012	0-H93.01
1	0-Transient ischemic deafness, bilateral	0-H93.013	0-H93.01
1	0-Transient ischemic deafness, unspecified ear	0-H93.019	0-H93.01
1	0-Unspecified degenerative and vascular disorders of ear	0-H93.09	0-H93.0
1	0-Unspecified degenerative and vascular disorders of right ear	0-H93.091	0-H93.09
1	0-Unspecified degenerative and vascular disorders of left ear	0-H93.092	0-H93.09
1	0-Unspecified degenerative and vascular disorders of ear, bilateral	0-H93.093	0-H93.09
1	0-Unspecified degenerative and vascular disorders of unspecified ear	0-H93.099	0-H93.09
1	0-Tinnitus	0-H93.1	0-H93
1	0-Tinnitus, right ear	0-H93.11	0-H93.1
1	0-Tinnitus, left ear	0-H93.12	0-H93.1
1	0-Tinnitus, bilateral	0-H93.13	0-H93.1
1	0-Tinnitus, unspecified ear	0-H93.19	0-H93.1
1	0-Pulsatile tinnitus	0-H93.A	0-H93
1	0-Pulsatile tinnitus, right ear	0-H93.A1	0-H93.A
1	0-Pulsatile tinnitus, left ear	0-H93.A2	0-H93.A
1	0-Pulsatile tinnitus, bilateral	0-H93.A3	0-H93.A
1	0-Pulsatile tinnitus, unspecified ear	0-H93.A9	0-H93.A
1	0-Other abnormal auditory perceptions	0-H93.2	0-H93
1	0-Auditory recruitment	0-H93.21	0-H93.2
1	0-Auditory recruitment, right ear	0-H93.211	0-H93.21
1	0-Auditory recruitment, left ear	0-H93.212	0-H93.21
1	0-Auditory recruitment, bilateral	0-H93.213	0-H93.21
1	0-Auditory recruitment, unspecified ear	0-H93.219	0-H93.21
1	0-Diplacusis	0-H93.22	0-H93.2
1	0-Diplacusis, right ear	0-H93.221	0-H93.22
1	0-Diplacusis, left ear	0-H93.222	0-H93.22
1	0-Diplacusis, bilateral	0-H93.223	0-H93.22
1	0-Diplacusis, unspecified ear	0-H93.229	0-H93.22
1	0-Hyperacusis	0-H93.23	0-H93.2
1	0-Hyperacusis, right ear	0-H93.231	0-H93.23
1	0-Hyperacusis, left ear	0-H93.232	0-H93.23
1	0-Hyperacusis, bilateral	0-H93.233	0-H93.23
1	0-Hyperacusis, unspecified ear	0-H93.239	0-H93.23
1	0-Temporary auditory threshold shift	0-H93.24	0-H93.2
1	0-Temporary auditory threshold shift, right ear	0-H93.241	0-H93.24
1	0-Temporary auditory threshold shift, left ear	0-H93.242	0-H93.24
1	0-Temporary auditory threshold shift, bilateral	0-H93.243	0-H93.24
1	0-Temporary auditory threshold shift, unspecified ear	0-H93.249	0-H93.24
1	0-Central auditory processing disorder	0-H93.25	0-H93.2
1	0-Other abnormal auditory perceptions	0-H93.29	0-H93.2
1	0-Other abnormal auditory perceptions, right ear	0-H93.291	0-H93.29
1	0-Other abnormal auditory perceptions, left ear	0-H93.292	0-H93.29
1	0-Other abnormal auditory perceptions, bilateral	0-H93.293	0-H93.29
1	0-Other abnormal auditory perceptions, unspecified ear	0-H93.299	0-H93.29
1	0-Disorders of acoustic nerve	0-H93.3	0-H93
1	0-Disorders of acoustic nerve	0-H93.3X	0-H93.3
1	0-Disorders of right acoustic nerve	0-H93.3X1	0-H93.3X
1	0-Disorders of left acoustic nerve	0-H93.3X2	0-H93.3X
1	0-Disorders of bilateral acoustic nerves	0-H93.3X3	0-H93.3X
1	0-Disorders of unspecified acoustic nerve	0-H93.3X9	0-H93.3X
1	0-Other specified disorders of ear	0-H93.8	0-H93
1	0-Other specified disorders of ear	0-H93.8X	0-H93.8
1	0-Other specified disorders of right ear	0-H93.8X1	0-H93.8X
1	0-Other specified disorders of left ear	0-H93.8X2	0-H93.8X
1	0-Other specified disorders of ear, bilateral	0-H93.8X3	0-H93.8X
1	0-Other specified disorders of ear, unspecified ear	0-H93.8X9	0-H93.8X
1	0-Unspecified disorder of ear	0-H93.9	0-H93
1	0-Unspecified disorder of ear, unspecified ear	0-H93.90	0-H93.9
1	0-Unspecified disorder of right ear	0-H93.91	0-H93.9
1	0-Unspecified disorder of left ear	0-H93.92	0-H93.9
1	0-Unspecified disorder of ear, bilateral	0-H93.93	0-H93.9
1	0-Other disorders of ear in diseases classified elsewhere	0-H94	0-H90-H94
1	0-Acoustic neuritis in infectious and parasitic diseases classified elsewhere	0-H94.0	0-H94
1	0-Acoustic neuritis in infectious and parasitic diseases classified elsewhere, unspecified ear	0-H94.00	0-H94.0
1	0-Acoustic neuritis in infectious and parasitic diseases classified elsewhere, right ear	0-H94.01	0-H94.0
1	0-Acoustic neuritis in infectious and parasitic diseases classified elsewhere, left ear	0-H94.02	0-H94.0
1	0-Acoustic neuritis in infectious and parasitic diseases classified elsewhere, bilateral	0-H94.03	0-H94.0
1	0-Other specified disorders of ear in diseases classified elsewhere	0-H94.8	0-H94
1	0-Other specified disorders of ear in diseases classified elsewhere, unspecified ear	0-H94.80	0-H94.8
1	0-Other specified disorders of right ear in diseases classified elsewhere	0-H94.81	0-H94.8
1	0-Other specified disorders of left ear in diseases classified elsewhere	0-H94.82	0-H94.8
1	0-Other specified disorders of ear in diseases classified elsewhere, bilateral	0-H94.83	0-H94.8
1	0-Intraoperative and postprocedural complications and disorders of ear and mastoid process, not elsewhere classified	0-H95-H95	0-H60-H95
1	0-Intraoperative and postprocedural complications and disorders of ear and mastoid process, not elsewhere classified	0-H95	0-H95-H95
1	0-Recurrent cholesteatoma of postmastoidectomy cavity	0-H95.0	0-H95
1	0-Recurrent cholesteatoma of postmastoidectomy cavity, unspecified ear	0-H95.00	0-H95.0
1	0-Recurrent cholesteatoma of postmastoidectomy cavity, right ear	0-H95.01	0-H95.0
1	0-Recurrent cholesteatoma of postmastoidectomy cavity, left ear	0-H95.02	0-H95.0
1	0-Recurrent cholesteatoma of postmastoidectomy cavity, bilateral ears	0-H95.03	0-H95.0
1	0-Other disorders of ear and mastoid process following mastoidectomy	0-H95.1	0-H95
1	0-Chronic inflammation of postmastoidectomy cavity	0-H95.11	0-H95.1
1	0-Chronic inflammation of postmastoidectomy cavity, right ear	0-H95.111	0-H95.11
1	0-Chronic inflammation of postmastoidectomy cavity, left ear	0-H95.112	0-H95.11
1	0-Chronic inflammation of postmastoidectomy cavity, bilateral ears	0-H95.113	0-H95.11
1	0-Chronic inflammation of postmastoidectomy cavity, unspecified ear	0-H95.119	0-H95.11
1	0-Granulation of postmastoidectomy cavity	0-H95.12	0-H95.1
1	0-Granulation of postmastoidectomy cavity, right ear	0-H95.121	0-H95.12
1	0-Granulation of postmastoidectomy cavity, left ear	0-H95.122	0-H95.12
1	0-Granulation of postmastoidectomy cavity, bilateral ears	0-H95.123	0-H95.12
1	0-Granulation of postmastoidectomy cavity, unspecified ear	0-H95.129	0-H95.12
1	0-Mucosal cyst of postmastoidectomy cavity	0-H95.13	0-H95.1
1	0-Mucosal cyst of postmastoidectomy cavity, right ear	0-H95.131	0-H95.13
1	0-Mucosal cyst of postmastoidectomy cavity, left ear	0-H95.132	0-H95.13
1	0-Mucosal cyst of postmastoidectomy cavity, bilateral ears	0-H95.133	0-H95.13
1	0-Mucosal cyst of postmastoidectomy cavity, unspecified ear	0-H95.139	0-H95.13
1	0-Other disorders following mastoidectomy	0-H95.19	0-H95.1
1	0-Other disorders following mastoidectomy, right ear	0-H95.191	0-H95.19
1	0-Other disorders following mastoidectomy, left ear	0-H95.192	0-H95.19
1	0-Other disorders following mastoidectomy, bilateral ears	0-H95.193	0-H95.19
1	0-Other disorders following mastoidectomy, unspecified ear	0-H95.199	0-H95.19
1	0-Intraoperative hemorrhage and hematoma of ear and mastoid process complicating a procedure	0-H95.2	0-H95
1	0-Intraoperative hemorrhage and hematoma of ear and mastoid process complicating a procedure on the ear and mastoid process	0-H95.21	0-H95.2
1	0-Intraoperative hemorrhage and hematoma of ear and mastoid process complicating other procedure	0-H95.22	0-H95.2
1	0-Accidental puncture and laceration of ear and mastoid process during a procedure	0-H95.3	0-H95
1	0-Accidental puncture and laceration of the ear and mastoid process during a procedure on the ear and mastoid process	0-H95.31	0-H95.3
1	0-Accidental puncture and laceration of the ear and mastoid process during other procedure	0-H95.32	0-H95.3
1	0-Postprocedural hemorrhage of ear and mastoid process following a procedure	0-H95.4	0-H95
1	0-Postprocedural hemorrhage of ear and mastoid process following a procedure on the ear and mastoid process	0-H95.41	0-H95.4
1	0-Postprocedural hemorrhage of ear and mastoid process following other procedure	0-H95.42	0-H95.4
1	0-Postprocedural hematoma and seroma of ear and mastoid process following a procedure	0-H95.5	0-H95
1	0-Postprocedural hematoma of ear and mastoid process following a procedure on the ear and mastoid process	0-H95.51	0-H95.5
1	0-Postprocedural hematoma of ear and mastoid process following other procedure	0-H95.52	0-H95.5
1	0-Postprocedural seroma of ear and mastoid process following a procedure on the ear and mastoid process	0-H95.53	0-H95.5
1	0-Postprocedural seroma of ear and mastoid process following other procedure	0-H95.54	0-H95.5
1	0-Other intraoperative and postprocedural complications and disorders of the ear and mastoid process, not elsewhere classified	0-H95.8	0-H95
1	0-Postprocedural stenosis of external ear canal	0-H95.81	0-H95.8
1	0-Postprocedural stenosis of right external ear canal	0-H95.811	0-H95.81
1	0-Postprocedural stenosis of left external ear canal	0-H95.812	0-H95.81
1	0-Postprocedural stenosis of external ear canal, bilateral	0-H95.813	0-H95.81
1	0-Postprocedural stenosis of unspecified external ear canal	0-H95.819	0-H95.81
1	0-Other intraoperative complications and disorders of the ear and mastoid process, not elsewhere classified	0-H95.88	0-H95.8
1	0-Other postprocedural complications and disorders of the ear and mastoid process, not elsewhere classified	0-H95.89	0-H95.8
1	0-Diseases of the circulatory system	0-I00-I99	0-Root
1	0-Acute rheumatic fever	0-I00-I02	0-I00-I99
1	0-Rheumatic fever without heart involvement	0-I00	0-I00-I02
1	0-Rheumatic fever with heart involvement	0-I01	0-I00-I02
1	0-Acute rheumatic pericarditis	0-I01.0	0-I01
1	0-Acute rheumatic endocarditis	0-I01.1	0-I01
1	0-Acute rheumatic myocarditis	0-I01.2	0-I01
1	0-Other acute rheumatic heart disease	0-I01.8	0-I01
1	0-Acute rheumatic heart disease, unspecified	0-I01.9	0-I01
1	0-Rheumatic chorea	0-I02	0-I00-I02
1	0-Rheumatic chorea with heart involvement	0-I02.0	0-I02
1	0-Rheumatic chorea without heart involvement	0-I02.9	0-I02
1	0-Chronic rheumatic heart diseases	0-I05-I09	0-I00-I99
1	0-Rheumatic mitral valve diseases	0-I05	0-I05-I09
1	0-Rheumatic mitral stenosis	0-I05.0	0-I05
1	0-Rheumatic mitral insufficiency	0-I05.1	0-I05
1	0-Rheumatic mitral stenosis with insufficiency	0-I05.2	0-I05
1	0-Other rheumatic mitral valve diseases	0-I05.8	0-I05
1	0-Rheumatic mitral valve disease, unspecified	0-I05.9	0-I05
1	0-Rheumatic aortic valve diseases	0-I06	0-I05-I09
1	0-Rheumatic aortic stenosis	0-I06.0	0-I06
1	0-Rheumatic aortic insufficiency	0-I06.1	0-I06
1	0-Rheumatic aortic stenosis with insufficiency	0-I06.2	0-I06
1	0-Other rheumatic aortic valve diseases	0-I06.8	0-I06
1	0-Rheumatic aortic valve disease, unspecified	0-I06.9	0-I06
1	0-Rheumatic tricuspid valve diseases	0-I07	0-I05-I09
1	0-Rheumatic tricuspid stenosis	0-I07.0	0-I07
1	0-Rheumatic tricuspid insufficiency	0-I07.1	0-I07
1	0-Rheumatic tricuspid stenosis and insufficiency	0-I07.2	0-I07
1	0-Other rheumatic tricuspid valve diseases	0-I07.8	0-I07
1	0-Rheumatic tricuspid valve disease, unspecified	0-I07.9	0-I07
1	0-Multiple valve diseases	0-I08	0-I05-I09
1	0-Rheumatic disorders of both mitral and aortic valves	0-I08.0	0-I08
1	0-Rheumatic disorders of both mitral and tricuspid valves	0-I08.1	0-I08
1	0-Rheumatic disorders of both aortic and tricuspid valves	0-I08.2	0-I08
1	0-Combined rheumatic disorders of mitral, aortic and tricuspid valves	0-I08.3	0-I08
1	0-Other rheumatic multiple valve diseases	0-I08.8	0-I08
1	0-Rheumatic multiple valve disease, unspecified	0-I08.9	0-I08
1	0-Other rheumatic heart diseases	0-I09	0-I05-I09
1	0-Rheumatic myocarditis	0-I09.0	0-I09
1	0-Rheumatic diseases of endocardium, valve unspecified	0-I09.1	0-I09
1	0-Chronic rheumatic pericarditis	0-I09.2	0-I09
1	0-Other specified rheumatic heart diseases	0-I09.8	0-I09
1	0-Rheumatic heart failure	0-I09.81	0-I09.8
1	0-Other specified rheumatic heart diseases	0-I09.89	0-I09.8
1	0-Rheumatic heart disease, unspecified	0-I09.9	0-I09
1	0-Hypertensive diseases	0-I10-I1A	0-I00-I99
1	0-Essential (primary) hypertension	0-I10	0-I10-I1A
1	0-Hypertensive heart disease	0-I11	0-I10-I1A
1	0-Hypertensive heart disease with heart failure	0-I11.0	0-I11
1	0-Hypertensive heart disease without heart failure	0-I11.9	0-I11
1	0-Hypertensive chronic kidney disease	0-I12	0-I10-I1A
1	0-Hypertensive chronic kidney disease with stage 5 chronic kidney disease or end stage renal disease	0-I12.0	0-I12
1	0-Hypertensive chronic kidney disease with stage 1 through stage 4 chronic kidney disease, or unspecified chronic kidney disease	0-I12.9	0-I12
1	0-Hypertensive heart and chronic kidney disease	0-I13	0-I10-I1A
1	0-Hypertensive heart and chronic kidney disease with heart failure and stage 1 through stage 4 chronic kidney disease, or unspecified chronic kidney disease	0-I13.0	0-I13
1	0-Hypertensive heart and chronic kidney disease without heart failure	0-I13.1	0-I13
1	0-Hypertensive heart and chronic kidney disease without heart failure, with stage 1 through stage 4 chronic kidney disease, or unspecified chronic kidney disease	0-I13.10	0-I13.1
1	0-Hypertensive heart and chronic kidney disease without heart failure, with stage 5 chronic kidney disease, or end stage renal disease	0-I13.11	0-I13.1
1	0-Hypertensive heart and chronic kidney disease with heart failure and with stage 5 chronic kidney disease, or end stage renal disease	0-I13.2	0-I13
1	0-Secondary hypertension	0-I15	0-I10-I1A
1	0-Renovascular hypertension	0-I15.0	0-I15
1	0-Hypertension secondary to other renal disorders	0-I15.1	0-I15
1	0-Hypertension secondary to endocrine disorders	0-I15.2	0-I15
1	0-Other secondary hypertension	0-I15.8	0-I15
1	0-Secondary hypertension, unspecified	0-I15.9	0-I15
1	0-Hypertensive crisis	0-I16	0-I10-I1A
1	0-Hypertensive urgency	0-I16.0	0-I16
1	0-Hypertensive emergency	0-I16.1	0-I16
1	0-Hypertensive crisis, unspecified	0-I16.9	0-I16
1	0-Other hypertension	0-I1A	0-I10-I1A
1	0-Resistant hypertension	0-I1A.0	0-I1A
1	0-Ischemic heart diseases	0-I20-I25	0-I00-I99
1	0-Angina pectoris	0-I20	0-I20-I25
1	0-Unstable angina	0-I20.0	0-I20
1	0-Angina pectoris with documented spasm	0-I20.1	0-I20
1	0-Refractory angina pectoris	0-I20.2	0-I20
1	0-Other forms of angina pectoris	0-I20.8	0-I20
1	0-Angina pectoris with coronary microvascular dysfunction	0-I20.81	0-I20.8
1	0-Other forms of angina pectoris	0-I20.89	0-I20.8
1	0-Angina pectoris, unspecified	0-I20.9	0-I20
1	0-Acute myocardial infarction	0-I21	0-I20-I25
1	0-ST elevation (STEMI) myocardial infarction of anterior wall	0-I21.0	0-I21
1	0-ST elevation (STEMI) myocardial infarction involving left main coronary artery	0-I21.01	0-I21.0
1	0-ST elevation (STEMI) myocardial infarction involving left anterior descending coronary artery	0-I21.02	0-I21.0
1	0-ST elevation (STEMI) myocardial infarction involving other coronary artery of anterior wall	0-I21.09	0-I21.0
1	0-ST elevation (STEMI) myocardial infarction of inferior wall	0-I21.1	0-I21
1	0-ST elevation (STEMI) myocardial infarction involving right coronary artery	0-I21.11	0-I21.1
1	0-ST elevation (STEMI) myocardial infarction involving other coronary artery of inferior wall	0-I21.19	0-I21.1
1	0-ST elevation (STEMI) myocardial infarction of other sites	0-I21.2	0-I21
1	0-ST elevation (STEMI) myocardial infarction involving left circumflex coronary artery	0-I21.21	0-I21.2
1	0-ST elevation (STEMI) myocardial infarction involving other sites	0-I21.29	0-I21.2
1	0-ST elevation (STEMI) myocardial infarction of unspecified site	0-I21.3	0-I21
1	0-Non-ST elevation (NSTEMI) myocardial infarction	0-I21.4	0-I21
1	0-Acute myocardial infarction, unspecified	0-I21.9	0-I21
1	0-Other type of myocardial infarction	0-I21.A	0-I21
1	0-Myocardial infarction type 2	0-I21.A1	0-I21.A
1	0-Other myocardial infarction type	0-I21.A9	0-I21.A
1	0-Myocardial infarction with coronary microvascular dysfunction	0-I21.B	0-I21
1	0-Subsequent ST elevation (STEMI) and non-ST elevation (NSTEMI) myocardial infarction	0-I22	0-I20-I25
1	0-Subsequent ST elevation (STEMI) myocardial infarction of anterior wall	0-I22.0	0-I22
1	0-Subsequent ST elevation (STEMI) myocardial infarction of inferior wall	0-I22.1	0-I22
1	0-Subsequent non-ST elevation (NSTEMI) myocardial infarction	0-I22.2	0-I22
1	0-Subsequent ST elevation (STEMI) myocardial infarction of other sites	0-I22.8	0-I22
1	0-Subsequent ST elevation (STEMI) myocardial infarction of unspecified site	0-I22.9	0-I22
1	0-Certain current complications following ST elevation (STEMI) and non-ST elevation (NSTEMI) myocardial infarction (within the 28 day period)	0-I23	0-I20-I25
1	0-Hemopericardium as current complication following acute myocardial infarction	0-I23.0	0-I23
1	0-Atrial septal defect as current complication following acute myocardial infarction	0-I23.1	0-I23
1	0-Ventricular septal defect as current complication following acute myocardial infarction	0-I23.2	0-I23
1	0-Rupture of cardiac wall without hemopericardium as current complication following acute myocardial infarction	0-I23.3	0-I23
1	0-Rupture of chordae tendineae as current complication following acute myocardial infarction	0-I23.4	0-I23
1	0-Rupture of papillary muscle as current complication following acute myocardial infarction	0-I23.5	0-I23
1	0-Thrombosis of atrium, auricular appendage, and ventricle as current complications following acute myocardial infarction	0-I23.6	0-I23
1	0-Postinfarction angina	0-I23.7	0-I23
1	0-Other current complications following acute myocardial infarction	0-I23.8	0-I23
1	0-Other acute ischemic heart diseases	0-I24	0-I20-I25
1	0-Acute coronary thrombosis not resulting in myocardial infarction	0-I24.0	0-I24
1	0-Dressler's syndrome	0-I24.1	0-I24
1	0-Other forms of acute ischemic heart disease	0-I24.8	0-I24
1	0-Acute coronary microvascular dysfunction	0-I24.81	0-I24.8
1	0-Other forms of acute ischemic heart disease	0-I24.89	0-I24.8
1	0-Acute ischemic heart disease, unspecified	0-I24.9	0-I24
1	0-Chronic ischemic heart disease	0-I25	0-I20-I25
1	0-Atherosclerotic heart disease of native coronary artery	0-I25.1	0-I25
1	0-Atherosclerotic heart disease of native coronary artery without angina pectoris	0-I25.10	0-I25.1
1	0-Atherosclerotic heart disease of native coronary artery with angina pectoris	0-I25.11	0-I25.1
1	0-Atherosclerotic heart disease of native coronary artery with unstable angina pectoris	0-I25.110	0-I25.11
1	0-Atherosclerotic heart disease of native coronary artery with angina pectoris with documented spasm	0-I25.111	0-I25.11
1	0-Atherosclerotic heart disease of native coronary artery with refractory angina pectoris	0-I25.112	0-I25.11
1	0-Atherosclerotic heart disease of native coronary artery with other forms of angina pectoris	0-I25.118	0-I25.11
1	0-Atherosclerotic heart disease of native coronary artery with unspecified angina pectoris	0-I25.119	0-I25.11
1	0-Old myocardial infarction	0-I25.2	0-I25
1	0-Aneurysm of heart	0-I25.3	0-I25
1	0-Coronary artery aneurysm and dissection	0-I25.4	0-I25
1	0-Coronary artery aneurysm	0-I25.41	0-I25.4
1	0-Coronary artery dissection	0-I25.42	0-I25.4
1	0-Ischemic cardiomyopathy	0-I25.5	0-I25
1	0-Silent myocardial ischemia	0-I25.6	0-I25
1	0-Atherosclerosis of coronary artery bypass graft(s) and coronary artery of transplanted heart with angina pectoris	0-I25.7	0-I25
1	0-Atherosclerosis of coronary artery bypass graft(s), unspecified, with angina pectoris	0-I25.70	0-I25.7
1	0-Atherosclerosis of coronary artery bypass graft(s), unspecified, with unstable angina pectoris	0-I25.700	0-I25.70
1	0-Atherosclerosis of coronary artery bypass graft(s), unspecified, with angina pectoris with documented spasm	0-I25.701	0-I25.70
1	0-Atherosclerosis of coronary artery bypass graft(s), unspecified, with refractory angina pectoris	0-I25.702	0-I25.70
1	0-Atherosclerosis of coronary artery bypass graft(s), unspecified, with other forms of angina pectoris	0-I25.708	0-I25.70
1	0-Atherosclerosis of coronary artery bypass graft(s), unspecified, with unspecified angina pectoris	0-I25.709	0-I25.70
1	0-Atherosclerosis of autologous vein coronary artery bypass graft(s) with angina pectoris	0-I25.71	0-I25.7
1	0-Atherosclerosis of autologous vein coronary artery bypass graft(s) with unstable angina pectoris	0-I25.710	0-I25.71
1	0-Atherosclerosis of autologous vein coronary artery bypass graft(s) with angina pectoris with documented spasm	0-I25.711	0-I25.71
1	0-Atherosclerosis of autologous vein coronary artery bypass graft(s) with refractory angina pectoris	0-I25.712	0-I25.71
1	0-Atherosclerosis of autologous vein coronary artery bypass graft(s) with other forms of angina pectoris	0-I25.718	0-I25.71
1	0-Atherosclerosis of autologous vein coronary artery bypass graft(s) with unspecified angina pectoris	0-I25.719	0-I25.71
1	0-Atherosclerosis of autologous artery coronary artery bypass graft(s) with angina pectoris	0-I25.72	0-I25.7
1	0-Atherosclerosis of autologous artery coronary artery bypass graft(s) with unstable angina pectoris	0-I25.720	0-I25.72
1	0-Atherosclerosis of autologous artery coronary artery bypass graft(s) with angina pectoris with documented spasm	0-I25.721	0-I25.72
1	0-Atherosclerosis of autologous artery coronary artery bypass graft(s) with refractory angina pectoris	0-I25.722	0-I25.72
1	0-Atherosclerosis of autologous artery coronary artery bypass graft(s) with other forms of angina pectoris	0-I25.728	0-I25.72
1	0-Atherosclerosis of autologous artery coronary artery bypass graft(s) with unspecified angina pectoris	0-I25.729	0-I25.72
1	0-Atherosclerosis of nonautologous biological coronary artery bypass graft(s) with angina pectoris	0-I25.73	0-I25.7
1	0-Atherosclerosis of nonautologous biological coronary artery bypass graft(s) with unstable angina pectoris	0-I25.730	0-I25.73
1	0-Atherosclerosis of nonautologous biological coronary artery bypass graft(s) with angina pectoris with documented spasm	0-I25.731	0-I25.73
1	0-Atherosclerosis of nonautologous biological coronary artery bypass graft(s) with refractory angina pectoris	0-I25.732	0-I25.73
1	0-Atherosclerosis of nonautologous biological coronary artery bypass graft(s) with other forms of angina pectoris	0-I25.738	0-I25.73
1	0-Atherosclerosis of nonautologous biological coronary artery bypass graft(s) with unspecified angina pectoris	0-I25.739	0-I25.73
1	0-Atherosclerosis of native coronary artery of transplanted heart with angina pectoris	0-I25.75	0-I25.7
1	0-Atherosclerosis of native coronary artery of transplanted heart with unstable angina	0-I25.750	0-I25.75
1	0-Atherosclerosis of native coronary artery of transplanted heart with angina pectoris with documented spasm	0-I25.751	0-I25.75
1	0-Atherosclerosis of native coronary artery of transplanted heart with refractory angina pectoris	0-I25.752	0-I25.75
1	0-Atherosclerosis of native coronary artery of transplanted heart with other forms of angina pectoris	0-I25.758	0-I25.75
1	0-Atherosclerosis of native coronary artery of transplanted heart with unspecified angina pectoris	0-I25.759	0-I25.75
1	0-Atherosclerosis of bypass graft of coronary artery of transplanted heart with angina pectoris	0-I25.76	0-I25.7
1	0-Atherosclerosis of bypass graft of coronary artery of transplanted heart with unstable angina	0-I25.760	0-I25.76
1	0-Atherosclerosis of bypass graft of coronary artery of transplanted heart with angina pectoris with documented spasm	0-I25.761	0-I25.76
1	0-Atherosclerosis of bypass graft of coronary artery of transplanted heart with refractory angina pectoris	0-I25.762	0-I25.76
1	0-Atherosclerosis of bypass graft of coronary artery of transplanted heart with other forms of angina pectoris	0-I25.768	0-I25.76
1	0-Atherosclerosis of bypass graft of coronary artery of transplanted heart with unspecified angina pectoris	0-I25.769	0-I25.76
1	0-Atherosclerosis of other coronary artery bypass graft(s) with angina pectoris	0-I25.79	0-I25.7
1	0-Atherosclerosis of other coronary artery bypass graft(s) with unstable angina pectoris	0-I25.790	0-I25.79
1	0-Atherosclerosis of other coronary artery bypass graft(s) with angina pectoris with documented spasm	0-I25.791	0-I25.79
1	0-Atherosclerosis of other coronary artery bypass graft(s) with refractory angina pectoris	0-I25.792	0-I25.79
1	0-Atherosclerosis of other coronary artery bypass graft(s) with other forms of angina pectoris	0-I25.798	0-I25.79
1	0-Atherosclerosis of other coronary artery bypass graft(s) with unspecified angina pectoris	0-I25.799	0-I25.79
1	0-Other forms of chronic ischemic heart disease	0-I25.8	0-I25
1	0-Atherosclerosis of other coronary vessels without angina pectoris	0-I25.81	0-I25.8
1	0-Atherosclerosis of coronary artery bypass graft(s) without angina pectoris	0-I25.810	0-I25.81
1	0-Atherosclerosis of native coronary artery of transplanted heart without angina pectoris	0-I25.811	0-I25.81
1	0-Atherosclerosis of bypass graft of coronary artery of transplanted heart without angina pectoris	0-I25.812	0-I25.81
1	0-Chronic total occlusion of coronary artery	0-I25.82	0-I25.8
1	0-Coronary atherosclerosis due to lipid rich plaque	0-I25.83	0-I25.8
1	0-Coronary atherosclerosis due to calcified coronary lesion	0-I25.84	0-I25.8
1	0-Chronic coronary microvascular dysfunction	0-I25.85	0-I25.8
1	0-Other forms of chronic ischemic heart disease	0-I25.89	0-I25.8
1	0-Chronic ischemic heart disease, unspecified	0-I25.9	0-I25
1	0-Pulmonary heart disease and diseases of pulmonary circulation	0-I26-I28	0-I00-I99
1	0-Pulmonary embolism	0-I26	0-I26-I28
1	0-Pulmonary embolism with acute cor pulmonale	0-I26.0	0-I26
1	0-Septic pulmonary embolism with acute cor pulmonale	0-I26.01	0-I26.0
1	0-Saddle embolus of pulmonary artery with acute cor pulmonale	0-I26.02	0-I26.0
1	0-Cement embolism of pulmonary artery with acute cor pulmonale	0-I26.03	0-I26.0
1	0-Fat embolism of pulmonary artery with acute cor pulmonale	0-I26.04	0-I26.0
1	0-Other pulmonary embolism with acute cor pulmonale	0-I26.09	0-I26.0
1	0-Pulmonary embolism without acute cor pulmonale	0-I26.9	0-I26
1	0-Septic pulmonary embolism without acute cor pulmonale	0-I26.90	0-I26.9
1	0-Saddle embolus of pulmonary artery without acute cor pulmonale	0-I26.92	0-I26.9
1	0-Single subsegmental thrombotic pulmonary embolism without acute cor pulmonale	0-I26.93	0-I26.9
1	0-Multiple subsegmental thrombotic pulmonary emboli without acute cor pulmonale	0-I26.94	0-I26.9
1	0-Cement embolism of pulmonary artery without acute cor pulmonale	0-I26.95	0-I26.9
1	0-Fat embolism of pulmonary artery without acute cor pulmonale	0-I26.96	0-I26.9
1	0-Other pulmonary embolism without acute cor pulmonale	0-I26.99	0-I26.9
1	0-Other pulmonary heart diseases	0-I27	0-I26-I28
1	0-Primary pulmonary hypertension	0-I27.0	0-I27
1	0-Kyphoscoliotic heart disease	0-I27.1	0-I27
1	0-Other secondary pulmonary hypertension	0-I27.2	0-I27
1	0-Pulmonary hypertension, unspecified	0-I27.20	0-I27.2
1	0-Secondary pulmonary arterial hypertension	0-I27.21	0-I27.2
1	0-Pulmonary hypertension due to left heart disease	0-I27.22	0-I27.2
1	0-Pulmonary hypertension due to lung diseases and hypoxia	0-I27.23	0-I27.2
1	0-Chronic thromboembolic pulmonary hypertension	0-I27.24	0-I27.2
1	0-Other secondary pulmonary hypertension	0-I27.29	0-I27.2
1	0-Other specified pulmonary heart diseases	0-I27.8	0-I27
1	0-Cor pulmonale (chronic)	0-I27.81	0-I27.8
1	0-Chronic pulmonary embolism	0-I27.82	0-I27.8
1	0-Eisenmenger's syndrome	0-I27.83	0-I27.8
1	0-Other specified pulmonary heart diseases	0-I27.89	0-I27.8
1	0-Pulmonary heart disease, unspecified	0-I27.9	0-I27
1	0-Other diseases of pulmonary vessels	0-I28	0-I26-I28
1	0-Arteriovenous fistula of pulmonary vessels	0-I28.0	0-I28
1	0-Aneurysm of pulmonary artery	0-I28.1	0-I28
1	0-Other diseases of pulmonary vessels	0-I28.8	0-I28
1	0-Disease of pulmonary vessels, unspecified	0-I28.9	0-I28
1	0-Other forms of heart disease	0-I30-I5A	0-I00-I99
1	0-Acute pericarditis	0-I30	0-I30-I5A
1	0-Acute nonspecific idiopathic pericarditis	0-I30.0	0-I30
1	0-Infective pericarditis	0-I30.1	0-I30
1	0-Other forms of acute pericarditis	0-I30.8	0-I30
1	0-Acute pericarditis, unspecified	0-I30.9	0-I30
1	0-Other diseases of pericardium	0-I31	0-I30-I5A
1	0-Chronic adhesive pericarditis	0-I31.0	0-I31
1	0-Chronic constrictive pericarditis	0-I31.1	0-I31
1	0-Hemopericardium, not elsewhere classified	0-I31.2	0-I31
1	0-Pericardial effusion (noninflammatory)	0-I31.3	0-I31
1	0-Malignant pericardial effusion in diseases classified elsewhere	0-I31.31	0-I31.3
1	0-Other pericardial effusion (noninflammatory)	0-I31.39	0-I31.3
1	0-Cardiac tamponade	0-I31.4	0-I31
1	0-Other specified diseases of pericardium	0-I31.8	0-I31
1	0-Disease of pericardium, unspecified	0-I31.9	0-I31
1	0-Pericarditis in diseases classified elsewhere	0-I32	0-I30-I5A
1	0-Acute and subacute endocarditis	0-I33	0-I30-I5A
1	0-Acute and subacute infective endocarditis	0-I33.0	0-I33
1	0-Acute and subacute endocarditis, unspecified	0-I33.9	0-I33
1	0-Nonrheumatic mitral valve disorders	0-I34	0-I30-I5A
1	0-Nonrheumatic mitral (valve) insufficiency	0-I34.0	0-I34
1	0-Nonrheumatic mitral (valve) prolapse	0-I34.1	0-I34
1	0-Nonrheumatic mitral (valve) stenosis	0-I34.2	0-I34
1	0-Other nonrheumatic mitral valve disorders	0-I34.8	0-I34
1	0-Nonrheumatic mitral (valve) annulus calcification	0-I34.81	0-I34.8
1	0-Other nonrheumatic mitral valve disorders	0-I34.89	0-I34.8
1	0-Nonrheumatic mitral valve disorder, unspecified	0-I34.9	0-I34
1	0-Nonrheumatic aortic valve disorders	0-I35	0-I30-I5A
1	0-Nonrheumatic aortic (valve) stenosis	0-I35.0	0-I35
1	0-Nonrheumatic aortic (valve) insufficiency	0-I35.1	0-I35
1	0-Nonrheumatic aortic (valve) stenosis with insufficiency	0-I35.2	0-I35
1	0-Other nonrheumatic aortic valve disorders	0-I35.8	0-I35
1	0-Nonrheumatic aortic valve disorder, unspecified	0-I35.9	0-I35
1	0-Nonrheumatic tricuspid valve disorders	0-I36	0-I30-I5A
1	0-Nonrheumatic tricuspid (valve) stenosis	0-I36.0	0-I36
1	0-Nonrheumatic tricuspid (valve) insufficiency	0-I36.1	0-I36
1	0-Nonrheumatic tricuspid (valve) stenosis with insufficiency	0-I36.2	0-I36
1	0-Other nonrheumatic tricuspid valve disorders	0-I36.8	0-I36
1	0-Nonrheumatic tricuspid valve disorder, unspecified	0-I36.9	0-I36
1	0-Nonrheumatic pulmonary valve disorders	0-I37	0-I30-I5A
1	0-Nonrheumatic pulmonary valve stenosis	0-I37.0	0-I37
1	0-Nonrheumatic pulmonary valve insufficiency	0-I37.1	0-I37
1	0-Nonrheumatic pulmonary valve stenosis with insufficiency	0-I37.2	0-I37
1	0-Other nonrheumatic pulmonary valve disorders	0-I37.8	0-I37
1	0-Nonrheumatic pulmonary valve disorder, unspecified	0-I37.9	0-I37
1	0-Endocarditis, valve unspecified	0-I38	0-I30-I5A
1	0-Endocarditis and heart valve disorders in diseases classified elsewhere	0-I39	0-I30-I5A
1	0-Acute myocarditis	0-I40	0-I30-I5A
1	0-Infective myocarditis	0-I40.0	0-I40
1	0-Isolated myocarditis	0-I40.1	0-I40
1	0-Other acute myocarditis	0-I40.8	0-I40
1	0-Acute myocarditis, unspecified	0-I40.9	0-I40
1	0-Myocarditis in diseases classified elsewhere	0-I41	0-I30-I5A
1	0-Cardiomyopathy	0-I42	0-I30-I5A
1	0-Dilated cardiomyopathy	0-I42.0	0-I42
1	0-Obstructive hypertrophic cardiomyopathy	0-I42.1	0-I42
1	0-Other hypertrophic cardiomyopathy	0-I42.2	0-I42
1	0-Endomyocardial (eosinophilic) disease	0-I42.3	0-I42
1	0-Endocardial fibroelastosis	0-I42.4	0-I42
1	0-Other restrictive cardiomyopathy	0-I42.5	0-I42
1	0-Alcoholic cardiomyopathy	0-I42.6	0-I42
1	0-Cardiomyopathy due to drug and external agent	0-I42.7	0-I42
1	0-Other cardiomyopathies	0-I42.8	0-I42
1	0-Cardiomyopathy, unspecified	0-I42.9	0-I42
1	0-Cardiomyopathy in diseases classified elsewhere	0-I43	0-I30-I5A
1	0-Atrioventricular and left bundle-branch block	0-I44	0-I30-I5A
1	0-Atrioventricular block, first degree	0-I44.0	0-I44
1	0-Atrioventricular block, second degree	0-I44.1	0-I44
1	0-Atrioventricular block, complete	0-I44.2	0-I44
1	0-Other and unspecified atrioventricular block	0-I44.3	0-I44
1	0-Unspecified atrioventricular block	0-I44.30	0-I44.3
1	0-Other atrioventricular block	0-I44.39	0-I44.3
1	0-Left anterior fascicular block	0-I44.4	0-I44
1	0-Left posterior fascicular block	0-I44.5	0-I44
1	0-Other and unspecified fascicular block	0-I44.6	0-I44
1	0-Unspecified fascicular block	0-I44.60	0-I44.6
1	0-Other fascicular block	0-I44.69	0-I44.6
1	0-Left bundle-branch block, unspecified	0-I44.7	0-I44
1	0-Other conduction disorders	0-I45	0-I30-I5A
1	0-Right fascicular block	0-I45.0	0-I45
1	0-Other and unspecified right bundle-branch block	0-I45.1	0-I45
1	0-Unspecified right bundle-branch block	0-I45.10	0-I45.1
1	0-Other right bundle-branch block	0-I45.19	0-I45.1
1	0-Bifascicular block	0-I45.2	0-I45
1	0-Trifascicular block	0-I45.3	0-I45
1	0-Nonspecific intraventricular block	0-I45.4	0-I45
1	0-Other specified heart block	0-I45.5	0-I45
1	0-Pre-excitation syndrome	0-I45.6	0-I45
1	0-Other specified conduction disorders	0-I45.8	0-I45
1	0-Long QT syndrome	0-I45.81	0-I45.8
1	0-Other specified conduction disorders	0-I45.89	0-I45.8
1	0-Conduction disorder, unspecified	0-I45.9	0-I45
1	0-Cardiac arrest	0-I46	0-I30-I5A
1	0-Cardiac arrest due to underlying cardiac condition	0-I46.2	0-I46
1	0-Cardiac arrest due to other underlying condition	0-I46.8	0-I46
1	0-Cardiac arrest, cause unspecified	0-I46.9	0-I46
1	0-Paroxysmal tachycardia	0-I47	0-I30-I5A
1	0-Re-entry ventricular arrhythmia	0-I47.0	0-I47
1	0-Supraventricular tachycardia	0-I47.1	0-I47
1	0-Supraventricular tachycardia, unspecified	0-I47.10	0-I47.1
1	0-Inappropriate sinus tachycardia, so stated	0-I47.11	0-I47.1
1	0-Other supraventricular tachycardia	0-I47.19	0-I47.1
1	0-Ventricular tachycardia	0-I47.2	0-I47
1	0-Ventricular tachycardia, unspecified	0-I47.20	0-I47.2
1	0-Torsades de pointes	0-I47.21	0-I47.2
1	0-Other ventricular tachycardia	0-I47.29	0-I47.2
1	0-Paroxysmal tachycardia, unspecified	0-I47.9	0-I47
1	0-Atrial fibrillation and flutter	0-I48	0-I30-I5A
1	0-Paroxysmal atrial fibrillation	0-I48.0	0-I48
1	0-Persistent atrial fibrillation	0-I48.1	0-I48
1	0-Longstanding persistent atrial fibrillation	0-I48.11	0-I48.1
1	0-Other persistent atrial fibrillation	0-I48.19	0-I48.1
1	0-Chronic atrial fibrillation	0-I48.2	0-I48
1	0-Chronic atrial fibrillation, unspecified	0-I48.20	0-I48.2
1	0-Permanent atrial fibrillation	0-I48.21	0-I48.2
1	0-Typical atrial flutter	0-I48.3	0-I48
1	0-Atypical atrial flutter	0-I48.4	0-I48
1	0-Unspecified atrial fibrillation and atrial flutter	0-I48.9	0-I48
1	0-Unspecified atrial fibrillation	0-I48.91	0-I48.9
1	0-Unspecified atrial flutter	0-I48.92	0-I48.9
1	0-Other cardiac arrhythmias	0-I49	0-I30-I5A
1	0-Ventricular fibrillation and flutter	0-I49.0	0-I49
1	0-Ventricular fibrillation	0-I49.01	0-I49.0
1	0-Ventricular flutter	0-I49.02	0-I49.0
1	0-Atrial premature depolarization	0-I49.1	0-I49
1	0-Junctional premature depolarization	0-I49.2	0-I49
1	0-Ventricular premature depolarization	0-I49.3	0-I49
1	0-Other and unspecified premature depolarization	0-I49.4	0-I49
1	0-Unspecified premature depolarization	0-I49.40	0-I49.4
1	0-Other premature depolarization	0-I49.49	0-I49.4
1	0-Sick sinus syndrome	0-I49.5	0-I49
1	0-Other specified cardiac arrhythmias	0-I49.8	0-I49
1	0-Cardiac arrhythmia, unspecified	0-I49.9	0-I49
1	0-Heart failure	0-I50	0-I30-I5A
1	0-Left ventricular failure, unspecified	0-I50.1	0-I50
1	0-Systolic (congestive) heart failure	0-I50.2	0-I50
1	0-Unspecified systolic (congestive) heart failure	0-I50.20	0-I50.2
1	0-Acute systolic (congestive) heart failure	0-I50.21	0-I50.2
1	0-Chronic systolic (congestive) heart failure	0-I50.22	0-I50.2
1	0-Acute on chronic systolic (congestive) heart failure	0-I50.23	0-I50.2
1	0-Diastolic (congestive) heart failure	0-I50.3	0-I50
1	0-Unspecified diastolic (congestive) heart failure	0-I50.30	0-I50.3
1	0-Acute diastolic (congestive) heart failure	0-I50.31	0-I50.3
1	0-Chronic diastolic (congestive) heart failure	0-I50.32	0-I50.3
1	0-Acute on chronic diastolic (congestive) heart failure	0-I50.33	0-I50.3
1	0-Combined systolic (congestive) and diastolic (congestive) heart failure	0-I50.4	0-I50
1	0-Unspecified combined systolic (congestive) and diastolic (congestive) heart failure	0-I50.40	0-I50.4
1	0-Acute combined systolic (congestive) and diastolic (congestive) heart failure	0-I50.41	0-I50.4
1	0-Chronic combined systolic (congestive) and diastolic (congestive) heart failure	0-I50.42	0-I50.4
1	0-Acute on chronic combined systolic (congestive) and diastolic (congestive) heart failure	0-I50.43	0-I50.4
1	0-Other heart failure	0-I50.8	0-I50
1	0-Right heart failure	0-I50.81	0-I50.8
1	0-Right heart failure, unspecified	0-I50.810	0-I50.81
1	0-Acute right heart failure	0-I50.811	0-I50.81
1	0-Chronic right heart failure	0-I50.812	0-I50.81
1	0-Acute on chronic right heart failure	0-I50.813	0-I50.81
1	0-Right heart failure due to left heart failure	0-I50.814	0-I50.81
1	0-Biventricular heart failure	0-I50.82	0-I50.8
1	0-High output heart failure	0-I50.83	0-I50.8
1	0-End stage heart failure	0-I50.84	0-I50.8
1	0-Other heart failure	0-I50.89	0-I50.8
1	0-Heart failure, unspecified	0-I50.9	0-I50
1	0-Complications and ill-defined descriptions of heart disease	0-I51	0-I30-I5A
1	0-Cardiac septal defect, acquired	0-I51.0	0-I51
1	0-Rupture of chordae tendineae, not elsewhere classified	0-I51.1	0-I51
1	0-Rupture of papillary muscle, not elsewhere classified	0-I51.2	0-I51
1	0-Intracardiac thrombosis, not elsewhere classified	0-I51.3	0-I51
1	0-Myocarditis, unspecified	0-I51.4	0-I51
1	0-Myocardial degeneration	0-I51.5	0-I51
1	0-Cardiomegaly	0-I51.7	0-I51
1	0-Other ill-defined heart diseases	0-I51.8	0-I51
1	0-Takotsubo syndrome	0-I51.81	0-I51.8
1	0-Other ill-defined heart diseases	0-I51.89	0-I51.8
1	0-Heart disease, unspecified	0-I51.9	0-I51
1	0-Other heart disorders in diseases classified elsewhere	0-I52	0-I30-I5A
1	0-Non-ischemic myocardial injury (non-traumatic)	0-I5A	0-I30-I5A
1	0-Cerebrovascular diseases	0-I60-I69	0-I00-I99
1	0-Nontraumatic subarachnoid hemorrhage	0-I60	0-I60-I69
1	0-Nontraumatic subarachnoid hemorrhage from carotid siphon and bifurcation	0-I60.0	0-I60
1	0-Nontraumatic subarachnoid hemorrhage from unspecified carotid siphon and bifurcation	0-I60.00	0-I60.0
1	0-Nontraumatic subarachnoid hemorrhage from right carotid siphon and bifurcation	0-I60.01	0-I60.0
1	0-Nontraumatic subarachnoid hemorrhage from left carotid siphon and bifurcation	0-I60.02	0-I60.0
1	0-Nontraumatic subarachnoid hemorrhage from middle cerebral artery	0-I60.1	0-I60
1	0-Nontraumatic subarachnoid hemorrhage from unspecified middle cerebral artery	0-I60.10	0-I60.1
1	0-Nontraumatic subarachnoid hemorrhage from right middle cerebral artery	0-I60.11	0-I60.1
1	0-Nontraumatic subarachnoid hemorrhage from left middle cerebral artery	0-I60.12	0-I60.1
1	0-Nontraumatic subarachnoid hemorrhage from anterior communicating artery	0-I60.2	0-I60
1	0-Nontraumatic subarachnoid hemorrhage from posterior communicating artery	0-I60.3	0-I60
1	0-Nontraumatic subarachnoid hemorrhage from unspecified posterior communicating artery	0-I60.30	0-I60.3
1	0-Nontraumatic subarachnoid hemorrhage from right posterior communicating artery	0-I60.31	0-I60.3
1	0-Nontraumatic subarachnoid hemorrhage from left posterior communicating artery	0-I60.32	0-I60.3
1	0-Nontraumatic subarachnoid hemorrhage from basilar artery	0-I60.4	0-I60
1	0-Nontraumatic subarachnoid hemorrhage from vertebral artery	0-I60.5	0-I60
1	0-Nontraumatic subarachnoid hemorrhage from unspecified vertebral artery	0-I60.50	0-I60.5
1	0-Nontraumatic subarachnoid hemorrhage from right vertebral artery	0-I60.51	0-I60.5
1	0-Nontraumatic subarachnoid hemorrhage from left vertebral artery	0-I60.52	0-I60.5
1	0-Nontraumatic subarachnoid hemorrhage from other intracranial arteries	0-I60.6	0-I60
1	0-Nontraumatic subarachnoid hemorrhage from unspecified intracranial artery	0-I60.7	0-I60
1	0-Other nontraumatic subarachnoid hemorrhage	0-I60.8	0-I60
1	0-Nontraumatic subarachnoid hemorrhage, unspecified	0-I60.9	0-I60
1	0-Nontraumatic intracerebral hemorrhage	0-I61	0-I60-I69
1	0-Nontraumatic intracerebral hemorrhage in hemisphere, subcortical	0-I61.0	0-I61
1	0-Nontraumatic intracerebral hemorrhage in hemisphere, cortical	0-I61.1	0-I61
1	0-Nontraumatic intracerebral hemorrhage in hemisphere, unspecified	0-I61.2	0-I61
1	0-Nontraumatic intracerebral hemorrhage in brain stem	0-I61.3	0-I61
1	0-Nontraumatic intracerebral hemorrhage in cerebellum	0-I61.4	0-I61
1	0-Nontraumatic intracerebral hemorrhage, intraventricular	0-I61.5	0-I61
1	0-Nontraumatic intracerebral hemorrhage, multiple localized	0-I61.6	0-I61
1	0-Other nontraumatic intracerebral hemorrhage	0-I61.8	0-I61
1	0-Nontraumatic intracerebral hemorrhage, unspecified	0-I61.9	0-I61
1	0-Other and unspecified nontraumatic intracranial hemorrhage	0-I62	0-I60-I69
1	0-Nontraumatic subdural hemorrhage	0-I62.0	0-I62
1	0-Nontraumatic subdural hemorrhage, unspecified	0-I62.00	0-I62.0
1	0-Nontraumatic acute subdural hemorrhage	0-I62.01	0-I62.0
1	0-Nontraumatic subacute subdural hemorrhage	0-I62.02	0-I62.0
1	0-Nontraumatic chronic subdural hemorrhage	0-I62.03	0-I62.0
1	0-Nontraumatic extradural hemorrhage	0-I62.1	0-I62
1	0-Nontraumatic intracranial hemorrhage, unspecified	0-I62.9	0-I62
1	0-Cerebral infarction	0-I63	0-I60-I69
1	0-Cerebral infarction due to thrombosis of precerebral arteries	0-I63.0	0-I63
1	0-Cerebral infarction due to thrombosis of unspecified precerebral artery	0-I63.00	0-I63.0
1	0-Cerebral infarction due to thrombosis of vertebral artery	0-I63.01	0-I63.0
1	0-Cerebral infarction due to thrombosis of right vertebral artery	0-I63.011	0-I63.01
1	0-Cerebral infarction due to thrombosis of left vertebral artery	0-I63.012	0-I63.01
1	0-Cerebral infarction due to thrombosis of bilateral vertebral arteries	0-I63.013	0-I63.01
1	0-Cerebral infarction due to thrombosis of unspecified vertebral artery	0-I63.019	0-I63.01
1	0-Cerebral infarction due to thrombosis of basilar artery	0-I63.02	0-I63.0
1	0-Cerebral infarction due to thrombosis of carotid artery	0-I63.03	0-I63.0
1	0-Cerebral infarction due to thrombosis of right carotid artery	0-I63.031	0-I63.03
1	0-Cerebral infarction due to thrombosis of left carotid artery	0-I63.032	0-I63.03
1	0-Cerebral infarction due to thrombosis of bilateral carotid arteries	0-I63.033	0-I63.03
1	0-Cerebral infarction due to thrombosis of unspecified carotid artery	0-I63.039	0-I63.03
1	0-Cerebral infarction due to thrombosis of other precerebral artery	0-I63.09	0-I63.0
1	0-Cerebral infarction due to embolism of precerebral arteries	0-I63.1	0-I63
1	0-Cerebral infarction due to embolism of unspecified precerebral artery	0-I63.10	0-I63.1
1	0-Cerebral infarction due to embolism of vertebral artery	0-I63.11	0-I63.1
1	0-Cerebral infarction due to embolism of right vertebral artery	0-I63.111	0-I63.11
1	0-Cerebral infarction due to embolism of left vertebral artery	0-I63.112	0-I63.11
1	0-Cerebral infarction due to embolism of bilateral vertebral arteries	0-I63.113	0-I63.11
1	0-Cerebral infarction due to embolism of unspecified vertebral artery	0-I63.119	0-I63.11
1	0-Cerebral infarction due to embolism of basilar artery	0-I63.12	0-I63.1
1	0-Cerebral infarction due to embolism of carotid artery	0-I63.13	0-I63.1
1	0-Cerebral infarction due to embolism of right carotid artery	0-I63.131	0-I63.13
1	0-Cerebral infarction due to embolism of left carotid artery	0-I63.132	0-I63.13
1	0-Cerebral infarction due to embolism of bilateral carotid arteries	0-I63.133	0-I63.13
1	0-Cerebral infarction due to embolism of unspecified carotid artery	0-I63.139	0-I63.13
1	0-Cerebral infarction due to embolism of other precerebral artery	0-I63.19	0-I63.1
1	0-Cerebral infarction due to unspecified occlusion or stenosis of precerebral arteries	0-I63.2	0-I63
1	0-Cerebral infarction due to unspecified occlusion or stenosis of unspecified precerebral arteries	0-I63.20	0-I63.2
1	0-Cerebral infarction due to unspecified occlusion or stenosis of vertebral arteries	0-I63.21	0-I63.2
1	0-Cerebral infarction due to unspecified occlusion or stenosis of right vertebral artery	0-I63.211	0-I63.21
1	0-Cerebral infarction due to unspecified occlusion or stenosis of left vertebral artery	0-I63.212	0-I63.21
1	0-Cerebral infarction due to unspecified occlusion or stenosis of bilateral vertebral arteries	0-I63.213	0-I63.21
1	0-Cerebral infarction due to unspecified occlusion or stenosis of unspecified vertebral artery	0-I63.219	0-I63.21
1	0-Cerebral infarction due to unspecified occlusion or stenosis of basilar artery	0-I63.22	0-I63.2
1	0-Cerebral infarction due to unspecified occlusion or stenosis of carotid arteries	0-I63.23	0-I63.2
1	0-Cerebral infarction due to unspecified occlusion or stenosis of right carotid arteries	0-I63.231	0-I63.23
1	0-Cerebral infarction due to unspecified occlusion or stenosis of left carotid arteries	0-I63.232	0-I63.23
1	0-Cerebral infarction due to unspecified occlusion or stenosis of bilateral carotid arteries	0-I63.233	0-I63.23
1	0-Cerebral infarction due to unspecified occlusion or stenosis of unspecified carotid artery	0-I63.239	0-I63.23
1	0-Cerebral infarction due to unspecified occlusion or stenosis of other precerebral arteries	0-I63.29	0-I63.2
1	0-Cerebral infarction due to thrombosis of cerebral arteries	0-I63.3	0-I63
1	0-Cerebral infarction due to thrombosis of unspecified cerebral artery	0-I63.30	0-I63.3
1	0-Cerebral infarction due to thrombosis of middle cerebral artery	0-I63.31	0-I63.3
1	0-Cerebral infarction due to thrombosis of right middle cerebral artery	0-I63.311	0-I63.31
1	0-Cerebral infarction due to thrombosis of left middle cerebral artery	0-I63.312	0-I63.31
1	0-Cerebral infarction due to thrombosis of bilateral middle cerebral arteries	0-I63.313	0-I63.31
1	0-Cerebral infarction due to thrombosis of unspecified middle cerebral artery	0-I63.319	0-I63.31
1	0-Cerebral infarction due to thrombosis of anterior cerebral artery	0-I63.32	0-I63.3
1	0-Cerebral infarction due to thrombosis of right anterior cerebral artery	0-I63.321	0-I63.32
1	0-Cerebral infarction due to thrombosis of left anterior cerebral artery	0-I63.322	0-I63.32
1	0-Cerebral infarction due to thrombosis of bilateral anterior cerebral arteries	0-I63.323	0-I63.32
1	0-Cerebral infarction due to thrombosis of unspecified anterior cerebral artery	0-I63.329	0-I63.32
1	0-Cerebral infarction due to thrombosis of posterior cerebral artery	0-I63.33	0-I63.3
1	0-Cerebral infarction due to thrombosis of right posterior cerebral artery	0-I63.331	0-I63.33
1	0-Cerebral infarction due to thrombosis of left posterior cerebral artery	0-I63.332	0-I63.33
1	0-Cerebral infarction due to thrombosis of bilateral posterior cerebral arteries	0-I63.333	0-I63.33
1	0-Cerebral infarction due to thrombosis of unspecified posterior cerebral artery	0-I63.339	0-I63.33
1	0-Cerebral infarction due to thrombosis of cerebellar artery	0-I63.34	0-I63.3
1	0-Cerebral infarction due to thrombosis of right cerebellar artery	0-I63.341	0-I63.34
1	0-Cerebral infarction due to thrombosis of left cerebellar artery	0-I63.342	0-I63.34
1	0-Cerebral infarction due to thrombosis of bilateral cerebellar arteries	0-I63.343	0-I63.34
1	0-Cerebral infarction due to thrombosis of unspecified cerebellar artery	0-I63.349	0-I63.34
1	0-Cerebral infarction due to thrombosis of other cerebral artery	0-I63.39	0-I63.3
1	0-Cerebral infarction due to embolism of cerebral arteries	0-I63.4	0-I63
1	0-Cerebral infarction due to embolism of unspecified cerebral artery	0-I63.40	0-I63.4
1	0-Cerebral infarction due to embolism of middle cerebral artery	0-I63.41	0-I63.4
1	0-Cerebral infarction due to embolism of right middle cerebral artery	0-I63.411	0-I63.41
1	0-Cerebral infarction due to embolism of left middle cerebral artery	0-I63.412	0-I63.41
1	0-Cerebral infarction due to embolism of bilateral middle cerebral arteries	0-I63.413	0-I63.41
1	0-Cerebral infarction due to embolism of unspecified middle cerebral artery	0-I63.419	0-I63.41
1	0-Cerebral infarction due to embolism of anterior cerebral artery	0-I63.42	0-I63.4
1	0-Cerebral infarction due to embolism of right anterior cerebral artery	0-I63.421	0-I63.42
1	0-Cerebral infarction due to embolism of left anterior cerebral artery	0-I63.422	0-I63.42
1	0-Cerebral infarction due to embolism of bilateral anterior cerebral arteries	0-I63.423	0-I63.42
1	0-Cerebral infarction due to embolism of unspecified anterior cerebral artery	0-I63.429	0-I63.42
1	0-Cerebral infarction due to embolism of posterior cerebral artery	0-I63.43	0-I63.4
1	0-Cerebral infarction due to embolism of right posterior cerebral artery	0-I63.431	0-I63.43
1	0-Cerebral infarction due to embolism of left posterior cerebral artery	0-I63.432	0-I63.43
1	0-Cerebral infarction due to embolism of bilateral posterior cerebral arteries	0-I63.433	0-I63.43
1	0-Cerebral infarction due to embolism of unspecified posterior cerebral artery	0-I63.439	0-I63.43
1	0-Cerebral infarction due to embolism of cerebellar artery	0-I63.44	0-I63.4
1	0-Cerebral infarction due to embolism of right cerebellar artery	0-I63.441	0-I63.44
1	0-Cerebral infarction due to embolism of left cerebellar artery	0-I63.442	0-I63.44
1	0-Cerebral infarction due to embolism of bilateral cerebellar arteries	0-I63.443	0-I63.44
1	0-Cerebral infarction due to embolism of unspecified cerebellar artery	0-I63.449	0-I63.44
1	0-Cerebral infarction due to embolism of other cerebral artery	0-I63.49	0-I63.4
1	0-Cerebral infarction due to unspecified occlusion or stenosis of cerebral arteries	0-I63.5	0-I63
1	0-Cerebral infarction due to unspecified occlusion or stenosis of unspecified cerebral artery	0-I63.50	0-I63.5
1	0-Cerebral infarction due to unspecified occlusion or stenosis of middle cerebral artery	0-I63.51	0-I63.5
1	0-Cerebral infarction due to unspecified occlusion or stenosis of right middle cerebral artery	0-I63.511	0-I63.51
1	0-Cerebral infarction due to unspecified occlusion or stenosis of left middle cerebral artery	0-I63.512	0-I63.51
1	0-Cerebral infarction due to unspecified occlusion or stenosis of bilateral middle cerebral arteries	0-I63.513	0-I63.51
1	0-Cerebral infarction due to unspecified occlusion or stenosis of unspecified middle cerebral artery	0-I63.519	0-I63.51
1	0-Cerebral infarction due to unspecified occlusion or stenosis of anterior cerebral artery	0-I63.52	0-I63.5
1	0-Cerebral infarction due to unspecified occlusion or stenosis of right anterior cerebral artery	0-I63.521	0-I63.52
1	0-Cerebral infarction due to unspecified occlusion or stenosis of left anterior cerebral artery	0-I63.522	0-I63.52
1	0-Cerebral infarction due to unspecified occlusion or stenosis of bilateral anterior cerebral arteries	0-I63.523	0-I63.52
1	0-Cerebral infarction due to unspecified occlusion or stenosis of unspecified anterior cerebral artery	0-I63.529	0-I63.52
1	0-Cerebral infarction due to unspecified occlusion or stenosis of posterior cerebral artery	0-I63.53	0-I63.5
1	0-Cerebral infarction due to unspecified occlusion or stenosis of right posterior cerebral artery	0-I63.531	0-I63.53
1	0-Cerebral infarction due to unspecified occlusion or stenosis of left posterior cerebral artery	0-I63.532	0-I63.53
1	0-Cerebral infarction due to unspecified occlusion or stenosis of bilateral posterior cerebral arteries	0-I63.533	0-I63.53
1	0-Cerebral infarction due to unspecified occlusion or stenosis of unspecified posterior cerebral artery	0-I63.539	0-I63.53
1	0-Cerebral infarction due to unspecified occlusion or stenosis of cerebellar artery	0-I63.54	0-I63.5
1	0-Cerebral infarction due to unspecified occlusion or stenosis of right cerebellar artery	0-I63.541	0-I63.54
1	0-Cerebral infarction due to unspecified occlusion or stenosis of left cerebellar artery	0-I63.542	0-I63.54
1	0-Cerebral infarction due to unspecified occlusion or stenosis of bilateral cerebellar arteries	0-I63.543	0-I63.54
1	0-Cerebral infarction due to unspecified occlusion or stenosis of unspecified cerebellar artery	0-I63.549	0-I63.54
1	0-Cerebral infarction due to unspecified occlusion or stenosis of other cerebral artery	0-I63.59	0-I63.5
1	0-Cerebral infarction due to cerebral venous thrombosis, nonpyogenic	0-I63.6	0-I63
1	0-Other cerebral infarction	0-I63.8	0-I63
1	0-Other cerebral infarction due to occlusion or stenosis of small artery	0-I63.81	0-I63.8
1	0-Other cerebral infarction	0-I63.89	0-I63.8
1	0-Cerebral infarction, unspecified	0-I63.9	0-I63
1	0-Occlusion and stenosis of precerebral arteries, not resulting in cerebral infarction	0-I65	0-I60-I69
1	0-Occlusion and stenosis of vertebral artery	0-I65.0	0-I65
1	0-Occlusion and stenosis of right vertebral artery	0-I65.01	0-I65.0
1	0-Occlusion and stenosis of left vertebral artery	0-I65.02	0-I65.0
1	0-Occlusion and stenosis of bilateral vertebral arteries	0-I65.03	0-I65.0
1	0-Occlusion and stenosis of unspecified vertebral artery	0-I65.09	0-I65.0
1	0-Occlusion and stenosis of basilar artery	0-I65.1	0-I65
1	0-Occlusion and stenosis of carotid artery	0-I65.2	0-I65
1	0-Occlusion and stenosis of right carotid artery	0-I65.21	0-I65.2
1	0-Occlusion and stenosis of left carotid artery	0-I65.22	0-I65.2
1	0-Occlusion and stenosis of bilateral carotid arteries	0-I65.23	0-I65.2
1	0-Occlusion and stenosis of unspecified carotid artery	0-I65.29	0-I65.2
1	0-Occlusion and stenosis of other precerebral arteries	0-I65.8	0-I65
1	0-Occlusion and stenosis of unspecified precerebral artery	0-I65.9	0-I65
1	0-Occlusion and stenosis of cerebral arteries, not resulting in cerebral infarction	0-I66	0-I60-I69
1	0-Occlusion and stenosis of middle cerebral artery	0-I66.0	0-I66
1	0-Occlusion and stenosis of right middle cerebral artery	0-I66.01	0-I66.0
1	0-Occlusion and stenosis of left middle cerebral artery	0-I66.02	0-I66.0
1	0-Occlusion and stenosis of bilateral middle cerebral arteries	0-I66.03	0-I66.0
1	0-Occlusion and stenosis of unspecified middle cerebral artery	0-I66.09	0-I66.0
1	0-Occlusion and stenosis of anterior cerebral artery	0-I66.1	0-I66
1	0-Occlusion and stenosis of right anterior cerebral artery	0-I66.11	0-I66.1
1	0-Occlusion and stenosis of left anterior cerebral artery	0-I66.12	0-I66.1
1	0-Occlusion and stenosis of bilateral anterior cerebral arteries	0-I66.13	0-I66.1
1	0-Occlusion and stenosis of unspecified anterior cerebral artery	0-I66.19	0-I66.1
1	0-Occlusion and stenosis of posterior cerebral artery	0-I66.2	0-I66
1	0-Occlusion and stenosis of right posterior cerebral artery	0-I66.21	0-I66.2
1	0-Occlusion and stenosis of left posterior cerebral artery	0-I66.22	0-I66.2
1	0-Occlusion and stenosis of bilateral posterior cerebral arteries	0-I66.23	0-I66.2
1	0-Occlusion and stenosis of unspecified posterior cerebral artery	0-I66.29	0-I66.2
1	0-Occlusion and stenosis of cerebellar arteries	0-I66.3	0-I66
1	0-Occlusion and stenosis of other cerebral arteries	0-I66.8	0-I66
1	0-Occlusion and stenosis of unspecified cerebral artery	0-I66.9	0-I66
1	0-Other cerebrovascular diseases	0-I67	0-I60-I69
1	0-Dissection of cerebral arteries, nonruptured	0-I67.0	0-I67
1	0-Cerebral aneurysm, nonruptured	0-I67.1	0-I67
1	0-Cerebral atherosclerosis	0-I67.2	0-I67
1	0-Progressive vascular leukoencephalopathy	0-I67.3	0-I67
1	0-Hypertensive encephalopathy	0-I67.4	0-I67
1	0-Moyamoya disease	0-I67.5	0-I67
1	0-Nonpyogenic thrombosis of intracranial venous system	0-I67.6	0-I67
1	0-Cerebral arteritis, not elsewhere classified	0-I67.7	0-I67
1	0-Other specified cerebrovascular diseases	0-I67.8	0-I67
1	0-Acute cerebrovascular insufficiency	0-I67.81	0-I67.8
1	0-Cerebral ischemia	0-I67.82	0-I67.8
1	0-Posterior reversible encephalopathy syndrome	0-I67.83	0-I67.8
1	0-Cerebral vasospasm and vasoconstriction	0-I67.84	0-I67.8
1	0-Reversible cerebrovascular vasoconstriction syndrome	0-I67.841	0-I67.84
1	0-Other cerebrovascular vasospasm and vasoconstriction	0-I67.848	0-I67.84
1	0-Hereditary cerebrovascular diseases	0-I67.85	0-I67.8
1	0-Cerebral autosomal dominant arteriopathy with subcortical infarcts and leukoencephalopathy	0-I67.850	0-I67.85
1	0-Other hereditary cerebrovascular disease	0-I67.858	0-I67.85
1	0-Other cerebrovascular disease	0-I67.89	0-I67.8
1	0-Cerebrovascular disease, unspecified	0-I67.9	0-I67
1	0-Cerebrovascular disorders in diseases classified elsewhere	0-I68	0-I60-I69
1	0-Cerebral amyloid angiopathy	0-I68.0	0-I68
1	0-Cerebral arteritis in other diseases classified elsewhere	0-I68.2	0-I68
1	0-Other cerebrovascular disorders in diseases classified elsewhere	0-I68.8	0-I68
1	0-Sequelae of cerebrovascular disease	0-I69	0-I60-I69
1	0-Sequelae of nontraumatic subarachnoid hemorrhage	0-I69.0	0-I69
1	0-Unspecified sequelae of nontraumatic subarachnoid hemorrhage	0-I69.00	0-I69.0
1	0-Cognitive deficits following nontraumatic subarachnoid hemorrhage	0-I69.01	0-I69.0
1	0-Attention and concentration deficit following nontraumatic subarachnoid hemorrhage	0-I69.010	0-I69.01
1	0-Memory deficit following nontraumatic subarachnoid hemorrhage	0-I69.011	0-I69.01
1	0-Visuospatial deficit and spatial neglect following nontraumatic subarachnoid hemorrhage	0-I69.012	0-I69.01
1	0-Psychomotor deficit following nontraumatic subarachnoid hemorrhage	0-I69.013	0-I69.01
1	0-Frontal lobe and executive function deficit following nontraumatic subarachnoid hemorrhage	0-I69.014	0-I69.01
1	0-Cognitive social or emotional deficit following nontraumatic subarachnoid hemorrhage	0-I69.015	0-I69.01
1	0-Other symptoms and signs involving cognitive functions following nontraumatic subarachnoid hemorrhage	0-I69.018	0-I69.01
1	0-Unspecified symptoms and signs involving cognitive functions following nontraumatic subarachnoid hemorrhage	0-I69.019	0-I69.01
1	0-Speech and language deficits following nontraumatic subarachnoid hemorrhage	0-I69.02	0-I69.0
1	0-Aphasia following nontraumatic subarachnoid hemorrhage	0-I69.020	0-I69.02
1	0-Dysphasia following nontraumatic subarachnoid hemorrhage	0-I69.021	0-I69.02
1	0-Dysarthria following nontraumatic subarachnoid hemorrhage	0-I69.022	0-I69.02
1	0-Fluency disorder following nontraumatic subarachnoid hemorrhage	0-I69.023	0-I69.02
1	0-Other speech and language deficits following nontraumatic subarachnoid hemorrhage	0-I69.028	0-I69.02
1	0-Monoplegia of upper limb following nontraumatic subarachnoid hemorrhage	0-I69.03	0-I69.0
1	0-Monoplegia of upper limb following nontraumatic subarachnoid hemorrhage affecting right dominant side	0-I69.031	0-I69.03
1	0-Monoplegia of upper limb following nontraumatic subarachnoid hemorrhage affecting left dominant side	0-I69.032	0-I69.03
1	0-Monoplegia of upper limb following nontraumatic subarachnoid hemorrhage affecting right non-dominant side	0-I69.033	0-I69.03
1	0-Monoplegia of upper limb following nontraumatic subarachnoid hemorrhage affecting left non-dominant side	0-I69.034	0-I69.03
1	0-Monoplegia of upper limb following nontraumatic subarachnoid hemorrhage affecting unspecified side	0-I69.039	0-I69.03
1	0-Monoplegia of lower limb following nontraumatic subarachnoid hemorrhage	0-I69.04	0-I69.0
1	0-Monoplegia of lower limb following nontraumatic subarachnoid hemorrhage affecting right dominant side	0-I69.041	0-I69.04
1	0-Monoplegia of lower limb following nontraumatic subarachnoid hemorrhage affecting left dominant side	0-I69.042	0-I69.04
1	0-Monoplegia of lower limb following nontraumatic subarachnoid hemorrhage affecting right non-dominant side	0-I69.043	0-I69.04
1	0-Monoplegia of lower limb following nontraumatic subarachnoid hemorrhage affecting left non-dominant side	0-I69.044	0-I69.04
1	0-Monoplegia of lower limb following nontraumatic subarachnoid hemorrhage affecting unspecified side	0-I69.049	0-I69.04
1	0-Hemiplegia and hemiparesis following nontraumatic subarachnoid hemorrhage	0-I69.05	0-I69.0
1	0-Hemiplegia and hemiparesis following nontraumatic subarachnoid hemorrhage affecting right dominant side	0-I69.051	0-I69.05
1	0-Hemiplegia and hemiparesis following nontraumatic subarachnoid hemorrhage affecting left dominant side	0-I69.052	0-I69.05
1	0-Hemiplegia and hemiparesis following nontraumatic subarachnoid hemorrhage affecting right non-dominant side	0-I69.053	0-I69.05
1	0-Hemiplegia and hemiparesis following nontraumatic subarachnoid hemorrhage affecting left non-dominant side	0-I69.054	0-I69.05
1	0-Hemiplegia and hemiparesis following nontraumatic subarachnoid hemorrhage affecting unspecified side	0-I69.059	0-I69.05
1	0-Other paralytic syndrome following nontraumatic subarachnoid hemorrhage	0-I69.06	0-I69.0
1	0-Other paralytic syndrome following nontraumatic subarachnoid hemorrhage affecting right dominant side	0-I69.061	0-I69.06
1	0-Other paralytic syndrome following nontraumatic subarachnoid hemorrhage affecting left dominant side	0-I69.062	0-I69.06
1	0-Other paralytic syndrome following nontraumatic subarachnoid hemorrhage affecting right non-dominant side	0-I69.063	0-I69.06
1	0-Other paralytic syndrome following nontraumatic subarachnoid hemorrhage affecting left non-dominant side	0-I69.064	0-I69.06
1	0-Other paralytic syndrome following nontraumatic subarachnoid hemorrhage, bilateral	0-I69.065	0-I69.06
1	0-Other paralytic syndrome following nontraumatic subarachnoid hemorrhage affecting unspecified side	0-I69.069	0-I69.06
1	0-Other sequelae of nontraumatic subarachnoid hemorrhage	0-I69.09	0-I69.0
1	0-Apraxia following nontraumatic subarachnoid hemorrhage	0-I69.090	0-I69.09
1	0-Dysphagia following nontraumatic subarachnoid hemorrhage	0-I69.091	0-I69.09
1	0-Facial weakness following nontraumatic subarachnoid hemorrhage	0-I69.092	0-I69.09
1	0-Ataxia following nontraumatic subarachnoid hemorrhage	0-I69.093	0-I69.09
1	0-Other sequelae following nontraumatic subarachnoid hemorrhage	0-I69.098	0-I69.09
1	0-Sequelae of nontraumatic intracerebral hemorrhage	0-I69.1	0-I69
1	0-Unspecified sequelae of nontraumatic intracerebral hemorrhage	0-I69.10	0-I69.1
1	0-Cognitive deficits following nontraumatic intracerebral hemorrhage	0-I69.11	0-I69.1
1	0-Attention and concentration deficit following nontraumatic intracerebral hemorrhage	0-I69.110	0-I69.11
1	0-Memory deficit following nontraumatic intracerebral hemorrhage	0-I69.111	0-I69.11
1	0-Visuospatial deficit and spatial neglect following nontraumatic intracerebral hemorrhage	0-I69.112	0-I69.11
1	0-Psychomotor deficit following nontraumatic intracerebral hemorrhage	0-I69.113	0-I69.11
1	0-Frontal lobe and executive function deficit following nontraumatic intracerebral hemorrhage	0-I69.114	0-I69.11
1	0-Cognitive social or emotional deficit following nontraumatic intracerebral hemorrhage	0-I69.115	0-I69.11
1	0-Other symptoms and signs involving cognitive functions following nontraumatic intracerebral hemorrhage	0-I69.118	0-I69.11
1	0-Unspecified symptoms and signs involving cognitive functions following nontraumatic intracerebral hemorrhage	0-I69.119	0-I69.11
1	0-Speech and language deficits following nontraumatic intracerebral hemorrhage	0-I69.12	0-I69.1
1	0-Aphasia following nontraumatic intracerebral hemorrhage	0-I69.120	0-I69.12
1	0-Dysphasia following nontraumatic intracerebral hemorrhage	0-I69.121	0-I69.12
1	0-Dysarthria following nontraumatic intracerebral hemorrhage	0-I69.122	0-I69.12
1	0-Fluency disorder following nontraumatic intracerebral hemorrhage	0-I69.123	0-I69.12
1	0-Other speech and language deficits following nontraumatic intracerebral hemorrhage	0-I69.128	0-I69.12
1	0-Monoplegia of upper limb following nontraumatic intracerebral hemorrhage	0-I69.13	0-I69.1
1	0-Monoplegia of upper limb following nontraumatic intracerebral hemorrhage affecting right dominant side	0-I69.131	0-I69.13
1	0-Monoplegia of upper limb following nontraumatic intracerebral hemorrhage affecting left dominant side	0-I69.132	0-I69.13
1	0-Monoplegia of upper limb following nontraumatic intracerebral hemorrhage affecting right non-dominant side	0-I69.133	0-I69.13
1	0-Monoplegia of upper limb following nontraumatic intracerebral hemorrhage affecting left non-dominant side	0-I69.134	0-I69.13
1	0-Monoplegia of upper limb following nontraumatic intracerebral hemorrhage affecting unspecified side	0-I69.139	0-I69.13
1	0-Monoplegia of lower limb following nontraumatic intracerebral hemorrhage	0-I69.14	0-I69.1
1	0-Monoplegia of lower limb following nontraumatic intracerebral hemorrhage affecting right dominant side	0-I69.141	0-I69.14
1	0-Monoplegia of lower limb following nontraumatic intracerebral hemorrhage affecting left dominant side	0-I69.142	0-I69.14
1	0-Monoplegia of lower limb following nontraumatic intracerebral hemorrhage affecting right non-dominant side	0-I69.143	0-I69.14
1	0-Monoplegia of lower limb following nontraumatic intracerebral hemorrhage affecting left non-dominant side	0-I69.144	0-I69.14
1	0-Monoplegia of lower limb following nontraumatic intracerebral hemorrhage affecting unspecified side	0-I69.149	0-I69.14
1	0-Hemiplegia and hemiparesis following nontraumatic intracerebral hemorrhage	0-I69.15	0-I69.1
1	0-Hemiplegia and hemiparesis following nontraumatic intracerebral hemorrhage affecting right dominant side	0-I69.151	0-I69.15
1	0-Hemiplegia and hemiparesis following nontraumatic intracerebral hemorrhage affecting left dominant side	0-I69.152	0-I69.15
1	0-Hemiplegia and hemiparesis following nontraumatic intracerebral hemorrhage affecting right non-dominant side	0-I69.153	0-I69.15
1	0-Hemiplegia and hemiparesis following nontraumatic intracerebral hemorrhage affecting left non-dominant side	0-I69.154	0-I69.15
1	0-Hemiplegia and hemiparesis following nontraumatic intracerebral hemorrhage affecting unspecified side	0-I69.159	0-I69.15
1	0-Other paralytic syndrome following nontraumatic intracerebral hemorrhage	0-I69.16	0-I69.1
1	0-Other paralytic syndrome following nontraumatic intracerebral hemorrhage affecting right dominant side	0-I69.161	0-I69.16
1	0-Other paralytic syndrome following nontraumatic intracerebral hemorrhage affecting left dominant side	0-I69.162	0-I69.16
1	0-Other paralytic syndrome following nontraumatic intracerebral hemorrhage affecting right non-dominant side	0-I69.163	0-I69.16
1	0-Other paralytic syndrome following nontraumatic intracerebral hemorrhage affecting left non-dominant side	0-I69.164	0-I69.16
1	0-Other paralytic syndrome following nontraumatic intracerebral hemorrhage, bilateral	0-I69.165	0-I69.16
1	0-Other paralytic syndrome following nontraumatic intracerebral hemorrhage affecting unspecified side	0-I69.169	0-I69.16
1	0-Other sequelae of nontraumatic intracerebral hemorrhage	0-I69.19	0-I69.1
1	0-Apraxia following nontraumatic intracerebral hemorrhage	0-I69.190	0-I69.19
1	0-Dysphagia following nontraumatic intracerebral hemorrhage	0-I69.191	0-I69.19
1	0-Facial weakness following nontraumatic intracerebral hemorrhage	0-I69.192	0-I69.19
1	0-Ataxia following nontraumatic intracerebral hemorrhage	0-I69.193	0-I69.19
1	0-Other sequelae of nontraumatic intracerebral hemorrhage	0-I69.198	0-I69.19
1	0-Sequelae of other nontraumatic intracranial hemorrhage	0-I69.2	0-I69
1	0-Unspecified sequelae of other nontraumatic intracranial hemorrhage	0-I69.20	0-I69.2
1	0-Cognitive deficits following other nontraumatic intracranial hemorrhage	0-I69.21	0-I69.2
1	0-Attention and concentration deficit following other nontraumatic intracranial hemorrhage	0-I69.210	0-I69.21
1	0-Memory deficit following other nontraumatic intracranial hemorrhage	0-I69.211	0-I69.21
1	0-Visuospatial deficit and spatial neglect following other nontraumatic intracranial hemorrhage	0-I69.212	0-I69.21
1	0-Psychomotor deficit following other nontraumatic intracranial hemorrhage	0-I69.213	0-I69.21
1	0-Frontal lobe and executive function deficit following other nontraumatic intracranial hemorrhage	0-I69.214	0-I69.21
1	0-Cognitive social or emotional deficit following other nontraumatic intracranial hemorrhage	0-I69.215	0-I69.21
1	0-Other symptoms and signs involving cognitive functions following other nontraumatic intracranial hemorrhage	0-I69.218	0-I69.21
1	0-Unspecified symptoms and signs involving cognitive functions following other nontraumatic intracranial hemorrhage	0-I69.219	0-I69.21
1	0-Speech and language deficits following other nontraumatic intracranial hemorrhage	0-I69.22	0-I69.2
1	0-Aphasia following other nontraumatic intracranial hemorrhage	0-I69.220	0-I69.22
1	0-Dysphasia following other nontraumatic intracranial hemorrhage	0-I69.221	0-I69.22
1	0-Dysarthria following other nontraumatic intracranial hemorrhage	0-I69.222	0-I69.22
1	0-Fluency disorder following other nontraumatic intracranial hemorrhage	0-I69.223	0-I69.22
1	0-Other speech and language deficits following other nontraumatic intracranial hemorrhage	0-I69.228	0-I69.22
1	0-Monoplegia of upper limb following other nontraumatic intracranial hemorrhage	0-I69.23	0-I69.2
1	0-Monoplegia of upper limb following other nontraumatic intracranial hemorrhage affecting right dominant side	0-I69.231	0-I69.23
1	0-Monoplegia of upper limb following other nontraumatic intracranial hemorrhage affecting left dominant side	0-I69.232	0-I69.23
1	0-Monoplegia of upper limb following other nontraumatic intracranial hemorrhage affecting right non-dominant side	0-I69.233	0-I69.23
1	0-Monoplegia of upper limb following other nontraumatic intracranial hemorrhage affecting left non-dominant side	0-I69.234	0-I69.23
1	0-Monoplegia of upper limb following other nontraumatic intracranial hemorrhage affecting unspecified side	0-I69.239	0-I69.23
1	0-Monoplegia of lower limb following other nontraumatic intracranial hemorrhage	0-I69.24	0-I69.2
1	0-Monoplegia of lower limb following other nontraumatic intracranial hemorrhage affecting right dominant side	0-I69.241	0-I69.24
1	0-Monoplegia of lower limb following other nontraumatic intracranial hemorrhage affecting left dominant side	0-I69.242	0-I69.24
1	0-Monoplegia of lower limb following other nontraumatic intracranial hemorrhage affecting right non-dominant side	0-I69.243	0-I69.24
1	0-Monoplegia of lower limb following other nontraumatic intracranial hemorrhage affecting left non-dominant side	0-I69.244	0-I69.24
1	0-Monoplegia of lower limb following other nontraumatic intracranial hemorrhage affecting unspecified side	0-I69.249	0-I69.24
1	0-Hemiplegia and hemiparesis following other nontraumatic intracranial hemorrhage	0-I69.25	0-I69.2
1	0-Hemiplegia and hemiparesis following other nontraumatic intracranial hemorrhage affecting right dominant side	0-I69.251	0-I69.25
1	0-Hemiplegia and hemiparesis following other nontraumatic intracranial hemorrhage affecting left dominant side	0-I69.252	0-I69.25
1	0-Hemiplegia and hemiparesis following other nontraumatic intracranial hemorrhage affecting right non-dominant side	0-I69.253	0-I69.25
1	0-Hemiplegia and hemiparesis following other nontraumatic intracranial hemorrhage affecting left non-dominant side	0-I69.254	0-I69.25
1	0-Hemiplegia and hemiparesis following other nontraumatic intracranial hemorrhage affecting unspecified side	0-I69.259	0-I69.25
1	0-Other paralytic syndrome following other nontraumatic intracranial hemorrhage	0-I69.26	0-I69.2
1	0-Other paralytic syndrome following other nontraumatic intracranial hemorrhage affecting right dominant side	0-I69.261	0-I69.26
1	0-Other paralytic syndrome following other nontraumatic intracranial hemorrhage affecting left dominant side	0-I69.262	0-I69.26
1	0-Other paralytic syndrome following other nontraumatic intracranial hemorrhage affecting right non-dominant side	0-I69.263	0-I69.26
1	0-Other paralytic syndrome following other nontraumatic intracranial hemorrhage affecting left non-dominant side	0-I69.264	0-I69.26
1	0-Other paralytic syndrome following other nontraumatic intracranial hemorrhage, bilateral	0-I69.265	0-I69.26
1	0-Other paralytic syndrome following other nontraumatic intracranial hemorrhage affecting unspecified side	0-I69.269	0-I69.26
1	0-Other sequelae of other nontraumatic intracranial hemorrhage	0-I69.29	0-I69.2
1	0-Apraxia following other nontraumatic intracranial hemorrhage	0-I69.290	0-I69.29
1	0-Dysphagia following other nontraumatic intracranial hemorrhage	0-I69.291	0-I69.29
1	0-Facial weakness following other nontraumatic intracranial hemorrhage	0-I69.292	0-I69.29
1	0-Ataxia following other nontraumatic intracranial hemorrhage	0-I69.293	0-I69.29
1	0-Other sequelae of other nontraumatic intracranial hemorrhage	0-I69.298	0-I69.29
1	0-Sequelae of cerebral infarction	0-I69.3	0-I69
1	0-Unspecified sequelae of cerebral infarction	0-I69.30	0-I69.3
1	0-Cognitive deficits following cerebral infarction	0-I69.31	0-I69.3
1	0-Attention and concentration deficit following cerebral infarction	0-I69.310	0-I69.31
1	0-Memory deficit following cerebral infarction	0-I69.311	0-I69.31
1	0-Visuospatial deficit and spatial neglect following cerebral infarction	0-I69.312	0-I69.31
1	0-Psychomotor deficit following cerebral infarction	0-I69.313	0-I69.31
1	0-Frontal lobe and executive function deficit following cerebral infarction	0-I69.314	0-I69.31
1	0-Cognitive social or emotional deficit following cerebral infarction	0-I69.315	0-I69.31
1	0-Other symptoms and signs involving cognitive functions following cerebral infarction	0-I69.318	0-I69.31
1	0-Unspecified symptoms and signs involving cognitive functions following cerebral infarction	0-I69.319	0-I69.31
1	0-Speech and language deficits following cerebral infarction	0-I69.32	0-I69.3
1	0-Aphasia following cerebral infarction	0-I69.320	0-I69.32
1	0-Dysphasia following cerebral infarction	0-I69.321	0-I69.32
1	0-Dysarthria following cerebral infarction	0-I69.322	0-I69.32
1	0-Fluency disorder following cerebral infarction	0-I69.323	0-I69.32
1	0-Other speech and language deficits following cerebral infarction	0-I69.328	0-I69.32
1	0-Monoplegia of upper limb following cerebral infarction	0-I69.33	0-I69.3
1	0-Monoplegia of upper limb following cerebral infarction affecting right dominant side	0-I69.331	0-I69.33
1	0-Monoplegia of upper limb following cerebral infarction affecting left dominant side	0-I69.332	0-I69.33
1	0-Monoplegia of upper limb following cerebral infarction affecting right non-dominant side	0-I69.333	0-I69.33
1	0-Monoplegia of upper limb following cerebral infarction affecting left non-dominant side	0-I69.334	0-I69.33
1	0-Monoplegia of upper limb following cerebral infarction affecting unspecified side	0-I69.339	0-I69.33
1	0-Monoplegia of lower limb following cerebral infarction	0-I69.34	0-I69.3
1	0-Monoplegia of lower limb following cerebral infarction affecting right dominant side	0-I69.341	0-I69.34
1	0-Monoplegia of lower limb following cerebral infarction affecting left dominant side	0-I69.342	0-I69.34
1	0-Monoplegia of lower limb following cerebral infarction affecting right non-dominant side	0-I69.343	0-I69.34
1	0-Monoplegia of lower limb following cerebral infarction affecting left non-dominant side	0-I69.344	0-I69.34
1	0-Monoplegia of lower limb following cerebral infarction affecting unspecified side	0-I69.349	0-I69.34
1	0-Hemiplegia and hemiparesis following cerebral infarction	0-I69.35	0-I69.3
1	0-Hemiplegia and hemiparesis following cerebral infarction affecting right dominant side	0-I69.351	0-I69.35
1	0-Hemiplegia and hemiparesis following cerebral infarction affecting left dominant side	0-I69.352	0-I69.35
1	0-Hemiplegia and hemiparesis following cerebral infarction affecting right non-dominant side	0-I69.353	0-I69.35
1	0-Hemiplegia and hemiparesis following cerebral infarction affecting left non-dominant side	0-I69.354	0-I69.35
1	0-Hemiplegia and hemiparesis following cerebral infarction affecting unspecified side	0-I69.359	0-I69.35
1	0-Other paralytic syndrome following cerebral infarction	0-I69.36	0-I69.3
1	0-Other paralytic syndrome following cerebral infarction affecting right dominant side	0-I69.361	0-I69.36
1	0-Other paralytic syndrome following cerebral infarction affecting left dominant side	0-I69.362	0-I69.36
1	0-Other paralytic syndrome following cerebral infarction affecting right non-dominant side	0-I69.363	0-I69.36
1	0-Other paralytic syndrome following cerebral infarction affecting left non-dominant side	0-I69.364	0-I69.36
1	0-Other paralytic syndrome following cerebral infarction, bilateral	0-I69.365	0-I69.36
1	0-Other paralytic syndrome following cerebral infarction affecting unspecified side	0-I69.369	0-I69.36
1	0-Other sequelae of cerebral infarction	0-I69.39	0-I69.3
1	0-Apraxia following cerebral infarction	0-I69.390	0-I69.39
1	0-Dysphagia following cerebral infarction	0-I69.391	0-I69.39
1	0-Facial weakness following cerebral infarction	0-I69.392	0-I69.39
1	0-Ataxia following cerebral infarction	0-I69.393	0-I69.39
1	0-Other sequelae of cerebral infarction	0-I69.398	0-I69.39
1	0-Sequelae of other cerebrovascular diseases	0-I69.8	0-I69
1	0-Unspecified sequelae of other cerebrovascular disease	0-I69.80	0-I69.8
1	0-Cognitive deficits following other cerebrovascular disease	0-I69.81	0-I69.8
1	0-Attention and concentration deficit following other cerebrovascular disease	0-I69.810	0-I69.81
1	0-Memory deficit following other cerebrovascular disease	0-I69.811	0-I69.81
1	0-Visuospatial deficit and spatial neglect following other cerebrovascular disease	0-I69.812	0-I69.81
1	0-Psychomotor deficit following other cerebrovascular disease	0-I69.813	0-I69.81
1	0-Frontal lobe and executive function deficit following other cerebrovascular disease	0-I69.814	0-I69.81
1	0-Cognitive social or emotional deficit following other cerebrovascular disease	0-I69.815	0-I69.81
1	0-Other symptoms and signs involving cognitive functions following other cerebrovascular disease	0-I69.818	0-I69.81
1	0-Unspecified symptoms and signs involving cognitive functions following other cerebrovascular disease	0-I69.819	0-I69.81
1	0-Speech and language deficits following other cerebrovascular disease	0-I69.82	0-I69.8
1	0-Aphasia following other cerebrovascular disease	0-I69.820	0-I69.82
1	0-Dysphasia following other cerebrovascular disease	0-I69.821	0-I69.82
1	0-Dysarthria following other cerebrovascular disease	0-I69.822	0-I69.82
1	0-Fluency disorder following other cerebrovascular disease	0-I69.823	0-I69.82
1	0-Other speech and language deficits following other cerebrovascular disease	0-I69.828	0-I69.82
1	0-Monoplegia of upper limb following other cerebrovascular disease	0-I69.83	0-I69.8
1	0-Monoplegia of upper limb following other cerebrovascular disease affecting right dominant side	0-I69.831	0-I69.83
1	0-Monoplegia of upper limb following other cerebrovascular disease affecting left dominant side	0-I69.832	0-I69.83
1	0-Monoplegia of upper limb following other cerebrovascular disease affecting right non-dominant side	0-I69.833	0-I69.83
1	0-Monoplegia of upper limb following other cerebrovascular disease affecting left non-dominant side	0-I69.834	0-I69.83
1	0-Monoplegia of upper limb following other cerebrovascular disease affecting unspecified side	0-I69.839	0-I69.83
1	0-Monoplegia of lower limb following other cerebrovascular disease	0-I69.84	0-I69.8
1	0-Monoplegia of lower limb following other cerebrovascular disease affecting right dominant side	0-I69.841	0-I69.84
1	0-Monoplegia of lower limb following other cerebrovascular disease affecting left dominant side	0-I69.842	0-I69.84
1	0-Monoplegia of lower limb following other cerebrovascular disease affecting right non-dominant side	0-I69.843	0-I69.84
1	0-Monoplegia of lower limb following other cerebrovascular disease affecting left non-dominant side	0-I69.844	0-I69.84
1	0-Monoplegia of lower limb following other cerebrovascular disease affecting unspecified side	0-I69.849	0-I69.84
1	0-Hemiplegia and hemiparesis following other cerebrovascular disease	0-I69.85	0-I69.8
1	0-Hemiplegia and hemiparesis following other cerebrovascular disease affecting right dominant side	0-I69.851	0-I69.85
1	0-Hemiplegia and hemiparesis following other cerebrovascular disease affecting left dominant side	0-I69.852	0-I69.85
1	0-Hemiplegia and hemiparesis following other cerebrovascular disease affecting right non-dominant side	0-I69.853	0-I69.85
1	0-Hemiplegia and hemiparesis following other cerebrovascular disease affecting left non-dominant side	0-I69.854	0-I69.85
1	0-Hemiplegia and hemiparesis following other cerebrovascular disease affecting unspecified side	0-I69.859	0-I69.85
1	0-Other paralytic syndrome following other cerebrovascular disease	0-I69.86	0-I69.8
1	0-Other paralytic syndrome following other cerebrovascular disease affecting right dominant side	0-I69.861	0-I69.86
1	0-Other paralytic syndrome following other cerebrovascular disease affecting left dominant side	0-I69.862	0-I69.86
1	0-Other paralytic syndrome following other cerebrovascular disease affecting right non-dominant side	0-I69.863	0-I69.86
1	0-Other paralytic syndrome following other cerebrovascular disease affecting left non-dominant side	0-I69.864	0-I69.86
1	0-Other paralytic syndrome following other cerebrovascular disease, bilateral	0-I69.865	0-I69.86
1	0-Other paralytic syndrome following other cerebrovascular disease affecting unspecified side	0-I69.869	0-I69.86
1	0-Other sequelae of other cerebrovascular disease	0-I69.89	0-I69.8
1	0-Apraxia following other cerebrovascular disease	0-I69.890	0-I69.89
1	0-Dysphagia following other cerebrovascular disease	0-I69.891	0-I69.89
1	0-Facial weakness following other cerebrovascular disease	0-I69.892	0-I69.89
1	0-Ataxia following other cerebrovascular disease	0-I69.893	0-I69.89
1	0-Other sequelae of other cerebrovascular disease	0-I69.898	0-I69.89
1	0-Sequelae of unspecified cerebrovascular diseases	0-I69.9	0-I69
1	0-Unspecified sequelae of unspecified cerebrovascular disease	0-I69.90	0-I69.9
1	0-Cognitive deficits following unspecified cerebrovascular disease	0-I69.91	0-I69.9
1	0-Attention and concentration deficit following unspecified cerebrovascular disease	0-I69.910	0-I69.91
1	0-Memory deficit following unspecified cerebrovascular disease	0-I69.911	0-I69.91
1	0-Visuospatial deficit and spatial neglect following unspecified cerebrovascular disease	0-I69.912	0-I69.91
1	0-Psychomotor deficit following unspecified cerebrovascular disease	0-I69.913	0-I69.91
1	0-Frontal lobe and executive function deficit following unspecified cerebrovascular disease	0-I69.914	0-I69.91
1	0-Cognitive social or emotional deficit following unspecified cerebrovascular disease	0-I69.915	0-I69.91
1	0-Other symptoms and signs involving cognitive functions following unspecified cerebrovascular disease	0-I69.918	0-I69.91
1	0-Unspecified symptoms and signs involving cognitive functions following unspecified cerebrovascular disease	0-I69.919	0-I69.91
1	0-Speech and language deficits following unspecified cerebrovascular disease	0-I69.92	0-I69.9
1	0-Aphasia following unspecified cerebrovascular disease	0-I69.920	0-I69.92
1	0-Dysphasia following unspecified cerebrovascular disease	0-I69.921	0-I69.92
1	0-Dysarthria following unspecified cerebrovascular disease	0-I69.922	0-I69.92
1	0-Fluency disorder following unspecified cerebrovascular disease	0-I69.923	0-I69.92
1	0-Other speech and language deficits following unspecified cerebrovascular disease	0-I69.928	0-I69.92
1	0-Monoplegia of upper limb following unspecified cerebrovascular disease	0-I69.93	0-I69.9
1	0-Monoplegia of upper limb following unspecified cerebrovascular disease affecting right dominant side	0-I69.931	0-I69.93
1	0-Monoplegia of upper limb following unspecified cerebrovascular disease affecting left dominant side	0-I69.932	0-I69.93
1	0-Monoplegia of upper limb following unspecified cerebrovascular disease affecting right non-dominant side	0-I69.933	0-I69.93
1	0-Monoplegia of upper limb following unspecified cerebrovascular disease affecting left non-dominant side	0-I69.934	0-I69.93
1	0-Monoplegia of upper limb following unspecified cerebrovascular disease affecting unspecified side	0-I69.939	0-I69.93
1	0-Monoplegia of lower limb following unspecified cerebrovascular disease	0-I69.94	0-I69.9
1	0-Monoplegia of lower limb following unspecified cerebrovascular disease affecting right dominant side	0-I69.941	0-I69.94
1	0-Monoplegia of lower limb following unspecified cerebrovascular disease affecting left dominant side	0-I69.942	0-I69.94
1	0-Monoplegia of lower limb following unspecified cerebrovascular disease affecting right non-dominant side	0-I69.943	0-I69.94
1	0-Monoplegia of lower limb following unspecified cerebrovascular disease affecting left non-dominant side	0-I69.944	0-I69.94
1	0-Monoplegia of lower limb following unspecified cerebrovascular disease affecting unspecified side	0-I69.949	0-I69.94
1	0-Hemiplegia and hemiparesis following unspecified cerebrovascular disease	0-I69.95	0-I69.9
1	0-Hemiplegia and hemiparesis following unspecified cerebrovascular disease affecting right dominant side	0-I69.951	0-I69.95
1	0-Hemiplegia and hemiparesis following unspecified cerebrovascular disease affecting left dominant side	0-I69.952	0-I69.95
1	0-Hemiplegia and hemiparesis following unspecified cerebrovascular disease affecting right non-dominant side	0-I69.953	0-I69.95
1	0-Hemiplegia and hemiparesis following unspecified cerebrovascular disease affecting left non-dominant side	0-I69.954	0-I69.95
1	0-Hemiplegia and hemiparesis following unspecified cerebrovascular disease affecting unspecified side	0-I69.959	0-I69.95
1	0-Other paralytic syndrome following unspecified cerebrovascular disease	0-I69.96	0-I69.9
1	0-Other paralytic syndrome following unspecified cerebrovascular disease affecting right dominant side	0-I69.961	0-I69.96
1	0-Other paralytic syndrome following unspecified cerebrovascular disease affecting left dominant side	0-I69.962	0-I69.96
1	0-Other paralytic syndrome following unspecified cerebrovascular disease affecting right non-dominant side	0-I69.963	0-I69.96
1	0-Other paralytic syndrome following unspecified cerebrovascular disease affecting left non-dominant side	0-I69.964	0-I69.96
1	0-Other paralytic syndrome following unspecified cerebrovascular disease, bilateral	0-I69.965	0-I69.96
1	0-Other paralytic syndrome following unspecified cerebrovascular disease affecting unspecified side	0-I69.969	0-I69.96
1	0-Other sequelae of unspecified cerebrovascular disease	0-I69.99	0-I69.9
1	0-Apraxia following unspecified cerebrovascular disease	0-I69.990	0-I69.99
1	0-Dysphagia following unspecified cerebrovascular disease	0-I69.991	0-I69.99
1	0-Facial weakness following unspecified cerebrovascular disease	0-I69.992	0-I69.99
1	0-Ataxia following unspecified cerebrovascular disease	0-I69.993	0-I69.99
1	0-Other sequelae following unspecified cerebrovascular disease	0-I69.998	0-I69.99
1	0-Diseases of arteries, arterioles and capillaries	0-I70-I79	0-I00-I99
1	0-Atherosclerosis	0-I70	0-I70-I79
1	0-Atherosclerosis of aorta	0-I70.0	0-I70
1	0-Atherosclerosis of renal artery	0-I70.1	0-I70
1	0-Atherosclerosis of native arteries of the extremities	0-I70.2	0-I70
1	0-Unspecified atherosclerosis of native arteries of extremities	0-I70.20	0-I70.2
1	0-Unspecified atherosclerosis of native arteries of extremities, right leg	0-I70.201	0-I70.20
1	0-Unspecified atherosclerosis of native arteries of extremities, left leg	0-I70.202	0-I70.20
1	0-Unspecified atherosclerosis of native arteries of extremities, bilateral legs	0-I70.203	0-I70.20
1	0-Unspecified atherosclerosis of native arteries of extremities, other extremity	0-I70.208	0-I70.20
1	0-Unspecified atherosclerosis of native arteries of extremities, unspecified extremity	0-I70.209	0-I70.20
1	0-Atherosclerosis of native arteries of extremities with intermittent claudication	0-I70.21	0-I70.2
1	0-Atherosclerosis of native arteries of extremities with intermittent claudication, right leg	0-I70.211	0-I70.21
1	0-Atherosclerosis of native arteries of extremities with intermittent claudication, left leg	0-I70.212	0-I70.21
1	0-Atherosclerosis of native arteries of extremities with intermittent claudication, bilateral legs	0-I70.213	0-I70.21
1	0-Atherosclerosis of native arteries of extremities with intermittent claudication, other extremity	0-I70.218	0-I70.21
1	0-Atherosclerosis of native arteries of extremities with intermittent claudication, unspecified extremity	0-I70.219	0-I70.21
1	0-Atherosclerosis of native arteries of extremities with rest pain	0-I70.22	0-I70.2
1	0-Atherosclerosis of native arteries of extremities with rest pain, right leg	0-I70.221	0-I70.22
1	0-Atherosclerosis of native arteries of extremities with rest pain, left leg	0-I70.222	0-I70.22
1	0-Atherosclerosis of native arteries of extremities with rest pain, bilateral legs	0-I70.223	0-I70.22
1	0-Atherosclerosis of native arteries of extremities with rest pain, other extremity	0-I70.228	0-I70.22
1	0-Atherosclerosis of native arteries of extremities with rest pain, unspecified extremity	0-I70.229	0-I70.22
1	0-Atherosclerosis of native arteries of right leg with ulceration	0-I70.23	0-I70.2
1	0-Atherosclerosis of native arteries of right leg with ulceration of thigh	0-I70.231	0-I70.23
1	0-Atherosclerosis of native arteries of right leg with ulceration of calf	0-I70.232	0-I70.23
1	0-Atherosclerosis of native arteries of right leg with ulceration of ankle	0-I70.233	0-I70.23
1	0-Atherosclerosis of native arteries of right leg with ulceration of heel and midfoot	0-I70.234	0-I70.23
1	0-Atherosclerosis of native arteries of right leg with ulceration of other part of foot	0-I70.235	0-I70.23
1	0-Atherosclerosis of native arteries of right leg with ulceration of other part of lower leg	0-I70.238	0-I70.23
1	0-Atherosclerosis of native arteries of right leg with ulceration of unspecified site	0-I70.239	0-I70.23
1	0-Atherosclerosis of native arteries of left leg with ulceration	0-I70.24	0-I70.2
1	0-Atherosclerosis of native arteries of left leg with ulceration of thigh	0-I70.241	0-I70.24
1	0-Atherosclerosis of native arteries of left leg with ulceration of calf	0-I70.242	0-I70.24
1	0-Atherosclerosis of native arteries of left leg with ulceration of ankle	0-I70.243	0-I70.24
1	0-Atherosclerosis of native arteries of left leg with ulceration of heel and midfoot	0-I70.244	0-I70.24
1	0-Atherosclerosis of native arteries of left leg with ulceration of other part of foot	0-I70.245	0-I70.24
1	0-Atherosclerosis of native arteries of left leg with ulceration of other part of lower leg	0-I70.248	0-I70.24
1	0-Atherosclerosis of native arteries of left leg with ulceration of unspecified site	0-I70.249	0-I70.24
1	0-Atherosclerosis of native arteries of other extremities with ulceration	0-I70.25	0-I70.2
1	0-Atherosclerosis of native arteries of extremities with gangrene	0-I70.26	0-I70.2
1	0-Atherosclerosis of native arteries of extremities with gangrene, right leg	0-I70.261	0-I70.26
1	0-Atherosclerosis of native arteries of extremities with gangrene, left leg	0-I70.262	0-I70.26
1	0-Atherosclerosis of native arteries of extremities with gangrene, bilateral legs	0-I70.263	0-I70.26
1	0-Atherosclerosis of native arteries of extremities with gangrene, other extremity	0-I70.268	0-I70.26
1	0-Atherosclerosis of native arteries of extremities with gangrene, unspecified extremity	0-I70.269	0-I70.26
1	0-Other atherosclerosis of native arteries of extremities	0-I70.29	0-I70.2
1	0-Other atherosclerosis of native arteries of extremities, right leg	0-I70.291	0-I70.29
1	0-Other atherosclerosis of native arteries of extremities, left leg	0-I70.292	0-I70.29
1	0-Other atherosclerosis of native arteries of extremities, bilateral legs	0-I70.293	0-I70.29
1	0-Other atherosclerosis of native arteries of extremities, other extremity	0-I70.298	0-I70.29
1	0-Other atherosclerosis of native arteries of extremities, unspecified extremity	0-I70.299	0-I70.29
1	0-Atherosclerosis of unspecified type of bypass graft(s) of the extremities	0-I70.3	0-I70
1	0-Unspecified atherosclerosis of unspecified type of bypass graft(s) of the extremities	0-I70.30	0-I70.3
1	0-Unspecified atherosclerosis of unspecified type of bypass graft(s) of the extremities, right leg	0-I70.301	0-I70.30
1	0-Unspecified atherosclerosis of unspecified type of bypass graft(s) of the extremities, left leg	0-I70.302	0-I70.30
1	0-Unspecified atherosclerosis of unspecified type of bypass graft(s) of the extremities, bilateral legs	0-I70.303	0-I70.30
1	0-Unspecified atherosclerosis of unspecified type of bypass graft(s) of the extremities, other extremity	0-I70.308	0-I70.30
1	0-Unspecified atherosclerosis of unspecified type of bypass graft(s) of the extremities, unspecified extremity	0-I70.309	0-I70.30
1	0-Atherosclerosis of unspecified type of bypass graft(s) of the extremities with intermittent claudication	0-I70.31	0-I70.3
1	0-Atherosclerosis of unspecified type of bypass graft(s) of the extremities with intermittent claudication, right leg	0-I70.311	0-I70.31
1	0-Atherosclerosis of unspecified type of bypass graft(s) of the extremities with intermittent claudication, left leg	0-I70.312	0-I70.31
1	0-Atherosclerosis of unspecified type of bypass graft(s) of the extremities with intermittent claudication, bilateral legs	0-I70.313	0-I70.31
1	0-Atherosclerosis of unspecified type of bypass graft(s) of the extremities with intermittent claudication, other extremity	0-I70.318	0-I70.31
1	0-Atherosclerosis of unspecified type of bypass graft(s) of the extremities with intermittent claudication, unspecified extremity	0-I70.319	0-I70.31
1	0-Atherosclerosis of unspecified type of bypass graft(s) of the extremities with rest pain	0-I70.32	0-I70.3
1	0-Atherosclerosis of unspecified type of bypass graft(s) of the extremities with rest pain, right leg	0-I70.321	0-I70.32
1	0-Atherosclerosis of unspecified type of bypass graft(s) of the extremities with rest pain, left leg	0-I70.322	0-I70.32
1	0-Atherosclerosis of unspecified type of bypass graft(s) of the extremities with rest pain, bilateral legs	0-I70.323	0-I70.32
1	0-Atherosclerosis of unspecified type of bypass graft(s) of the extremities with rest pain, other extremity	0-I70.328	0-I70.32
1	0-Atherosclerosis of unspecified type of bypass graft(s) of the extremities with rest pain, unspecified extremity	0-I70.329	0-I70.32
1	0-Atherosclerosis of unspecified type of bypass graft(s) of the right leg with ulceration	0-I70.33	0-I70.3
1	0-Atherosclerosis of unspecified type of bypass graft(s) of the right leg with ulceration of thigh	0-I70.331	0-I70.33
1	0-Atherosclerosis of unspecified type of bypass graft(s) of the right leg with ulceration of calf	0-I70.332	0-I70.33
1	0-Atherosclerosis of unspecified type of bypass graft(s) of the right leg with ulceration of ankle	0-I70.333	0-I70.33
1	0-Atherosclerosis of unspecified type of bypass graft(s) of the right leg with ulceration of heel and midfoot	0-I70.334	0-I70.33
1	0-Atherosclerosis of unspecified type of bypass graft(s) of the right leg with ulceration of other part of foot	0-I70.335	0-I70.33
1	0-Atherosclerosis of unspecified type of bypass graft(s) of the right leg with ulceration of other part of lower leg	0-I70.338	0-I70.33
1	0-Atherosclerosis of unspecified type of bypass graft(s) of the right leg with ulceration of unspecified site	0-I70.339	0-I70.33
1	0-Atherosclerosis of unspecified type of bypass graft(s) of the left leg with ulceration	0-I70.34	0-I70.3
1	0-Atherosclerosis of unspecified type of bypass graft(s) of the left leg with ulceration of thigh	0-I70.341	0-I70.34
1	0-Atherosclerosis of unspecified type of bypass graft(s) of the left leg with ulceration of calf	0-I70.342	0-I70.34
1	0-Atherosclerosis of unspecified type of bypass graft(s) of the left leg with ulceration of ankle	0-I70.343	0-I70.34
1	0-Atherosclerosis of unspecified type of bypass graft(s) of the left leg with ulceration of heel and midfoot	0-I70.344	0-I70.34
1	0-Atherosclerosis of unspecified type of bypass graft(s) of the left leg with ulceration of other part of foot	0-I70.345	0-I70.34
1	0-Atherosclerosis of unspecified type of bypass graft(s) of the left leg with ulceration of other part of lower leg	0-I70.348	0-I70.34
1	0-Atherosclerosis of unspecified type of bypass graft(s) of the left leg with ulceration of unspecified site	0-I70.349	0-I70.34
1	0-Atherosclerosis of unspecified type of bypass graft(s) of other extremity with ulceration	0-I70.35	0-I70.3
1	0-Atherosclerosis of unspecified type of bypass graft(s) of the extremities with gangrene	0-I70.36	0-I70.3
1	0-Atherosclerosis of unspecified type of bypass graft(s) of the extremities with gangrene, right leg	0-I70.361	0-I70.36
1	0-Atherosclerosis of unspecified type of bypass graft(s) of the extremities with gangrene, left leg	0-I70.362	0-I70.36
1	0-Atherosclerosis of unspecified type of bypass graft(s) of the extremities with gangrene, bilateral legs	0-I70.363	0-I70.36
1	0-Atherosclerosis of unspecified type of bypass graft(s) of the extremities with gangrene, other extremity	0-I70.368	0-I70.36
1	0-Atherosclerosis of unspecified type of bypass graft(s) of the extremities with gangrene, unspecified extremity	0-I70.369	0-I70.36
1	0-Other atherosclerosis of unspecified type of bypass graft(s) of the extremities	0-I70.39	0-I70.3
1	0-Other atherosclerosis of unspecified type of bypass graft(s) of the extremities, right leg	0-I70.391	0-I70.39
1	0-Other atherosclerosis of unspecified type of bypass graft(s) of the extremities, left leg	0-I70.392	0-I70.39
1	0-Other atherosclerosis of unspecified type of bypass graft(s) of the extremities, bilateral legs	0-I70.393	0-I70.39
1	0-Other atherosclerosis of unspecified type of bypass graft(s) of the extremities, other extremity	0-I70.398	0-I70.39
1	0-Other atherosclerosis of unspecified type of bypass graft(s) of the extremities, unspecified extremity	0-I70.399	0-I70.39
1	0-Atherosclerosis of autologous vein bypass graft(s) of the extremities	0-I70.4	0-I70
1	0-Unspecified atherosclerosis of autologous vein bypass graft(s) of the extremities	0-I70.40	0-I70.4
1	0-Unspecified atherosclerosis of autologous vein bypass graft(s) of the extremities, right leg	0-I70.401	0-I70.40
1	0-Unspecified atherosclerosis of autologous vein bypass graft(s) of the extremities, left leg	0-I70.402	0-I70.40
1	0-Unspecified atherosclerosis of autologous vein bypass graft(s) of the extremities, bilateral legs	0-I70.403	0-I70.40
1	0-Unspecified atherosclerosis of autologous vein bypass graft(s) of the extremities, other extremity	0-I70.408	0-I70.40
1	0-Unspecified atherosclerosis of autologous vein bypass graft(s) of the extremities, unspecified extremity	0-I70.409	0-I70.40
1	0-Atherosclerosis of autologous vein bypass graft(s) of the extremities with intermittent claudication	0-I70.41	0-I70.4
1	0-Atherosclerosis of autologous vein bypass graft(s) of the extremities with intermittent claudication, right leg	0-I70.411	0-I70.41
1	0-Atherosclerosis of autologous vein bypass graft(s) of the extremities with intermittent claudication, left leg	0-I70.412	0-I70.41
1	0-Atherosclerosis of autologous vein bypass graft(s) of the extremities with intermittent claudication, bilateral legs	0-I70.413	0-I70.41
1	0-Atherosclerosis of autologous vein bypass graft(s) of the extremities with intermittent claudication, other extremity	0-I70.418	0-I70.41
1	0-Atherosclerosis of autologous vein bypass graft(s) of the extremities with intermittent claudication, unspecified extremity	0-I70.419	0-I70.41
1	0-Atherosclerosis of autologous vein bypass graft(s) of the extremities with rest pain	0-I70.42	0-I70.4
1	0-Atherosclerosis of autologous vein bypass graft(s) of the extremities with rest pain, right leg	0-I70.421	0-I70.42
1	0-Atherosclerosis of autologous vein bypass graft(s) of the extremities with rest pain, left leg	0-I70.422	0-I70.42
1	0-Atherosclerosis of autologous vein bypass graft(s) of the extremities with rest pain, bilateral legs	0-I70.423	0-I70.42
1	0-Atherosclerosis of autologous vein bypass graft(s) of the extremities with rest pain, other extremity	0-I70.428	0-I70.42
1	0-Atherosclerosis of autologous vein bypass graft(s) of the extremities with rest pain, unspecified extremity	0-I70.429	0-I70.42
1	0-Atherosclerosis of autologous vein bypass graft(s) of the right leg with ulceration	0-I70.43	0-I70.4
1	0-Atherosclerosis of autologous vein bypass graft(s) of the right leg with ulceration of thigh	0-I70.431	0-I70.43
1	0-Atherosclerosis of autologous vein bypass graft(s) of the right leg with ulceration of calf	0-I70.432	0-I70.43
1	0-Atherosclerosis of autologous vein bypass graft(s) of the right leg with ulceration of ankle	0-I70.433	0-I70.43
1	0-Atherosclerosis of autologous vein bypass graft(s) of the right leg with ulceration of heel and midfoot	0-I70.434	0-I70.43
1	0-Atherosclerosis of autologous vein bypass graft(s) of the right leg with ulceration of other part of foot	0-I70.435	0-I70.43
1	0-Atherosclerosis of autologous vein bypass graft(s) of the right leg with ulceration of other part of lower leg	0-I70.438	0-I70.43
1	0-Atherosclerosis of autologous vein bypass graft(s) of the right leg with ulceration of unspecified site	0-I70.439	0-I70.43
1	0-Atherosclerosis of autologous vein bypass graft(s) of the left leg with ulceration	0-I70.44	0-I70.4
1	0-Atherosclerosis of autologous vein bypass graft(s) of the left leg with ulceration of thigh	0-I70.441	0-I70.44
1	0-Atherosclerosis of autologous vein bypass graft(s) of the left leg with ulceration of calf	0-I70.442	0-I70.44
1	0-Atherosclerosis of autologous vein bypass graft(s) of the left leg with ulceration of ankle	0-I70.443	0-I70.44
1	0-Atherosclerosis of autologous vein bypass graft(s) of the left leg with ulceration of heel and midfoot	0-I70.444	0-I70.44
1	0-Atherosclerosis of autologous vein bypass graft(s) of the left leg with ulceration of other part of foot	0-I70.445	0-I70.44
1	0-Atherosclerosis of autologous vein bypass graft(s) of the left leg with ulceration of other part of lower leg	0-I70.448	0-I70.44
1	0-Atherosclerosis of autologous vein bypass graft(s) of the left leg with ulceration of unspecified site	0-I70.449	0-I70.44
1	0-Atherosclerosis of autologous vein bypass graft(s) of other extremity with ulceration	0-I70.45	0-I70.4
1	0-Atherosclerosis of autologous vein bypass graft(s) of the extremities with gangrene	0-I70.46	0-I70.4
1	0-Atherosclerosis of autologous vein bypass graft(s) of the extremities with gangrene, right leg	0-I70.461	0-I70.46
1	0-Atherosclerosis of autologous vein bypass graft(s) of the extremities with gangrene, left leg	0-I70.462	0-I70.46
1	0-Atherosclerosis of autologous vein bypass graft(s) of the extremities with gangrene, bilateral legs	0-I70.463	0-I70.46
1	0-Atherosclerosis of autologous vein bypass graft(s) of the extremities with gangrene, other extremity	0-I70.468	0-I70.46
1	0-Atherosclerosis of autologous vein bypass graft(s) of the extremities with gangrene, unspecified extremity	0-I70.469	0-I70.46
1	0-Other atherosclerosis of autologous vein bypass graft(s) of the extremities	0-I70.49	0-I70.4
1	0-Other atherosclerosis of autologous vein bypass graft(s) of the extremities, right leg	0-I70.491	0-I70.49
1	0-Other atherosclerosis of autologous vein bypass graft(s) of the extremities, left leg	0-I70.492	0-I70.49
1	0-Other atherosclerosis of autologous vein bypass graft(s) of the extremities, bilateral legs	0-I70.493	0-I70.49
1	0-Other atherosclerosis of autologous vein bypass graft(s) of the extremities, other extremity	0-I70.498	0-I70.49
1	0-Other atherosclerosis of autologous vein bypass graft(s) of the extremities, unspecified extremity	0-I70.499	0-I70.49
1	0-Atherosclerosis of nonautologous biological bypass graft(s) of the extremities	0-I70.5	0-I70
1	0-Unspecified atherosclerosis of nonautologous biological bypass graft(s) of the extremities	0-I70.50	0-I70.5
1	0-Unspecified atherosclerosis of nonautologous biological bypass graft(s) of the extremities, right leg	0-I70.501	0-I70.50
1	0-Unspecified atherosclerosis of nonautologous biological bypass graft(s) of the extremities, left leg	0-I70.502	0-I70.50
1	0-Unspecified atherosclerosis of nonautologous biological bypass graft(s) of the extremities, bilateral legs	0-I70.503	0-I70.50
1	0-Unspecified atherosclerosis of nonautologous biological bypass graft(s) of the extremities, other extremity	0-I70.508	0-I70.50
1	0-Unspecified atherosclerosis of nonautologous biological bypass graft(s) of the extremities, unspecified extremity	0-I70.509	0-I70.50
1	0-Atherosclerosis of nonautologous biological bypass graft(s) of the extremities intermittent claudication	0-I70.51	0-I70.5
1	0-Atherosclerosis of nonautologous biological bypass graft(s) of the extremities with intermittent claudication, right leg	0-I70.511	0-I70.51
1	0-Atherosclerosis of nonautologous biological bypass graft(s) of the extremities with intermittent claudication, left leg	0-I70.512	0-I70.51
1	0-Atherosclerosis of nonautologous biological bypass graft(s) of the extremities with intermittent claudication, bilateral legs	0-I70.513	0-I70.51
1	0-Atherosclerosis of nonautologous biological bypass graft(s) of the extremities with intermittent claudication, other extremity	0-I70.518	0-I70.51
1	0-Atherosclerosis of nonautologous biological bypass graft(s) of the extremities with intermittent claudication, unspecified extremity	0-I70.519	0-I70.51
1	0-Atherosclerosis of nonautologous biological bypass graft(s) of the extremities with rest pain	0-I70.52	0-I70.5
1	0-Atherosclerosis of nonautologous biological bypass graft(s) of the extremities with rest pain, right leg	0-I70.521	0-I70.52
1	0-Atherosclerosis of nonautologous biological bypass graft(s) of the extremities with rest pain, left leg	0-I70.522	0-I70.52
1	0-Atherosclerosis of nonautologous biological bypass graft(s) of the extremities with rest pain, bilateral legs	0-I70.523	0-I70.52
1	0-Atherosclerosis of nonautologous biological bypass graft(s) of the extremities with rest pain, other extremity	0-I70.528	0-I70.52
1	0-Atherosclerosis of nonautologous biological bypass graft(s) of the extremities with rest pain, unspecified extremity	0-I70.529	0-I70.52
1	0-Atherosclerosis of nonautologous biological bypass graft(s) of the right leg with ulceration	0-I70.53	0-I70.5
1	0-Atherosclerosis of nonautologous biological bypass graft(s) of the right leg with ulceration of thigh	0-I70.531	0-I70.53
1	0-Atherosclerosis of nonautologous biological bypass graft(s) of the right leg with ulceration of calf	0-I70.532	0-I70.53
1	0-Atherosclerosis of nonautologous biological bypass graft(s) of the right leg with ulceration of ankle	0-I70.533	0-I70.53
1	0-Atherosclerosis of nonautologous biological bypass graft(s) of the right leg with ulceration of heel and midfoot	0-I70.534	0-I70.53
1	0-Atherosclerosis of nonautologous biological bypass graft(s) of the right leg with ulceration of other part of foot	0-I70.535	0-I70.53
1	0-Atherosclerosis of nonautologous biological bypass graft(s) of the right leg with ulceration of other part of lower leg	0-I70.538	0-I70.53
1	0-Atherosclerosis of nonautologous biological bypass graft(s) of the right leg with ulceration of unspecified site	0-I70.539	0-I70.53
1	0-Atherosclerosis of nonautologous biological bypass graft(s) of the left leg with ulceration	0-I70.54	0-I70.5
1	0-Atherosclerosis of nonautologous biological bypass graft(s) of the left leg with ulceration of thigh	0-I70.541	0-I70.54
1	0-Atherosclerosis of nonautologous biological bypass graft(s) of the left leg with ulceration of calf	0-I70.542	0-I70.54
1	0-Atherosclerosis of nonautologous biological bypass graft(s) of the left leg with ulceration of ankle	0-I70.543	0-I70.54
1	0-Atherosclerosis of nonautologous biological bypass graft(s) of the left leg with ulceration of heel and midfoot	0-I70.544	0-I70.54
1	0-Atherosclerosis of nonautologous biological bypass graft(s) of the left leg with ulceration of other part of foot	0-I70.545	0-I70.54
1	0-Atherosclerosis of nonautologous biological bypass graft(s) of the left leg with ulceration of other part of lower leg	0-I70.548	0-I70.54
1	0-Atherosclerosis of nonautologous biological bypass graft(s) of the left leg with ulceration of unspecified site	0-I70.549	0-I70.54
1	0-Atherosclerosis of nonautologous biological bypass graft(s) of other extremity with ulceration	0-I70.55	0-I70.5
1	0-Atherosclerosis of nonautologous biological bypass graft(s) of the extremities with gangrene	0-I70.56	0-I70.5
1	0-Atherosclerosis of nonautologous biological bypass graft(s) of the extremities with gangrene, right leg	0-I70.561	0-I70.56
1	0-Atherosclerosis of nonautologous biological bypass graft(s) of the extremities with gangrene, left leg	0-I70.562	0-I70.56
1	0-Atherosclerosis of nonautologous biological bypass graft(s) of the extremities with gangrene, bilateral legs	0-I70.563	0-I70.56
1	0-Atherosclerosis of nonautologous biological bypass graft(s) of the extremities with gangrene, other extremity	0-I70.568	0-I70.56
1	0-Atherosclerosis of nonautologous biological bypass graft(s) of the extremities with gangrene, unspecified extremity	0-I70.569	0-I70.56
1	0-Other atherosclerosis of nonautologous biological bypass graft(s) of the extremities	0-I70.59	0-I70.5
1	0-Other atherosclerosis of nonautologous biological bypass graft(s) of the extremities, right leg	0-I70.591	0-I70.59
1	0-Other atherosclerosis of nonautologous biological bypass graft(s) of the extremities, left leg	0-I70.592	0-I70.59
1	0-Other atherosclerosis of nonautologous biological bypass graft(s) of the extremities, bilateral legs	0-I70.593	0-I70.59
1	0-Other atherosclerosis of nonautologous biological bypass graft(s) of the extremities, other extremity	0-I70.598	0-I70.59
1	0-Other atherosclerosis of nonautologous biological bypass graft(s) of the extremities, unspecified extremity	0-I70.599	0-I70.59
1	0-Atherosclerosis of nonbiological bypass graft(s) of the extremities	0-I70.6	0-I70
1	0-Unspecified atherosclerosis of nonbiological bypass graft(s) of the extremities	0-I70.60	0-I70.6
1	0-Unspecified atherosclerosis of nonbiological bypass graft(s) of the extremities, right leg	0-I70.601	0-I70.60
1	0-Unspecified atherosclerosis of nonbiological bypass graft(s) of the extremities, left leg	0-I70.602	0-I70.60
1	0-Unspecified atherosclerosis of nonbiological bypass graft(s) of the extremities, bilateral legs	0-I70.603	0-I70.60
1	0-Unspecified atherosclerosis of nonbiological bypass graft(s) of the extremities, other extremity	0-I70.608	0-I70.60
1	0-Unspecified atherosclerosis of nonbiological bypass graft(s) of the extremities, unspecified extremity	0-I70.609	0-I70.60
1	0-Atherosclerosis of nonbiological bypass graft(s) of the extremities with intermittent claudication	0-I70.61	0-I70.6
1	0-Atherosclerosis of nonbiological bypass graft(s) of the extremities with intermittent claudication, right leg	0-I70.611	0-I70.61
1	0-Atherosclerosis of nonbiological bypass graft(s) of the extremities with intermittent claudication, left leg	0-I70.612	0-I70.61
1	0-Atherosclerosis of nonbiological bypass graft(s) of the extremities with intermittent claudication, bilateral legs	0-I70.613	0-I70.61
1	0-Atherosclerosis of nonbiological bypass graft(s) of the extremities with intermittent claudication, other extremity	0-I70.618	0-I70.61
1	0-Atherosclerosis of nonbiological bypass graft(s) of the extremities with intermittent claudication, unspecified extremity	0-I70.619	0-I70.61
1	0-Atherosclerosis of nonbiological bypass graft(s) of the extremities with rest pain	0-I70.62	0-I70.6
1	0-Atherosclerosis of nonbiological bypass graft(s) of the extremities with rest pain, right leg	0-I70.621	0-I70.62
1	0-Atherosclerosis of nonbiological bypass graft(s) of the extremities with rest pain, left leg	0-I70.622	0-I70.62
1	0-Atherosclerosis of nonbiological bypass graft(s) of the extremities with rest pain, bilateral legs	0-I70.623	0-I70.62
1	0-Atherosclerosis of nonbiological bypass graft(s) of the extremities with rest pain, other extremity	0-I70.628	0-I70.62
1	0-Atherosclerosis of nonbiological bypass graft(s) of the extremities with rest pain, unspecified extremity	0-I70.629	0-I70.62
1	0-Atherosclerosis of nonbiological bypass graft(s) of the right leg with ulceration	0-I70.63	0-I70.6
1	0-Atherosclerosis of nonbiological bypass graft(s) of the right leg with ulceration of thigh	0-I70.631	0-I70.63
1	0-Atherosclerosis of nonbiological bypass graft(s) of the right leg with ulceration of calf	0-I70.632	0-I70.63
1	0-Atherosclerosis of nonbiological bypass graft(s) of the right leg with ulceration of ankle	0-I70.633	0-I70.63
1	0-Atherosclerosis of nonbiological bypass graft(s) of the right leg with ulceration of heel and midfoot	0-I70.634	0-I70.63
1	0-Atherosclerosis of nonbiological bypass graft(s) of the right leg with ulceration of other part of foot	0-I70.635	0-I70.63
1	0-Atherosclerosis of nonbiological bypass graft(s) of the right leg with ulceration of other part of lower leg	0-I70.638	0-I70.63
1	0-Atherosclerosis of nonbiological bypass graft(s) of the right leg with ulceration of unspecified site	0-I70.639	0-I70.63
1	0-Atherosclerosis of nonbiological bypass graft(s) of the left leg with ulceration	0-I70.64	0-I70.6
1	0-Atherosclerosis of nonbiological bypass graft(s) of the left leg with ulceration of thigh	0-I70.641	0-I70.64
1	0-Atherosclerosis of nonbiological bypass graft(s) of the left leg with ulceration of calf	0-I70.642	0-I70.64
1	0-Atherosclerosis of nonbiological bypass graft(s) of the left leg with ulceration of ankle	0-I70.643	0-I70.64
1	0-Atherosclerosis of nonbiological bypass graft(s) of the left leg with ulceration of heel and midfoot	0-I70.644	0-I70.64
1	0-Atherosclerosis of nonbiological bypass graft(s) of the left leg with ulceration of other part of foot	0-I70.645	0-I70.64
1	0-Atherosclerosis of nonbiological bypass graft(s) of the left leg with ulceration of other part of lower leg	0-I70.648	0-I70.64
1	0-Atherosclerosis of nonbiological bypass graft(s) of the left leg with ulceration of unspecified site	0-I70.649	0-I70.64
1	0-Atherosclerosis of nonbiological bypass graft(s) of other extremity with ulceration	0-I70.65	0-I70.6
1	0-Atherosclerosis of nonbiological bypass graft(s) of the extremities with gangrene	0-I70.66	0-I70.6
1	0-Atherosclerosis of nonbiological bypass graft(s) of the extremities with gangrene, right leg	0-I70.661	0-I70.66
1	0-Atherosclerosis of nonbiological bypass graft(s) of the extremities with gangrene, left leg	0-I70.662	0-I70.66
1	0-Atherosclerosis of nonbiological bypass graft(s) of the extremities with gangrene, bilateral legs	0-I70.663	0-I70.66
1	0-Atherosclerosis of nonbiological bypass graft(s) of the extremities with gangrene, other extremity	0-I70.668	0-I70.66
1	0-Atherosclerosis of nonbiological bypass graft(s) of the extremities with gangrene, unspecified extremity	0-I70.669	0-I70.66
1	0-Other atherosclerosis of nonbiological bypass graft(s) of the extremities	0-I70.69	0-I70.6
1	0-Other atherosclerosis of nonbiological bypass graft(s) of the extremities, right leg	0-I70.691	0-I70.69
1	0-Other atherosclerosis of nonbiological bypass graft(s) of the extremities, left leg	0-I70.692	0-I70.69
1	0-Other atherosclerosis of nonbiological bypass graft(s) of the extremities, bilateral legs	0-I70.693	0-I70.69
1	0-Other atherosclerosis of nonbiological bypass graft(s) of the extremities, other extremity	0-I70.698	0-I70.69
1	0-Other atherosclerosis of nonbiological bypass graft(s) of the extremities, unspecified extremity	0-I70.699	0-I70.69
1	0-Atherosclerosis of other type of bypass graft(s) of the extremities	0-I70.7	0-I70
1	0-Unspecified atherosclerosis of other type of bypass graft(s) of the extremities	0-I70.70	0-I70.7
1	0-Unspecified atherosclerosis of other type of bypass graft(s) of the extremities, right leg	0-I70.701	0-I70.70
1	0-Unspecified atherosclerosis of other type of bypass graft(s) of the extremities, left leg	0-I70.702	0-I70.70
1	0-Unspecified atherosclerosis of other type of bypass graft(s) of the extremities, bilateral legs	0-I70.703	0-I70.70
1	0-Unspecified atherosclerosis of other type of bypass graft(s) of the extremities, other extremity	0-I70.708	0-I70.70
1	0-Unspecified atherosclerosis of other type of bypass graft(s) of the extremities, unspecified extremity	0-I70.709	0-I70.70
1	0-Atherosclerosis of other type of bypass graft(s) of the extremities with intermittent claudication	0-I70.71	0-I70.7
1	0-Atherosclerosis of other type of bypass graft(s) of the extremities with intermittent claudication, right leg	0-I70.711	0-I70.71
1	0-Atherosclerosis of other type of bypass graft(s) of the extremities with intermittent claudication, left leg	0-I70.712	0-I70.71
1	0-Atherosclerosis of other type of bypass graft(s) of the extremities with intermittent claudication, bilateral legs	0-I70.713	0-I70.71
1	0-Atherosclerosis of other type of bypass graft(s) of the extremities with intermittent claudication, other extremity	0-I70.718	0-I70.71
1	0-Atherosclerosis of other type of bypass graft(s) of the extremities with intermittent claudication, unspecified extremity	0-I70.719	0-I70.71
1	0-Atherosclerosis of other type of bypass graft(s) of the extremities with rest pain	0-I70.72	0-I70.7
1	0-Atherosclerosis of other type of bypass graft(s) of the extremities with rest pain, right leg	0-I70.721	0-I70.72
1	0-Atherosclerosis of other type of bypass graft(s) of the extremities with rest pain, left leg	0-I70.722	0-I70.72
1	0-Atherosclerosis of other type of bypass graft(s) of the extremities with rest pain, bilateral legs	0-I70.723	0-I70.72
1	0-Atherosclerosis of other type of bypass graft(s) of the extremities with rest pain, other extremity	0-I70.728	0-I70.72
1	0-Atherosclerosis of other type of bypass graft(s) of the extremities with rest pain, unspecified extremity	0-I70.729	0-I70.72
1	0-Atherosclerosis of other type of bypass graft(s) of the right leg with ulceration	0-I70.73	0-I70.7
1	0-Atherosclerosis of other type of bypass graft(s) of the right leg with ulceration of thigh	0-I70.731	0-I70.73
1	0-Atherosclerosis of other type of bypass graft(s) of the right leg with ulceration of calf	0-I70.732	0-I70.73
1	0-Atherosclerosis of other type of bypass graft(s) of the right leg with ulceration of ankle	0-I70.733	0-I70.73
1	0-Atherosclerosis of other type of bypass graft(s) of the right leg with ulceration of heel and midfoot	0-I70.734	0-I70.73
1	0-Atherosclerosis of other type of bypass graft(s) of the right leg with ulceration of other part of foot	0-I70.735	0-I70.73
1	0-Atherosclerosis of other type of bypass graft(s) of the right leg with ulceration of other part of lower leg	0-I70.738	0-I70.73
1	0-Atherosclerosis of other type of bypass graft(s) of the right leg with ulceration of unspecified site	0-I70.739	0-I70.73
1	0-Atherosclerosis of other type of bypass graft(s) of the left leg with ulceration	0-I70.74	0-I70.7
1	0-Atherosclerosis of other type of bypass graft(s) of the left leg with ulceration of thigh	0-I70.741	0-I70.74
1	0-Atherosclerosis of other type of bypass graft(s) of the left leg with ulceration of calf	0-I70.742	0-I70.74
1	0-Atherosclerosis of other type of bypass graft(s) of the left leg with ulceration of ankle	0-I70.743	0-I70.74
1	0-Atherosclerosis of other type of bypass graft(s) of the left leg with ulceration of heel and midfoot	0-I70.744	0-I70.74
1	0-Atherosclerosis of other type of bypass graft(s) of the left leg with ulceration of other part of foot	0-I70.745	0-I70.74
1	0-Atherosclerosis of other type of bypass graft(s) of the left leg with ulceration of other part of lower leg	0-I70.748	0-I70.74
1	0-Atherosclerosis of other type of bypass graft(s) of the left leg with ulceration of unspecified site	0-I70.749	0-I70.74
1	0-Atherosclerosis of other type of bypass graft(s) of other extremity with ulceration	0-I70.75	0-I70.7
1	0-Atherosclerosis of other type of bypass graft(s) of the extremities with gangrene	0-I70.76	0-I70.7
1	0-Atherosclerosis of other type of bypass graft(s) of the extremities with gangrene, right leg	0-I70.761	0-I70.76
1	0-Atherosclerosis of other type of bypass graft(s) of the extremities with gangrene, left leg	0-I70.762	0-I70.76
1	0-Atherosclerosis of other type of bypass graft(s) of the extremities with gangrene, bilateral legs	0-I70.763	0-I70.76
1	0-Atherosclerosis of other type of bypass graft(s) of the extremities with gangrene, other extremity	0-I70.768	0-I70.76
1	0-Atherosclerosis of other type of bypass graft(s) of the extremities with gangrene, unspecified extremity	0-I70.769	0-I70.76
1	0-Other atherosclerosis of other type of bypass graft(s) of the extremities	0-I70.79	0-I70.7
1	0-Other atherosclerosis of other type of bypass graft(s) of the extremities, right leg	0-I70.791	0-I70.79
1	0-Other atherosclerosis of other type of bypass graft(s) of the extremities, left leg	0-I70.792	0-I70.79
1	0-Other atherosclerosis of other type of bypass graft(s) of the extremities, bilateral legs	0-I70.793	0-I70.79
1	0-Other atherosclerosis of other type of bypass graft(s) of the extremities, other extremity	0-I70.798	0-I70.79
1	0-Other atherosclerosis of other type of bypass graft(s) of the extremities, unspecified extremity	0-I70.799	0-I70.79
1	0-Atherosclerosis of other arteries	0-I70.8	0-I70
1	0-Other and unspecified atherosclerosis	0-I70.9	0-I70
1	0-Unspecified atherosclerosis	0-I70.90	0-I70.9
1	0-Generalized atherosclerosis	0-I70.91	0-I70.9
1	0-Chronic total occlusion of artery of the extremities	0-I70.92	0-I70.9
1	0-Aortic aneurysm and dissection	0-I71	0-I70-I79
1	0-Dissection of aorta	0-I71.0	0-I71
1	0-Dissection of unspecified site of aorta	0-I71.00	0-I71.0
1	0-Dissection of thoracic aorta	0-I71.01	0-I71.0
1	0-Dissection of ascending aorta	0-I71.010	0-I71.01
1	0-Dissection of aortic arch	0-I71.011	0-I71.01
1	0-Dissection of descending thoracic aorta	0-I71.012	0-I71.01
1	0-Dissection of thoracic aorta, unspecified	0-I71.019	0-I71.01
1	0-Dissection of abdominal aorta	0-I71.02	0-I71.0
1	0-Dissection of thoracoabdominal aorta	0-I71.03	0-I71.0
1	0-Thoracic aortic aneurysm, ruptured	0-I71.1	0-I71
1	0-Thoracic aortic aneurysm, ruptured, unspecified	0-I71.10	0-I71.1
1	0-Aneurysm of the ascending aorta, ruptured	0-I71.11	0-I71.1
1	0-Aneurysm of the aortic arch, ruptured	0-I71.12	0-I71.1
1	0-Aneurysm of the descending thoracic aorta, ruptured	0-I71.13	0-I71.1
1	0-Thoracic aortic aneurysm, without rupture	0-I71.2	0-I71
1	0-Thoracic aortic aneurysm, without rupture, unspecified	0-I71.20	0-I71.2
1	0-Aneurysm of the ascending aorta, without rupture	0-I71.21	0-I71.2
1	0-Aneurysm of the aortic arch, without rupture	0-I71.22	0-I71.2
1	0-Aneurysm of the descending thoracic aorta, without rupture	0-I71.23	0-I71.2
1	0-Abdominal aortic aneurysm, ruptured	0-I71.3	0-I71
1	0-Abdominal aortic aneurysm, ruptured, unspecified	0-I71.30	0-I71.3
1	0-Pararenal abdominal aortic aneurysm, ruptured	0-I71.31	0-I71.3
1	0-Juxtarenal abdominal aortic aneurysm, ruptured	0-I71.32	0-I71.3
1	0-Infrarenal abdominal aortic aneurysm, ruptured	0-I71.33	0-I71.3
1	0-Abdominal aortic aneurysm, without rupture	0-I71.4	0-I71
1	0-Abdominal aortic aneurysm, without rupture, unspecified	0-I71.40	0-I71.4
1	0-Pararenal abdominal aortic aneurysm, without rupture	0-I71.41	0-I71.4
1	0-Juxtarenal abdominal aortic aneurysm, without rupture	0-I71.42	0-I71.4
1	0-Infrarenal abdominal aortic aneurysm, without rupture	0-I71.43	0-I71.4
1	0-Thoracoabdominal aortic aneurysm, ruptured	0-I71.5	0-I71
1	0-Thoracoabdominal aortic aneurysm, ruptured, unspecified	0-I71.50	0-I71.5
1	0-Supraceliac aneurysm of the thoracoabdominal aorta, ruptured	0-I71.51	0-I71.5
1	0-Paravisceral aneurysm of the thoracoabdominal aorta, ruptured	0-I71.52	0-I71.5
1	0-Thoracoabdominal aortic aneurysm, without rupture	0-I71.6	0-I71
1	0-Thoracoabdominal aortic aneurysm, without rupture, unspecified	0-I71.60	0-I71.6
1	0-Supraceliac aneurysm of the thoracoabdominal aorta, without rupture	0-I71.61	0-I71.6
1	0-Paravisceral aneurysm of the thoracoabdominal aorta, without rupture	0-I71.62	0-I71.6
1	0-Aortic aneurysm of unspecified site, ruptured	0-I71.8	0-I71
1	0-Aortic aneurysm of unspecified site, without rupture	0-I71.9	0-I71
1	0-Other aneurysm	0-I72	0-I70-I79
1	0-Aneurysm of carotid artery	0-I72.0	0-I72
1	0-Aneurysm of artery of upper extremity	0-I72.1	0-I72
1	0-Aneurysm of renal artery	0-I72.2	0-I72
1	0-Aneurysm of iliac artery	0-I72.3	0-I72
1	0-Aneurysm of artery of lower extremity	0-I72.4	0-I72
1	0-Aneurysm of other precerebral arteries	0-I72.5	0-I72
1	0-Aneurysm of vertebral artery	0-I72.6	0-I72
1	0-Aneurysm of other specified arteries	0-I72.8	0-I72
1	0-Aneurysm of unspecified site	0-I72.9	0-I72
1	0-Other peripheral vascular diseases	0-I73	0-I70-I79
1	0-Raynaud's syndrome	0-I73.0	0-I73
1	0-Raynaud's syndrome without gangrene	0-I73.00	0-I73.0
1	0-Raynaud's syndrome with gangrene	0-I73.01	0-I73.0
1	0-Thromboangiitis obliterans [Buerger's disease]	0-I73.1	0-I73
1	0-Other specified peripheral vascular diseases	0-I73.8	0-I73
1	0-Erythromelalgia	0-I73.81	0-I73.8
1	0-Other specified peripheral vascular diseases	0-I73.89	0-I73.8
1	0-Peripheral vascular disease, unspecified	0-I73.9	0-I73
1	0-Arterial embolism and thrombosis	0-I74	0-I70-I79
1	0-Embolism and thrombosis of abdominal aorta	0-I74.0	0-I74
1	0-Saddle embolus of abdominal aorta	0-I74.01	0-I74.0
1	0-Other arterial embolism and thrombosis of abdominal aorta	0-I74.09	0-I74.0
1	0-Embolism and thrombosis of other and unspecified parts of aorta	0-I74.1	0-I74
1	0-Embolism and thrombosis of unspecified parts of aorta	0-I74.10	0-I74.1
1	0-Embolism and thrombosis of thoracic aorta	0-I74.11	0-I74.1
1	0-Embolism and thrombosis of other parts of aorta	0-I74.19	0-I74.1
1	0-Embolism and thrombosis of arteries of the upper extremities	0-I74.2	0-I74
1	0-Embolism and thrombosis of arteries of the lower extremities	0-I74.3	0-I74
1	0-Embolism and thrombosis of arteries of extremities, unspecified	0-I74.4	0-I74
1	0-Embolism and thrombosis of iliac artery	0-I74.5	0-I74
1	0-Embolism and thrombosis of other arteries	0-I74.8	0-I74
1	0-Embolism and thrombosis of unspecified artery	0-I74.9	0-I74
1	0-Atheroembolism	0-I75	0-I70-I79
1	0-Atheroembolism of extremities	0-I75.0	0-I75
1	0-Atheroembolism of upper extremity	0-I75.01	0-I75.0
1	0-Atheroembolism of right upper extremity	0-I75.011	0-I75.01
1	0-Atheroembolism of left upper extremity	0-I75.012	0-I75.01
1	0-Atheroembolism of bilateral upper extremities	0-I75.013	0-I75.01
1	0-Atheroembolism of unspecified upper extremity	0-I75.019	0-I75.01
1	0-Atheroembolism of lower extremity	0-I75.02	0-I75.0
1	0-Atheroembolism of right lower extremity	0-I75.021	0-I75.02
1	0-Atheroembolism of left lower extremity	0-I75.022	0-I75.02
1	0-Atheroembolism of bilateral lower extremities	0-I75.023	0-I75.02
1	0-Atheroembolism of unspecified lower extremity	0-I75.029	0-I75.02
1	0-Atheroembolism of other sites	0-I75.8	0-I75
1	0-Atheroembolism of kidney	0-I75.81	0-I75.8
1	0-Atheroembolism of other site	0-I75.89	0-I75.8
1	0-Septic arterial embolism	0-I76	0-I70-I79
1	0-Other disorders of arteries and arterioles	0-I77	0-I70-I79
1	0-Arteriovenous fistula, acquired	0-I77.0	0-I77
1	0-Stricture of artery	0-I77.1	0-I77
1	0-Rupture of artery	0-I77.2	0-I77
1	0-Arterial fibromuscular dysplasia	0-I77.3	0-I77
1	0-Celiac artery compression syndrome	0-I77.4	0-I77
1	0-Necrosis of artery	0-I77.5	0-I77
1	0-Arteritis, unspecified	0-I77.6	0-I77
1	0-Other arterial dissection	0-I77.7	0-I77
1	0-Dissection of unspecified artery	0-I77.70	0-I77.7
1	0-Dissection of carotid artery	0-I77.71	0-I77.7
1	0-Dissection of iliac artery	0-I77.72	0-I77.7
1	0-Dissection of renal artery	0-I77.73	0-I77.7
1	0-Dissection of vertebral artery	0-I77.74	0-I77.7
1	0-Dissection of other precerebral arteries	0-I77.75	0-I77.7
1	0-Dissection of artery of upper extremity	0-I77.76	0-I77.7
1	0-Dissection of artery of lower extremity	0-I77.77	0-I77.7
1	0-Dissection of other specified artery	0-I77.79	0-I77.7
1	0-Other specified disorders of arteries and arterioles	0-I77.8	0-I77
1	0-Aortic ectasia	0-I77.81	0-I77.8
1	0-Thoracic aortic ectasia	0-I77.810	0-I77.81
1	0-Abdominal aortic ectasia	0-I77.811	0-I77.81
1	0-Thoracoabdominal aortic ectasia	0-I77.812	0-I77.81
1	0-Aortic ectasia, unspecified site	0-I77.819	0-I77.81
1	0-Antineutrophilic cytoplasmic antibody [ANCA] vasculitis	0-I77.82	0-I77.8
1	0-Other specified disorders of arteries and arterioles	0-I77.89	0-I77.8
1	0-Disorder of arteries and arterioles, unspecified	0-I77.9	0-I77
1	0-Diseases of capillaries	0-I78	0-I70-I79
1	0-Hereditary hemorrhagic telangiectasia	0-I78.0	0-I78
1	0-Nevus, non-neoplastic	0-I78.1	0-I78
1	0-Other diseases of capillaries	0-I78.8	0-I78
1	0-Disease of capillaries, unspecified	0-I78.9	0-I78
1	0-Disorders of arteries, arterioles and capillaries in diseases classified elsewhere	0-I79	0-I70-I79
1	0-Aneurysm of aorta in diseases classified elsewhere	0-I79.0	0-I79
1	0-Aortitis in diseases classified elsewhere	0-I79.1	0-I79
1	0-Other disorders of arteries, arterioles and capillaries in diseases classified elsewhere	0-I79.8	0-I79
1	0-Diseases of veins, lymphatic vessels and lymph nodes, not elsewhere classified	0-I80-I89	0-I00-I99
1	0-Phlebitis and thrombophlebitis	0-I80	0-I80-I89
1	0-Phlebitis and thrombophlebitis of superficial vessels of lower extremities	0-I80.0	0-I80
1	0-Phlebitis and thrombophlebitis of superficial vessels of unspecified lower extremity	0-I80.00	0-I80.0
1	0-Phlebitis and thrombophlebitis of superficial vessels of right lower extremity	0-I80.01	0-I80.0
1	0-Phlebitis and thrombophlebitis of superficial vessels of left lower extremity	0-I80.02	0-I80.0
1	0-Phlebitis and thrombophlebitis of superficial vessels of lower extremities, bilateral	0-I80.03	0-I80.0
1	0-Phlebitis and thrombophlebitis of femoral vein	0-I80.1	0-I80
1	0-Phlebitis and thrombophlebitis of unspecified femoral vein	0-I80.10	0-I80.1
1	0-Phlebitis and thrombophlebitis of right femoral vein	0-I80.11	0-I80.1
1	0-Phlebitis and thrombophlebitis of left femoral vein	0-I80.12	0-I80.1
1	0-Phlebitis and thrombophlebitis of femoral vein, bilateral	0-I80.13	0-I80.1
1	0-Phlebitis and thrombophlebitis of other and unspecified deep vessels of lower extremities	0-I80.2	0-I80
1	0-Phlebitis and thrombophlebitis of unspecified deep vessels of lower extremities	0-I80.20	0-I80.2
1	0-Phlebitis and thrombophlebitis of unspecified deep vessels of right lower extremity	0-I80.201	0-I80.20
1	0-Phlebitis and thrombophlebitis of unspecified deep vessels of left lower extremity	0-I80.202	0-I80.20
1	0-Phlebitis and thrombophlebitis of unspecified deep vessels of lower extremities, bilateral	0-I80.203	0-I80.20
1	0-Phlebitis and thrombophlebitis of unspecified deep vessels of unspecified lower extremity	0-I80.209	0-I80.20
1	0-Phlebitis and thrombophlebitis of iliac vein	0-I80.21	0-I80.2
1	0-Phlebitis and thrombophlebitis of right iliac vein	0-I80.211	0-I80.21
1	0-Phlebitis and thrombophlebitis of left iliac vein	0-I80.212	0-I80.21
1	0-Phlebitis and thrombophlebitis of iliac vein, bilateral	0-I80.213	0-I80.21
1	0-Phlebitis and thrombophlebitis of unspecified iliac vein	0-I80.219	0-I80.21
1	0-Phlebitis and thrombophlebitis of popliteal vein	0-I80.22	0-I80.2
1	0-Phlebitis and thrombophlebitis of right popliteal vein	0-I80.221	0-I80.22
1	0-Phlebitis and thrombophlebitis of left popliteal vein	0-I80.222	0-I80.22
1	0-Phlebitis and thrombophlebitis of popliteal vein, bilateral	0-I80.223	0-I80.22
1	0-Phlebitis and thrombophlebitis of unspecified popliteal vein	0-I80.229	0-I80.22
1	0-Phlebitis and thrombophlebitis of tibial vein	0-I80.23	0-I80.2
1	0-Phlebitis and thrombophlebitis of right tibial vein	0-I80.231	0-I80.23
1	0-Phlebitis and thrombophlebitis of left tibial vein	0-I80.232	0-I80.23
1	0-Phlebitis and thrombophlebitis of tibial vein, bilateral	0-I80.233	0-I80.23
1	0-Phlebitis and thrombophlebitis of unspecified tibial vein	0-I80.239	0-I80.23
1	0-Phlebitis and thrombophlebitis of peroneal vein	0-I80.24	0-I80.2
1	0-Phlebitis and thrombophlebitis of right peroneal vein	0-I80.241	0-I80.24
1	0-Phlebitis and thrombophlebitis of left peroneal vein	0-I80.242	0-I80.24
1	0-Phlebitis and thrombophlebitis of peroneal vein, bilateral	0-I80.243	0-I80.24
1	0-Phlebitis and thrombophlebitis of unspecified peroneal vein	0-I80.249	0-I80.24
1	0-Phlebitis and thrombophlebitis of calf muscular vein	0-I80.25	0-I80.2
1	0-Phlebitis and thrombophlebitis of right calf muscular vein	0-I80.251	0-I80.25
1	0-Phlebitis and thrombophlebitis of left calf muscular vein	0-I80.252	0-I80.25
1	0-Phlebitis and thrombophlebitis of calf muscular vein, bilateral	0-I80.253	0-I80.25
1	0-Phlebitis and thrombophlebitis of unspecified calf muscular vein	0-I80.259	0-I80.25
1	0-Phlebitis and thrombophlebitis of other deep vessels of lower extremities	0-I80.29	0-I80.2
1	0-Phlebitis and thrombophlebitis of other deep vessels of right lower extremity	0-I80.291	0-I80.29
1	0-Phlebitis and thrombophlebitis of other deep vessels of left lower extremity	0-I80.292	0-I80.29
1	0-Phlebitis and thrombophlebitis of other deep vessels of lower extremity, bilateral	0-I80.293	0-I80.29
1	0-Phlebitis and thrombophlebitis of other deep vessels of unspecified lower extremity	0-I80.299	0-I80.29
1	0-Phlebitis and thrombophlebitis of lower extremities, unspecified	0-I80.3	0-I80
1	0-Phlebitis and thrombophlebitis of other sites	0-I80.8	0-I80
1	0-Phlebitis and thrombophlebitis of unspecified site	0-I80.9	0-I80
1	0-Portal vein thrombosis	0-I81	0-I80-I89
1	0-Other venous embolism and thrombosis	0-I82	0-I80-I89
1	0-Budd-Chiari syndrome	0-I82.0	0-I82
1	0-Thrombophlebitis migrans	0-I82.1	0-I82
1	0-Embolism and thrombosis of vena cava and other thoracic veins	0-I82.2	0-I82
1	0-Embolism and thrombosis of superior vena cava	0-I82.21	0-I82.2
1	0-Acute embolism and thrombosis of superior vena cava	0-I82.210	0-I82.21
1	0-Chronic embolism and thrombosis of superior vena cava	0-I82.211	0-I82.21
1	0-Embolism and thrombosis of inferior vena cava	0-I82.22	0-I82.2
1	0-Acute embolism and thrombosis of inferior vena cava	0-I82.220	0-I82.22
1	0-Chronic embolism and thrombosis of inferior vena cava	0-I82.221	0-I82.22
1	0-Embolism and thrombosis of other thoracic veins	0-I82.29	0-I82.2
1	0-Acute embolism and thrombosis of other thoracic veins	0-I82.290	0-I82.29
1	0-Chronic embolism and thrombosis of other thoracic veins	0-I82.291	0-I82.29
1	0-Embolism and thrombosis of renal vein	0-I82.3	0-I82
1	0-Acute embolism and thrombosis of deep veins of lower extremity	0-I82.4	0-I82
1	0-Acute embolism and thrombosis of unspecified deep veins of lower extremity	0-I82.40	0-I82.4
1	0-Acute embolism and thrombosis of unspecified deep veins of right lower extremity	0-I82.401	0-I82.40
1	0-Acute embolism and thrombosis of unspecified deep veins of left lower extremity	0-I82.402	0-I82.40
1	0-Acute embolism and thrombosis of unspecified deep veins of lower extremity, bilateral	0-I82.403	0-I82.40
1	0-Acute embolism and thrombosis of unspecified deep veins of unspecified lower extremity	0-I82.409	0-I82.40
1	0-Acute embolism and thrombosis of femoral vein	0-I82.41	0-I82.4
1	0-Acute embolism and thrombosis of right femoral vein	0-I82.411	0-I82.41
1	0-Acute embolism and thrombosis of left femoral vein	0-I82.412	0-I82.41
1	0-Acute embolism and thrombosis of femoral vein, bilateral	0-I82.413	0-I82.41
1	0-Acute embolism and thrombosis of unspecified femoral vein	0-I82.419	0-I82.41
1	0-Acute embolism and thrombosis of iliac vein	0-I82.42	0-I82.4
1	0-Acute embolism and thrombosis of right iliac vein	0-I82.421	0-I82.42
1	0-Acute embolism and thrombosis of left iliac vein	0-I82.422	0-I82.42
1	0-Acute embolism and thrombosis of iliac vein, bilateral	0-I82.423	0-I82.42
1	0-Acute embolism and thrombosis of unspecified iliac vein	0-I82.429	0-I82.42
1	0-Acute embolism and thrombosis of popliteal vein	0-I82.43	0-I82.4
1	0-Acute embolism and thrombosis of right popliteal vein	0-I82.431	0-I82.43
1	0-Acute embolism and thrombosis of left popliteal vein	0-I82.432	0-I82.43
1	0-Acute embolism and thrombosis of popliteal vein, bilateral	0-I82.433	0-I82.43
1	0-Acute embolism and thrombosis of unspecified popliteal vein	0-I82.439	0-I82.43
1	0-Acute embolism and thrombosis of tibial vein	0-I82.44	0-I82.4
1	0-Acute embolism and thrombosis of right tibial vein	0-I82.441	0-I82.44
1	0-Acute embolism and thrombosis of left tibial vein	0-I82.442	0-I82.44
1	0-Acute embolism and thrombosis of tibial vein, bilateral	0-I82.443	0-I82.44
1	0-Acute embolism and thrombosis of unspecified tibial vein	0-I82.449	0-I82.44
1	0-Acute embolism and thrombosis of peroneal vein	0-I82.45	0-I82.4
1	0-Acute embolism and thrombosis of right peroneal vein	0-I82.451	0-I82.45
1	0-Acute embolism and thrombosis of left peroneal vein	0-I82.452	0-I82.45
1	0-Acute embolism and thrombosis of peroneal vein, bilateral	0-I82.453	0-I82.45
1	0-Acute embolism and thrombosis of unspecified peroneal vein	0-I82.459	0-I82.45
1	0-Acute embolism and thrombosis of calf muscular vein	0-I82.46	0-I82.4
1	0-Acute embolism and thrombosis of right calf muscular vein	0-I82.461	0-I82.46
1	0-Acute embolism and thrombosis of left calf muscular vein	0-I82.462	0-I82.46
1	0-Acute embolism and thrombosis of calf muscular vein, bilateral	0-I82.463	0-I82.46
1	0-Acute embolism and thrombosis of unspecified calf muscular vein	0-I82.469	0-I82.46
1	0-Acute embolism and thrombosis of other specified deep vein of lower extremity	0-I82.49	0-I82.4
1	0-Acute embolism and thrombosis of other specified deep vein of right lower extremity	0-I82.491	0-I82.49
1	0-Acute embolism and thrombosis of other specified deep vein of left lower extremity	0-I82.492	0-I82.49
1	0-Acute embolism and thrombosis of other specified deep vein of lower extremity, bilateral	0-I82.493	0-I82.49
1	0-Acute embolism and thrombosis of other specified deep vein of unspecified lower extremity	0-I82.499	0-I82.49
1	0-Acute embolism and thrombosis of unspecified deep veins of proximal lower extremity	0-I82.4Y	0-I82.4
1	0-Acute embolism and thrombosis of unspecified deep veins of right proximal lower extremity	0-I82.4Y1	0-I82.4Y
1	0-Acute embolism and thrombosis of unspecified deep veins of left proximal lower extremity	0-I82.4Y2	0-I82.4Y
1	0-Acute embolism and thrombosis of unspecified deep veins of proximal lower extremity, bilateral	0-I82.4Y3	0-I82.4Y
1	0-Acute embolism and thrombosis of unspecified deep veins of unspecified proximal lower extremity	0-I82.4Y9	0-I82.4Y
1	0-Acute embolism and thrombosis of unspecified deep veins of distal lower extremity	0-I82.4Z	0-I82.4
1	0-Acute embolism and thrombosis of unspecified deep veins of right distal lower extremity	0-I82.4Z1	0-I82.4Z
1	0-Acute embolism and thrombosis of unspecified deep veins of left distal lower extremity	0-I82.4Z2	0-I82.4Z
1	0-Acute embolism and thrombosis of unspecified deep veins of distal lower extremity, bilateral	0-I82.4Z3	0-I82.4Z
1	0-Acute embolism and thrombosis of unspecified deep veins of unspecified distal lower extremity	0-I82.4Z9	0-I82.4Z
1	0-Chronic embolism and thrombosis of deep veins of lower extremity	0-I82.5	0-I82
1	0-Chronic embolism and thrombosis of unspecified deep veins of lower extremity	0-I82.50	0-I82.5
1	0-Chronic embolism and thrombosis of unspecified deep veins of right lower extremity	0-I82.501	0-I82.50
1	0-Chronic embolism and thrombosis of unspecified deep veins of left lower extremity	0-I82.502	0-I82.50
1	0-Chronic embolism and thrombosis of unspecified deep veins of lower extremity, bilateral	0-I82.503	0-I82.50
1	0-Chronic embolism and thrombosis of unspecified deep veins of unspecified lower extremity	0-I82.509	0-I82.50
1	0-Chronic embolism and thrombosis of femoral vein	0-I82.51	0-I82.5
1	0-Chronic embolism and thrombosis of right femoral vein	0-I82.511	0-I82.51
1	0-Chronic embolism and thrombosis of left femoral vein	0-I82.512	0-I82.51
1	0-Chronic embolism and thrombosis of femoral vein, bilateral	0-I82.513	0-I82.51
1	0-Chronic embolism and thrombosis of unspecified femoral vein	0-I82.519	0-I82.51
1	0-Chronic embolism and thrombosis of iliac vein	0-I82.52	0-I82.5
1	0-Chronic embolism and thrombosis of right iliac vein	0-I82.521	0-I82.52
1	0-Chronic embolism and thrombosis of left iliac vein	0-I82.522	0-I82.52
1	0-Chronic embolism and thrombosis of iliac vein, bilateral	0-I82.523	0-I82.52
1	0-Chronic embolism and thrombosis of unspecified iliac vein	0-I82.529	0-I82.52
1	0-Chronic embolism and thrombosis of popliteal vein	0-I82.53	0-I82.5
1	0-Chronic embolism and thrombosis of right popliteal vein	0-I82.531	0-I82.53
1	0-Chronic embolism and thrombosis of left popliteal vein	0-I82.532	0-I82.53
1	0-Chronic embolism and thrombosis of popliteal vein, bilateral	0-I82.533	0-I82.53
1	0-Chronic embolism and thrombosis of unspecified popliteal vein	0-I82.539	0-I82.53
1	0-Chronic embolism and thrombosis of tibial vein	0-I82.54	0-I82.5
1	0-Chronic embolism and thrombosis of right tibial vein	0-I82.541	0-I82.54
1	0-Chronic embolism and thrombosis of left tibial vein	0-I82.542	0-I82.54
1	0-Chronic embolism and thrombosis of tibial vein, bilateral	0-I82.543	0-I82.54
1	0-Chronic embolism and thrombosis of unspecified tibial vein	0-I82.549	0-I82.54
1	0-Chronic embolism and thrombosis of peroneal vein	0-I82.55	0-I82.5
1	0-Chronic embolism and thrombosis of right peroneal vein	0-I82.551	0-I82.55
1	0-Chronic embolism and thrombosis of left peroneal vein	0-I82.552	0-I82.55
1	0-Chronic embolism and thrombosis of peroneal vein, bilateral	0-I82.553	0-I82.55
1	0-Chronic embolism and thrombosis of unspecified peroneal vein	0-I82.559	0-I82.55
1	0-Chronic embolism and thrombosis of calf muscular vein	0-I82.56	0-I82.5
1	0-Chronic embolism and thrombosis of right calf muscular vein	0-I82.561	0-I82.56
1	0-Chronic embolism and thrombosis of left calf muscular vein	0-I82.562	0-I82.56
1	0-Chronic embolism and thrombosis of calf muscular vein, bilateral	0-I82.563	0-I82.56
1	0-Chronic embolism and thrombosis of unspecified calf muscular vein	0-I82.569	0-I82.56
1	0-Chronic embolism and thrombosis of other specified deep vein of lower extremity	0-I82.59	0-I82.5
1	0-Chronic embolism and thrombosis of other specified deep vein of right lower extremity	0-I82.591	0-I82.59
1	0-Chronic embolism and thrombosis of other specified deep vein of left lower extremity	0-I82.592	0-I82.59
1	0-Chronic embolism and thrombosis of other specified deep vein of lower extremity, bilateral	0-I82.593	0-I82.59
1	0-Chronic embolism and thrombosis of other specified deep vein of unspecified lower extremity	0-I82.599	0-I82.59
1	0-Chronic embolism and thrombosis of unspecified deep veins of proximal lower extremity	0-I82.5Y	0-I82.5
1	0-Chronic embolism and thrombosis of unspecified deep veins of right proximal lower extremity	0-I82.5Y1	0-I82.5Y
1	0-Chronic embolism and thrombosis of unspecified deep veins of left proximal lower extremity	0-I82.5Y2	0-I82.5Y
1	0-Chronic embolism and thrombosis of unspecified deep veins of proximal lower extremity, bilateral	0-I82.5Y3	0-I82.5Y
1	0-Chronic embolism and thrombosis of unspecified deep veins of unspecified proximal lower extremity	0-I82.5Y9	0-I82.5Y
1	0-Chronic embolism and thrombosis of unspecified deep veins of distal lower extremity	0-I82.5Z	0-I82.5
1	0-Chronic embolism and thrombosis of unspecified deep veins of right distal lower extremity	0-I82.5Z1	0-I82.5Z
1	0-Chronic embolism and thrombosis of unspecified deep veins of left distal lower extremity	0-I82.5Z2	0-I82.5Z
1	0-Chronic embolism and thrombosis of unspecified deep veins of distal lower extremity, bilateral	0-I82.5Z3	0-I82.5Z
1	0-Chronic embolism and thrombosis of unspecified deep veins of unspecified distal lower extremity	0-I82.5Z9	0-I82.5Z
1	0-Acute embolism and thrombosis of veins of upper extremity	0-I82.6	0-I82
1	0-Acute embolism and thrombosis of unspecified veins of upper extremity	0-I82.60	0-I82.6
1	0-Acute embolism and thrombosis of unspecified veins of right upper extremity	0-I82.601	0-I82.60
1	0-Acute embolism and thrombosis of unspecified veins of left upper extremity	0-I82.602	0-I82.60
1	0-Acute embolism and thrombosis of unspecified veins of upper extremity, bilateral	0-I82.603	0-I82.60
1	0-Acute embolism and thrombosis of unspecified veins of unspecified upper extremity	0-I82.609	0-I82.60
1	0-Acute embolism and thrombosis of superficial veins of upper extremity	0-I82.61	0-I82.6
1	0-Acute embolism and thrombosis of superficial veins of right upper extremity	0-I82.611	0-I82.61
1	0-Acute embolism and thrombosis of superficial veins of left upper extremity	0-I82.612	0-I82.61
1	0-Acute embolism and thrombosis of superficial veins of upper extremity, bilateral	0-I82.613	0-I82.61
1	0-Acute embolism and thrombosis of superficial veins of unspecified upper extremity	0-I82.619	0-I82.61
1	0-Acute embolism and thrombosis of deep veins of upper extremity	0-I82.62	0-I82.6
1	0-Acute embolism and thrombosis of deep veins of right upper extremity	0-I82.621	0-I82.62
1	0-Acute embolism and thrombosis of deep veins of left upper extremity	0-I82.622	0-I82.62
1	0-Acute embolism and thrombosis of deep veins of upper extremity, bilateral	0-I82.623	0-I82.62
1	0-Acute embolism and thrombosis of deep veins of unspecified upper extremity	0-I82.629	0-I82.62
1	0-Chronic embolism and thrombosis of veins of upper extremity	0-I82.7	0-I82
1	0-Chronic embolism and thrombosis of unspecified veins of upper extremity	0-I82.70	0-I82.7
1	0-Chronic embolism and thrombosis of unspecified veins of right upper extremity	0-I82.701	0-I82.70
1	0-Chronic embolism and thrombosis of unspecified veins of left upper extremity	0-I82.702	0-I82.70
1	0-Chronic embolism and thrombosis of unspecified veins of upper extremity, bilateral	0-I82.703	0-I82.70
1	0-Chronic embolism and thrombosis of unspecified veins of unspecified upper extremity	0-I82.709	0-I82.70
1	0-Chronic embolism and thrombosis of superficial veins of upper extremity	0-I82.71	0-I82.7
1	0-Chronic embolism and thrombosis of superficial veins of right upper extremity	0-I82.711	0-I82.71
1	0-Chronic embolism and thrombosis of superficial veins of left upper extremity	0-I82.712	0-I82.71
1	0-Chronic embolism and thrombosis of superficial veins of upper extremity, bilateral	0-I82.713	0-I82.71
1	0-Chronic embolism and thrombosis of superficial veins of unspecified upper extremity	0-I82.719	0-I82.71
1	0-Chronic embolism and thrombosis of deep veins of upper extremity	0-I82.72	0-I82.7
1	0-Chronic embolism and thrombosis of deep veins of right upper extremity	0-I82.721	0-I82.72
1	0-Chronic embolism and thrombosis of deep veins of left upper extremity	0-I82.722	0-I82.72
1	0-Chronic embolism and thrombosis of deep veins of upper extremity, bilateral	0-I82.723	0-I82.72
1	0-Chronic embolism and thrombosis of deep veins of unspecified upper extremity	0-I82.729	0-I82.72
1	0-Embolism and thrombosis of axillary vein	0-I82.A	0-I82
1	0-Acute embolism and thrombosis of axillary vein	0-I82.A1	0-I82.A
1	0-Acute embolism and thrombosis of right axillary vein	0-I82.A11	0-I82.A1
1	0-Acute embolism and thrombosis of left axillary vein	0-I82.A12	0-I82.A1
1	0-Acute embolism and thrombosis of axillary vein, bilateral	0-I82.A13	0-I82.A1
1	0-Acute embolism and thrombosis of unspecified axillary vein	0-I82.A19	0-I82.A1
1	0-Chronic embolism and thrombosis of axillary vein	0-I82.A2	0-I82.A
1	0-Chronic embolism and thrombosis of right axillary vein	0-I82.A21	0-I82.A2
1	0-Chronic embolism and thrombosis of left axillary vein	0-I82.A22	0-I82.A2
1	0-Chronic embolism and thrombosis of axillary vein, bilateral	0-I82.A23	0-I82.A2
1	0-Chronic embolism and thrombosis of unspecified axillary vein	0-I82.A29	0-I82.A2
1	0-Embolism and thrombosis of subclavian vein	0-I82.B	0-I82
1	0-Acute embolism and thrombosis of subclavian vein	0-I82.B1	0-I82.B
1	0-Acute embolism and thrombosis of right subclavian vein	0-I82.B11	0-I82.B1
1	0-Acute embolism and thrombosis of left subclavian vein	0-I82.B12	0-I82.B1
1	0-Acute embolism and thrombosis of subclavian vein, bilateral	0-I82.B13	0-I82.B1
1	0-Acute embolism and thrombosis of unspecified subclavian vein	0-I82.B19	0-I82.B1
1	0-Chronic embolism and thrombosis of subclavian vein	0-I82.B2	0-I82.B
1	0-Chronic embolism and thrombosis of right subclavian vein	0-I82.B21	0-I82.B2
1	0-Chronic embolism and thrombosis of left subclavian vein	0-I82.B22	0-I82.B2
1	0-Chronic embolism and thrombosis of subclavian vein, bilateral	0-I82.B23	0-I82.B2
1	0-Chronic embolism and thrombosis of unspecified subclavian vein	0-I82.B29	0-I82.B2
1	0-Embolism and thrombosis of internal jugular vein	0-I82.C	0-I82
1	0-Acute embolism and thrombosis of internal jugular vein	0-I82.C1	0-I82.C
1	0-Acute embolism and thrombosis of right internal jugular vein	0-I82.C11	0-I82.C1
1	0-Acute embolism and thrombosis of left internal jugular vein	0-I82.C12	0-I82.C1
1	0-Acute embolism and thrombosis of internal jugular vein, bilateral	0-I82.C13	0-I82.C1
1	0-Acute embolism and thrombosis of unspecified internal jugular vein	0-I82.C19	0-I82.C1
1	0-Chronic embolism and thrombosis of internal jugular vein	0-I82.C2	0-I82.C
1	0-Chronic embolism and thrombosis of right internal jugular vein	0-I82.C21	0-I82.C2
1	0-Chronic embolism and thrombosis of left internal jugular vein	0-I82.C22	0-I82.C2
1	0-Chronic embolism and thrombosis of internal jugular vein, bilateral	0-I82.C23	0-I82.C2
1	0-Chronic embolism and thrombosis of unspecified internal jugular vein	0-I82.C29	0-I82.C2
1	0-Embolism and thrombosis of other specified veins	0-I82.8	0-I82
1	0-Embolism and thrombosis of superficial veins of lower extremities	0-I82.81	0-I82.8
1	0-Embolism and thrombosis of superficial veins of right lower extremity	0-I82.811	0-I82.81
1	0-Embolism and thrombosis of superficial veins of left lower extremity	0-I82.812	0-I82.81
1	0-Embolism and thrombosis of superficial veins of lower extremities, bilateral	0-I82.813	0-I82.81
1	0-Embolism and thrombosis of superficial veins of unspecified lower extremity	0-I82.819	0-I82.81
1	0-Embolism and thrombosis of other specified veins	0-I82.89	0-I82.8
1	0-Acute embolism and thrombosis of other specified veins	0-I82.890	0-I82.89
1	0-Chronic embolism and thrombosis of other specified veins	0-I82.891	0-I82.89
1	0-Embolism and thrombosis of unspecified vein	0-I82.9	0-I82
1	0-Acute embolism and thrombosis of unspecified vein	0-I82.90	0-I82.9
1	0-Chronic embolism and thrombosis of unspecified vein	0-I82.91	0-I82.9
1	0-Varicose veins of lower extremities	0-I83	0-I80-I89
1	0-Varicose veins of lower extremities with ulcer	0-I83.0	0-I83
1	0-Varicose veins of unspecified lower extremity with ulcer	0-I83.00	0-I83.0
1	0-Varicose veins of unspecified lower extremity with ulcer of thigh	0-I83.001	0-I83.00
1	0-Varicose veins of unspecified lower extremity with ulcer of calf	0-I83.002	0-I83.00
1	0-Varicose veins of unspecified lower extremity with ulcer of ankle	0-I83.003	0-I83.00
1	0-Varicose veins of unspecified lower extremity with ulcer of heel and midfoot	0-I83.004	0-I83.00
1	0-Varicose veins of unspecified lower extremity with ulcer other part of foot	0-I83.005	0-I83.00
1	0-Varicose veins of unspecified lower extremity with ulcer other part of lower leg	0-I83.008	0-I83.00
1	0-Varicose veins of unspecified lower extremity with ulcer of unspecified site	0-I83.009	0-I83.00
1	0-Varicose veins of right lower extremity with ulcer	0-I83.01	0-I83.0
1	0-Varicose veins of right lower extremity with ulcer of thigh	0-I83.011	0-I83.01
1	0-Varicose veins of right lower extremity with ulcer of calf	0-I83.012	0-I83.01
1	0-Varicose veins of right lower extremity with ulcer of ankle	0-I83.013	0-I83.01
1	0-Varicose veins of right lower extremity with ulcer of heel and midfoot	0-I83.014	0-I83.01
1	0-Varicose veins of right lower extremity with ulcer other part of foot	0-I83.015	0-I83.01
1	0-Varicose veins of right lower extremity with ulcer other part of lower leg	0-I83.018	0-I83.01
1	0-Varicose veins of right lower extremity with ulcer of unspecified site	0-I83.019	0-I83.01
1	0-Varicose veins of left lower extremity with ulcer	0-I83.02	0-I83.0
1	0-Varicose veins of left lower extremity with ulcer of thigh	0-I83.021	0-I83.02
1	0-Varicose veins of left lower extremity with ulcer of calf	0-I83.022	0-I83.02
1	0-Varicose veins of left lower extremity with ulcer of ankle	0-I83.023	0-I83.02
1	0-Varicose veins of left lower extremity with ulcer of heel and midfoot	0-I83.024	0-I83.02
1	0-Varicose veins of left lower extremity with ulcer other part of foot	0-I83.025	0-I83.02
1	0-Varicose veins of left lower extremity with ulcer other part of lower leg	0-I83.028	0-I83.02
1	0-Varicose veins of left lower extremity with ulcer of unspecified site	0-I83.029	0-I83.02
1	0-Varicose veins of lower extremities with inflammation	0-I83.1	0-I83
1	0-Varicose veins of unspecified lower extremity with inflammation	0-I83.10	0-I83.1
1	0-Varicose veins of right lower extremity with inflammation	0-I83.11	0-I83.1
1	0-Varicose veins of left lower extremity with inflammation	0-I83.12	0-I83.1
1	0-Varicose veins of lower extremities with both ulcer and inflammation	0-I83.2	0-I83
1	0-Varicose veins of unspecified lower extremity with both ulcer and inflammation	0-I83.20	0-I83.2
1	0-Varicose veins of unspecified lower extremity with both ulcer of thigh and inflammation	0-I83.201	0-I83.20
1	0-Varicose veins of unspecified lower extremity with both ulcer of calf and inflammation	0-I83.202	0-I83.20
1	0-Varicose veins of unspecified lower extremity with both ulcer of ankle and inflammation	0-I83.203	0-I83.20
1	0-Varicose veins of unspecified lower extremity with both ulcer of heel and midfoot and inflammation	0-I83.204	0-I83.20
1	0-Varicose veins of unspecified lower extremity with both ulcer other part of foot and inflammation	0-I83.205	0-I83.20
1	0-Varicose veins of unspecified lower extremity with both ulcer of other part of lower extremity and inflammation	0-I83.208	0-I83.20
1	0-Varicose veins of unspecified lower extremity with both ulcer of unspecified site and inflammation	0-I83.209	0-I83.20
1	0-Varicose veins of right lower extremity with both ulcer and inflammation	0-I83.21	0-I83.2
1	0-Varicose veins of right lower extremity with both ulcer of thigh and inflammation	0-I83.211	0-I83.21
1	0-Varicose veins of right lower extremity with both ulcer of calf and inflammation	0-I83.212	0-I83.21
1	0-Varicose veins of right lower extremity with both ulcer of ankle and inflammation	0-I83.213	0-I83.21
1	0-Varicose veins of right lower extremity with both ulcer of heel and midfoot and inflammation	0-I83.214	0-I83.21
1	0-Varicose veins of right lower extremity with both ulcer other part of foot and inflammation	0-I83.215	0-I83.21
1	0-Varicose veins of right lower extremity with both ulcer of other part of lower extremity and inflammation	0-I83.218	0-I83.21
1	0-Varicose veins of right lower extremity with both ulcer of unspecified site and inflammation	0-I83.219	0-I83.21
1	0-Varicose veins of left lower extremity with both ulcer and inflammation	0-I83.22	0-I83.2
1	0-Varicose veins of left lower extremity with both ulcer of thigh and inflammation	0-I83.221	0-I83.22
1	0-Varicose veins of left lower extremity with both ulcer of calf and inflammation	0-I83.222	0-I83.22
1	0-Varicose veins of left lower extremity with both ulcer of ankle and inflammation	0-I83.223	0-I83.22
1	0-Varicose veins of left lower extremity with both ulcer of heel and midfoot and inflammation	0-I83.224	0-I83.22
1	0-Varicose veins of left lower extremity with both ulcer other part of foot and inflammation	0-I83.225	0-I83.22
1	0-Varicose veins of left lower extremity with both ulcer of other part of lower extremity and inflammation	0-I83.228	0-I83.22
1	0-Varicose veins of left lower extremity with both ulcer of unspecified site and inflammation	0-I83.229	0-I83.22
1	0-Varicose veins of lower extremities with other complications	0-I83.8	0-I83
1	0-Varicose veins of lower extremities with pain	0-I83.81	0-I83.8
1	0-Varicose veins of right lower extremity with pain	0-I83.811	0-I83.81
1	0-Varicose veins of left lower extremity with pain	0-I83.812	0-I83.81
1	0-Varicose veins of bilateral lower extremities with pain	0-I83.813	0-I83.81
1	0-Varicose veins of unspecified lower extremity with pain	0-I83.819	0-I83.81
1	0-Varicose veins of lower extremities with other complications	0-I83.89	0-I83.8
1	0-Varicose veins of right lower extremity with other complications	0-I83.891	0-I83.89
1	0-Varicose veins of left lower extremity with other complications	0-I83.892	0-I83.89
1	0-Varicose veins of bilateral lower extremities with other complications	0-I83.893	0-I83.89
1	0-Varicose veins of unspecified lower extremity with other complications	0-I83.899	0-I83.89
1	0-Asymptomatic varicose veins of lower extremities	0-I83.9	0-I83
1	0-Asymptomatic varicose veins of unspecified lower extremity	0-I83.90	0-I83.9
1	0-Asymptomatic varicose veins of right lower extremity	0-I83.91	0-I83.9
1	0-Asymptomatic varicose veins of left lower extremity	0-I83.92	0-I83.9
1	0-Asymptomatic varicose veins of bilateral lower extremities	0-I83.93	0-I83.9
1	0-Esophageal varices	0-I85	0-I80-I89
1	0-Esophageal varices	0-I85.0	0-I85
1	0-Esophageal varices without bleeding	0-I85.00	0-I85.0
1	0-Esophageal varices with bleeding	0-I85.01	0-I85.0
1	0-Secondary esophageal varices	0-I85.1	0-I85
1	0-Secondary esophageal varices without bleeding	0-I85.10	0-I85.1
1	0-Secondary esophageal varices with bleeding	0-I85.11	0-I85.1
1	0-Varicose veins of other sites	0-I86	0-I80-I89
1	0-Sublingual varices	0-I86.0	0-I86
1	0-Scrotal varices	0-I86.1	0-I86
1	0-Pelvic varices	0-I86.2	0-I86
1	0-Vulval varices	0-I86.3	0-I86
1	0-Gastric varices	0-I86.4	0-I86
1	0-Varicose veins of other specified sites	0-I86.8	0-I86
1	0-Other disorders of veins	0-I87	0-I80-I89
1	0-Postthrombotic syndrome	0-I87.0	0-I87
1	0-Postthrombotic syndrome without complications	0-I87.00	0-I87.0
1	0-Postthrombotic syndrome without complications of right lower extremity	0-I87.001	0-I87.00
1	0-Postthrombotic syndrome without complications of left lower extremity	0-I87.002	0-I87.00
1	0-Postthrombotic syndrome without complications of bilateral lower extremity	0-I87.003	0-I87.00
1	0-Postthrombotic syndrome without complications of unspecified extremity	0-I87.009	0-I87.00
1	0-Postthrombotic syndrome with ulcer	0-I87.01	0-I87.0
1	0-Postthrombotic syndrome with ulcer of right lower extremity	0-I87.011	0-I87.01
1	0-Postthrombotic syndrome with ulcer of left lower extremity	0-I87.012	0-I87.01
1	0-Postthrombotic syndrome with ulcer of bilateral lower extremity	0-I87.013	0-I87.01
1	0-Postthrombotic syndrome with ulcer of unspecified lower extremity	0-I87.019	0-I87.01
1	0-Postthrombotic syndrome with inflammation	0-I87.02	0-I87.0
1	0-Postthrombotic syndrome with inflammation of right lower extremity	0-I87.021	0-I87.02
1	0-Postthrombotic syndrome with inflammation of left lower extremity	0-I87.022	0-I87.02
1	0-Postthrombotic syndrome with inflammation of bilateral lower extremity	0-I87.023	0-I87.02
1	0-Postthrombotic syndrome with inflammation of unspecified lower extremity	0-I87.029	0-I87.02
1	0-Postthrombotic syndrome with ulcer and inflammation	0-I87.03	0-I87.0
1	0-Postthrombotic syndrome with ulcer and inflammation of right lower extremity	0-I87.031	0-I87.03
1	0-Postthrombotic syndrome with ulcer and inflammation of left lower extremity	0-I87.032	0-I87.03
1	0-Postthrombotic syndrome with ulcer and inflammation of bilateral lower extremity	0-I87.033	0-I87.03
1	0-Postthrombotic syndrome with ulcer and inflammation of unspecified lower extremity	0-I87.039	0-I87.03
1	0-Postthrombotic syndrome with other complications	0-I87.09	0-I87.0
1	0-Postthrombotic syndrome with other complications of right lower extremity	0-I87.091	0-I87.09
1	0-Postthrombotic syndrome with other complications of left lower extremity	0-I87.092	0-I87.09
1	0-Postthrombotic syndrome with other complications of bilateral lower extremity	0-I87.093	0-I87.09
1	0-Postthrombotic syndrome with other complications of unspecified lower extremity	0-I87.099	0-I87.09
1	0-Compression of vein	0-I87.1	0-I87
1	0-Venous insufficiency (chronic) (peripheral)	0-I87.2	0-I87
1	0-Chronic venous hypertension (idiopathic)	0-I87.3	0-I87
1	0-Chronic venous hypertension (idiopathic) without complications	0-I87.30	0-I87.3
1	0-Chronic venous hypertension (idiopathic) without complications of right lower extremity	0-I87.301	0-I87.30
1	0-Chronic venous hypertension (idiopathic) without complications of left lower extremity	0-I87.302	0-I87.30
1	0-Chronic venous hypertension (idiopathic) without complications of bilateral lower extremity	0-I87.303	0-I87.30
1	0-Chronic venous hypertension (idiopathic) without complications of unspecified lower extremity	0-I87.309	0-I87.30
1	0-Chronic venous hypertension (idiopathic) with ulcer	0-I87.31	0-I87.3
1	0-Chronic venous hypertension (idiopathic) with ulcer of right lower extremity	0-I87.311	0-I87.31
1	0-Chronic venous hypertension (idiopathic) with ulcer of left lower extremity	0-I87.312	0-I87.31
1	0-Chronic venous hypertension (idiopathic) with ulcer of bilateral lower extremity	0-I87.313	0-I87.31
1	0-Chronic venous hypertension (idiopathic) with ulcer of unspecified lower extremity	0-I87.319	0-I87.31
1	0-Chronic venous hypertension (idiopathic) with inflammation	0-I87.32	0-I87.3
1	0-Chronic venous hypertension (idiopathic) with inflammation of right lower extremity	0-I87.321	0-I87.32
1	0-Chronic venous hypertension (idiopathic) with inflammation of left lower extremity	0-I87.322	0-I87.32
1	0-Chronic venous hypertension (idiopathic) with inflammation of bilateral lower extremity	0-I87.323	0-I87.32
1	0-Chronic venous hypertension (idiopathic) with inflammation of unspecified lower extremity	0-I87.329	0-I87.32
1	0-Chronic venous hypertension (idiopathic) with ulcer and inflammation	0-I87.33	0-I87.3
1	0-Chronic venous hypertension (idiopathic) with ulcer and inflammation of right lower extremity	0-I87.331	0-I87.33
1	0-Chronic venous hypertension (idiopathic) with ulcer and inflammation of left lower extremity	0-I87.332	0-I87.33
1	0-Chronic venous hypertension (idiopathic) with ulcer and inflammation of bilateral lower extremity	0-I87.333	0-I87.33
1	0-Chronic venous hypertension (idiopathic) with ulcer and inflammation of unspecified lower extremity	0-I87.339	0-I87.33
1	0-Chronic venous hypertension (idiopathic) with other complications	0-I87.39	0-I87.3
1	0-Chronic venous hypertension (idiopathic) with other complications of right lower extremity	0-I87.391	0-I87.39
1	0-Chronic venous hypertension (idiopathic) with other complications of left lower extremity	0-I87.392	0-I87.39
1	0-Chronic venous hypertension (idiopathic) with other complications of bilateral lower extremity	0-I87.393	0-I87.39
1	0-Chronic venous hypertension (idiopathic) with other complications of unspecified lower extremity	0-I87.399	0-I87.39
1	0-Other specified disorders of veins	0-I87.8	0-I87
1	0-Disorder of vein, unspecified	0-I87.9	0-I87
1	0-Nonspecific lymphadenitis	0-I88	0-I80-I89
1	0-Nonspecific mesenteric lymphadenitis	0-I88.0	0-I88
1	0-Chronic lymphadenitis, except mesenteric	0-I88.1	0-I88
1	0-Other nonspecific lymphadenitis	0-I88.8	0-I88
1	0-Nonspecific lymphadenitis, unspecified	0-I88.9	0-I88
1	0-Other noninfective disorders of lymphatic vessels and lymph nodes	0-I89	0-I80-I89
1	0-Lymphedema, not elsewhere classified	0-I89.0	0-I89
1	0-Lymphangitis	0-I89.1	0-I89
1	0-Other specified noninfective disorders of lymphatic vessels and lymph nodes	0-I89.8	0-I89
1	0-Noninfective disorder of lymphatic vessels and lymph nodes, unspecified	0-I89.9	0-I89
1	0-Other and unspecified disorders of the circulatory system	0-I95-I99	0-I00-I99
1	0-Hypotension	0-I95	0-I95-I99
1	0-Idiopathic hypotension	0-I95.0	0-I95
1	0-Orthostatic hypotension	0-I95.1	0-I95
1	0-Hypotension due to drugs	0-I95.2	0-I95
1	0-Hypotension of hemodialysis	0-I95.3	0-I95
1	0-Other hypotension	0-I95.8	0-I95
1	0-Postprocedural hypotension	0-I95.81	0-I95.8
1	0-Other hypotension	0-I95.89	0-I95.8
1	0-Hypotension, unspecified	0-I95.9	0-I95
1	0-Gangrene, not elsewhere classified	0-I96	0-I95-I99
1	0-Intraoperative and postprocedural complications and disorders of circulatory system, not elsewhere classified	0-I97	0-I95-I99
1	0-Postcardiotomy syndrome	0-I97.0	0-I97
1	0-Other postprocedural cardiac functional disturbances	0-I97.1	0-I97
1	0-Postprocedural cardiac insufficiency	0-I97.11	0-I97.1
1	0-Postprocedural cardiac insufficiency following cardiac surgery	0-I97.110	0-I97.11
1	0-Postprocedural cardiac insufficiency following other surgery	0-I97.111	0-I97.11
1	0-Postprocedural cardiac arrest	0-I97.12	0-I97.1
1	0-Postprocedural cardiac arrest following cardiac surgery	0-I97.120	0-I97.12
1	0-Postprocedural cardiac arrest following other surgery	0-I97.121	0-I97.12
1	0-Postprocedural heart failure	0-I97.13	0-I97.1
1	0-Postprocedural heart failure following cardiac surgery	0-I97.130	0-I97.13
1	0-Postprocedural heart failure following other surgery	0-I97.131	0-I97.13
1	0-Other postprocedural cardiac functional disturbances	0-I97.19	0-I97.1
1	0-Other postprocedural cardiac functional disturbances following cardiac surgery	0-I97.190	0-I97.19
1	0-Other postprocedural cardiac functional disturbances following other surgery	0-I97.191	0-I97.19
1	0-Postmastectomy lymphedema syndrome	0-I97.2	0-I97
1	0-Postprocedural hypertension	0-I97.3	0-I97
1	0-Intraoperative hemorrhage and hematoma of a circulatory system organ or structure complicating a procedure	0-I97.4	0-I97
1	0-Intraoperative hemorrhage and hematoma of a circulatory system organ or structure complicating a circulatory system procedure	0-I97.41	0-I97.4
1	0-Intraoperative hemorrhage and hematoma of a circulatory system organ or structure complicating a cardiac catheterization	0-I97.410	0-I97.41
1	0-Intraoperative hemorrhage and hematoma of a circulatory system organ or structure complicating a cardiac bypass	0-I97.411	0-I97.41
1	0-Intraoperative hemorrhage and hematoma of a circulatory system organ or structure complicating other circulatory system procedure	0-I97.418	0-I97.41
1	0-Intraoperative hemorrhage and hematoma of a circulatory system organ or structure complicating other procedure	0-I97.42	0-I97.4
1	0-Accidental puncture and laceration of a circulatory system organ or structure during a procedure	0-I97.5	0-I97
1	0-Accidental puncture and laceration of a circulatory system organ or structure during a circulatory system procedure	0-I97.51	0-I97.5
1	0-Accidental puncture and laceration of a circulatory system organ or structure during other procedure	0-I97.52	0-I97.5
1	0-Postprocedural hemorrhage, hematoma and seroma of a circulatory system organ or structure following a procedure	0-I97.6	0-I97
1	0-Postprocedural hemorrhage of a circulatory system organ or structure following a circulatory system procedure	0-I97.61	0-I97.6
1	0-Postprocedural hemorrhage of a circulatory system organ or structure following a cardiac catheterization	0-I97.610	0-I97.61
1	0-Postprocedural hemorrhage of a circulatory system organ or structure following cardiac bypass	0-I97.611	0-I97.61
1	0-Postprocedural hemorrhage of a circulatory system organ or structure following other circulatory system procedure	0-I97.618	0-I97.61
1	0-Postprocedural hemorrhage, hematoma and seroma of a circulatory system organ or structure following other procedure	0-I97.62	0-I97.6
1	0-Postprocedural hemorrhage of a circulatory system organ or structure following other procedure	0-I97.620	0-I97.62
1	0-Postprocedural hematoma of a circulatory system organ or structure following other procedure	0-I97.621	0-I97.62
1	0-Postprocedural seroma of a circulatory system organ or structure following other procedure	0-I97.622	0-I97.62
1	0-Postprocedural hematoma of a circulatory system organ or structure following a circulatory system procedure	0-I97.63	0-I97.6
1	0-Postprocedural hematoma of a circulatory system organ or structure following a cardiac catheterization	0-I97.630	0-I97.63
1	0-Postprocedural hematoma of a circulatory system organ or structure following cardiac bypass	0-I97.631	0-I97.63
1	0-Postprocedural hematoma of a circulatory system organ or structure following other circulatory system procedure	0-I97.638	0-I97.63
1	0-Postprocedural seroma of a circulatory system organ or structure following a circulatory system procedure	0-I97.64	0-I97.6
1	0-Postprocedural seroma of a circulatory system organ or structure following a cardiac catheterization	0-I97.640	0-I97.64
1	0-Postprocedural seroma of a circulatory system organ or structure following cardiac bypass	0-I97.641	0-I97.64
1	0-Postprocedural seroma of a circulatory system organ or structure following other circulatory system procedure	0-I97.648	0-I97.64
1	0-Intraoperative cardiac functional disturbances	0-I97.7	0-I97
1	0-Intraoperative cardiac arrest	0-I97.71	0-I97.7
1	0-Intraoperative cardiac arrest during cardiac surgery	0-I97.710	0-I97.71
1	0-Intraoperative cardiac arrest during other surgery	0-I97.711	0-I97.71
1	0-Other intraoperative cardiac functional disturbances	0-I97.79	0-I97.7
1	0-Other intraoperative cardiac functional disturbances during cardiac surgery	0-I97.790	0-I97.79
1	0-Other intraoperative cardiac functional disturbances during other surgery	0-I97.791	0-I97.79
1	0-Other intraoperative and postprocedural complications and disorders of the circulatory system, not elsewhere classified	0-I97.8	0-I97
1	0-Intraoperative cerebrovascular infarction	0-I97.81	0-I97.8
1	0-Intraoperative cerebrovascular infarction during cardiac surgery	0-I97.810	0-I97.81
1	0-Intraoperative cerebrovascular infarction during other surgery	0-I97.811	0-I97.81
1	0-Postprocedural cerebrovascular infarction	0-I97.82	0-I97.8
1	0-Postprocedural cerebrovascular infarction following cardiac surgery	0-I97.820	0-I97.82
1	0-Postprocedural cerebrovascular infarction following other surgery	0-I97.821	0-I97.82
1	0-Other intraoperative complications of the circulatory system, not elsewhere classified	0-I97.88	0-I97.8
1	0-Other postprocedural complications and disorders of the circulatory system, not elsewhere classified	0-I97.89	0-I97.8
1	0-Other and unspecified disorders of circulatory system	0-I99	0-I95-I99
1	0-Other disorder of circulatory system	0-I99.8	0-I99
1	0-Unspecified disorder of circulatory system	0-I99.9	0-I99
1	0-Diseases of the respiratory system	0-J00-J99	0-Root
1	0-Acute upper respiratory infections	0-J00-J06	0-J00-J99
1	0-Acute nasopharyngitis [common cold]	0-J00	0-J00-J06
1	0-Acute sinusitis	0-J01	0-J00-J06
1	0-Acute maxillary sinusitis	0-J01.0	0-J01
1	0-Acute maxillary sinusitis, unspecified	0-J01.00	0-J01.0
1	0-Acute recurrent maxillary sinusitis	0-J01.01	0-J01.0
1	0-Acute frontal sinusitis	0-J01.1	0-J01
1	0-Acute frontal sinusitis, unspecified	0-J01.10	0-J01.1
1	0-Acute recurrent frontal sinusitis	0-J01.11	0-J01.1
1	0-Acute ethmoidal sinusitis	0-J01.2	0-J01
1	0-Acute ethmoidal sinusitis, unspecified	0-J01.20	0-J01.2
1	0-Acute recurrent ethmoidal sinusitis	0-J01.21	0-J01.2
1	0-Acute sphenoidal sinusitis	0-J01.3	0-J01
1	0-Acute sphenoidal sinusitis, unspecified	0-J01.30	0-J01.3
1	0-Acute recurrent sphenoidal sinusitis	0-J01.31	0-J01.3
1	0-Acute pansinusitis	0-J01.4	0-J01
1	0-Acute pansinusitis, unspecified	0-J01.40	0-J01.4
1	0-Acute recurrent pansinusitis	0-J01.41	0-J01.4
1	0-Other acute sinusitis	0-J01.8	0-J01
1	0-Other acute sinusitis	0-J01.80	0-J01.8
1	0-Other acute recurrent sinusitis	0-J01.81	0-J01.8
1	0-Acute sinusitis, unspecified	0-J01.9	0-J01
1	0-Acute sinusitis, unspecified	0-J01.90	0-J01.9
1	0-Acute recurrent sinusitis, unspecified	0-J01.91	0-J01.9
1	0-Acute pharyngitis	0-J02	0-J00-J06
1	0-Streptococcal pharyngitis	0-J02.0	0-J02
1	0-Acute pharyngitis due to other specified organisms	0-J02.8	0-J02
1	0-Acute pharyngitis, unspecified	0-J02.9	0-J02
1	0-Acute tonsillitis	0-J03	0-J00-J06
1	0-Streptococcal tonsillitis	0-J03.0	0-J03
1	0-Acute streptococcal tonsillitis, unspecified	0-J03.00	0-J03.0
1	0-Acute recurrent streptococcal tonsillitis	0-J03.01	0-J03.0
1	0-Acute tonsillitis due to other specified organisms	0-J03.8	0-J03
1	0-Acute tonsillitis due to other specified organisms	0-J03.80	0-J03.8
1	0-Acute recurrent tonsillitis due to other specified organisms	0-J03.81	0-J03.8
1	0-Acute tonsillitis, unspecified	0-J03.9	0-J03
1	0-Acute tonsillitis, unspecified	0-J03.90	0-J03.9
1	0-Acute recurrent tonsillitis, unspecified	0-J03.91	0-J03.9
1	0-Acute laryngitis and tracheitis	0-J04	0-J00-J06
1	0-Acute laryngitis	0-J04.0	0-J04
1	0-Acute tracheitis	0-J04.1	0-J04
1	0-Acute tracheitis without obstruction	0-J04.10	0-J04.1
1	0-Acute tracheitis with obstruction	0-J04.11	0-J04.1
1	0-Acute laryngotracheitis	0-J04.2	0-J04
1	0-Supraglottitis, unspecified	0-J04.3	0-J04
1	0-Supraglottitis, unspecified, without obstruction	0-J04.30	0-J04.3
1	0-Supraglottitis, unspecified, with obstruction	0-J04.31	0-J04.3
1	0-Acute obstructive laryngitis [croup] and epiglottitis	0-J05	0-J00-J06
1	0-Acute obstructive laryngitis [croup]	0-J05.0	0-J05
1	0-Acute epiglottitis	0-J05.1	0-J05
1	0-Acute epiglottitis without obstruction	0-J05.10	0-J05.1
1	0-Acute epiglottitis with obstruction	0-J05.11	0-J05.1
1	0-Acute upper respiratory infections of multiple and unspecified sites	0-J06	0-J00-J06
1	0-Acute laryngopharyngitis	0-J06.0	0-J06
1	0-Acute upper respiratory infection, unspecified	0-J06.9	0-J06
1	0-Influenza and pneumonia	0-J09-J18	0-J00-J99
1	0-Viral pneumonia, not elsewhere classified	0-J12	0-J09-J18
1	0-Adenoviral pneumonia	0-J12.0	0-J12
1	0-Respiratory syncytial virus pneumonia	0-J12.1	0-J12
1	0-Parainfluenza virus pneumonia	0-J12.2	0-J12
1	0-Human metapneumovirus pneumonia	0-J12.3	0-J12
1	0-Other viral pneumonia	0-J12.8	0-J12
1	0-Pneumonia due to SARS-associated coronavirus	0-J12.81	0-J12.8
1	0-Pneumonia due to coronavirus disease 2019	0-J12.82	0-J12.8
1	0-Other viral pneumonia	0-J12.89	0-J12.8
1	0-Viral pneumonia, unspecified	0-J12.9	0-J12
1	0-Pneumonia due to Streptococcus pneumoniae	0-J13	0-J09-J18
1	0-Pneumonia due to Hemophilus influenzae	0-J14	0-J09-J18
1	0-Bacterial pneumonia, not elsewhere classified	0-J15	0-J09-J18
1	0-Pneumonia due to Klebsiella pneumoniae	0-J15.0	0-J15
1	0-Pneumonia due to Pseudomonas	0-J15.1	0-J15
1	0-Pneumonia due to staphylococcus	0-J15.2	0-J15
1	0-Pneumonia due to staphylococcus, unspecified	0-J15.20	0-J15.2
1	0-Pneumonia due to staphylococcus aureus	0-J15.21	0-J15.2
1	0-Pneumonia due to Methicillin susceptible Staphylococcus aureus	0-J15.211	0-J15.21
1	0-Pneumonia due to Methicillin resistant Staphylococcus aureus	0-J15.212	0-J15.21
1	0-Pneumonia due to other staphylococcus	0-J15.29	0-J15.2
1	0-Pneumonia due to streptococcus, group B	0-J15.3	0-J15
1	0-Pneumonia due to other streptococci	0-J15.4	0-J15
1	0-Pneumonia due to Escherichia coli	0-J15.5	0-J15
1	0-Pneumonia due to other Gram-negative bacteria	0-J15.6	0-J15
1	0-Pneumonia due to Acinetobacter baumannii	0-J15.61	0-J15.6
1	0-Pneumonia due to other Gram-negative bacteria	0-J15.69	0-J15.6
1	0-Pneumonia due to Mycoplasma pneumoniae	0-J15.7	0-J15
1	0-Pneumonia due to other specified bacteria	0-J15.8	0-J15
1	0-Unspecified bacterial pneumonia	0-J15.9	0-J15
1	0-Pneumonia due to other infectious organisms, not elsewhere classified	0-J16	0-J09-J18
1	0-Chlamydial pneumonia	0-J16.0	0-J16
1	0-Pneumonia due to other specified infectious organisms	0-J16.8	0-J16
1	0-Pneumonia in diseases classified elsewhere	0-J17	0-J09-J18
1	0-Pneumonia, unspecified organism	0-J18	0-J09-J18
1	0-Bronchopneumonia, unspecified organism	0-J18.0	0-J18
1	0-Lobar pneumonia, unspecified organism	0-J18.1	0-J18
1	0-Hypostatic pneumonia, unspecified organism	0-J18.2	0-J18
1	0-Other pneumonia, unspecified organism	0-J18.8	0-J18
1	0-Pneumonia, unspecified organism	0-J18.9	0-J18
1	0-Other acute lower respiratory infections	0-J20-J22	0-J00-J99
1	0-Acute bronchitis	0-J20	0-J20-J22
1	0-Acute bronchitis due to Mycoplasma pneumoniae	0-J20.0	0-J20
1	0-Acute bronchitis due to Hemophilus influenzae	0-J20.1	0-J20
1	0-Acute bronchitis due to streptococcus	0-J20.2	0-J20
1	0-Acute bronchitis due to coxsackievirus	0-J20.3	0-J20
1	0-Acute bronchitis due to parainfluenza virus	0-J20.4	0-J20
1	0-Acute bronchitis due to respiratory syncytial virus	0-J20.5	0-J20
1	0-Acute bronchitis due to rhinovirus	0-J20.6	0-J20
1	0-Acute bronchitis due to echovirus	0-J20.7	0-J20
1	0-Acute bronchitis due to other specified organisms	0-J20.8	0-J20
1	0-Acute bronchitis, unspecified	0-J20.9	0-J20
1	0-Acute bronchiolitis	0-J21	0-J20-J22
1	0-Acute bronchiolitis due to respiratory syncytial virus	0-J21.0	0-J21
1	0-Acute bronchiolitis due to human metapneumovirus	0-J21.1	0-J21
1	0-Acute bronchiolitis due to other specified organisms	0-J21.8	0-J21
1	0-Acute bronchiolitis, unspecified	0-J21.9	0-J21
1	0-Unspecified acute lower respiratory infection	0-J22	0-J20-J22
1	0-Other diseases of upper respiratory tract	0-J30-J39	0-J00-J99
1	0-Vasomotor and allergic rhinitis	0-J30	0-J30-J39
1	0-Vasomotor rhinitis	0-J30.0	0-J30
1	0-Allergic rhinitis due to food	0-J30.5	0-J30
1	0-Other allergic rhinitis	0-J30.8	0-J30
1	0-Allergic rhinitis due to animal (cat) (dog) hair and dander	0-J30.81	0-J30.8
1	0-Chronic rhinitis, nasopharyngitis and pharyngitis	0-J31	0-J30-J39
1	0-Chronic rhinitis	0-J31.0	0-J31
1	0-Chronic nasopharyngitis	0-J31.1	0-J31
1	0-Chronic pharyngitis	0-J31.2	0-J31
1	0-Chronic sinusitis	0-J32	0-J30-J39
1	0-Chronic maxillary sinusitis	0-J32.0	0-J32
1	0-Chronic frontal sinusitis	0-J32.1	0-J32
1	0-Chronic ethmoidal sinusitis	0-J32.2	0-J32
1	0-Chronic sphenoidal sinusitis	0-J32.3	0-J32
1	0-Chronic pansinusitis	0-J32.4	0-J32
1	0-Other chronic sinusitis	0-J32.8	0-J32
1	0-Chronic sinusitis, unspecified	0-J32.9	0-J32
1	0-Nasal polyp	0-J33	0-J30-J39
1	0-Polyp of nasal cavity	0-J33.0	0-J33
1	0-Polypoid sinus degeneration	0-J33.1	0-J33
1	0-Other polyp of sinus	0-J33.8	0-J33
1	0-Nasal polyp, unspecified	0-J33.9	0-J33
1	0-Other and unspecified disorders of nose and nasal sinuses	0-J34	0-J30-J39
1	0-Abscess, furuncle and carbuncle of nose	0-J34.0	0-J34
1	0-Cyst and mucocele of nose and nasal sinus	0-J34.1	0-J34
1	0-Deviated nasal septum	0-J34.2	0-J34
1	0-Hypertrophy of nasal turbinates	0-J34.3	0-J34
1	0-Other specified disorders of nose and nasal sinuses	0-J34.8	0-J34
1	0-Nasal mucositis (ulcerative)	0-J34.81	0-J34.8
1	0-Nasal valve collapse	0-J34.82	0-J34.8
1	0-Internal nasal valve collapse	0-J34.820	0-J34.82
1	0-Internal nasal valve collapse, unspecified	0-J34.8200	0-J34.820
1	0-Internal nasal valve collapse, static	0-J34.8201	0-J34.820
1	0-Internal nasal valve collapse, dynamic	0-J34.8202	0-J34.820
1	0-External nasal valve collapse	0-J34.821	0-J34.82
1	0-External nasal valve collapse, unspecified	0-J34.8210	0-J34.821
1	0-External nasal valve collapse, static	0-J34.8211	0-J34.821
1	0-External nasal valve collapse, dynamic	0-J34.8212	0-J34.821
1	0-Nasal valve collapse, unspecified	0-J34.829	0-J34.82
1	0-Other specified disorders of nose and nasal sinuses	0-J34.89	0-J34.8
1	0-Unspecified disorder of nose and nasal sinuses	0-J34.9	0-J34
1	0-Chronic diseases of tonsils and adenoids	0-J35	0-J30-J39
1	0-Chronic tonsillitis and adenoiditis	0-J35.0	0-J35
1	0-Chronic tonsillitis	0-J35.01	0-J35.0
1	0-Chronic adenoiditis	0-J35.02	0-J35.0
1	0-Chronic tonsillitis and adenoiditis	0-J35.03	0-J35.0
1	0-Hypertrophy of tonsils	0-J35.1	0-J35
1	0-Hypertrophy of adenoids	0-J35.2	0-J35
1	0-Hypertrophy of tonsils with hypertrophy of adenoids	0-J35.3	0-J35
1	0-Other chronic diseases of tonsils and adenoids	0-J35.8	0-J35
1	0-Chronic disease of tonsils and adenoids, unspecified	0-J35.9	0-J35
1	0-Peritonsillar abscess	0-J36	0-J30-J39
1	0-Chronic laryngitis and laryngotracheitis	0-J37	0-J30-J39
1	0-Chronic laryngitis	0-J37.0	0-J37
1	0-Chronic laryngotracheitis	0-J37.1	0-J37
1	0-Diseases of vocal cords and larynx, not elsewhere classified	0-J38	0-J30-J39
1	0-Paralysis of vocal cords and larynx	0-J38.0	0-J38
1	0-Paralysis of vocal cords and larynx, unspecified	0-J38.00	0-J38.0
1	0-Paralysis of vocal cords and larynx, unilateral	0-J38.01	0-J38.0
1	0-Paralysis of vocal cords and larynx, bilateral	0-J38.02	0-J38.0
1	0-Polyp of vocal cord and larynx	0-J38.1	0-J38
1	0-Nodules of vocal cords	0-J38.2	0-J38
1	0-Other diseases of vocal cords	0-J38.3	0-J38
1	0-Edema of larynx	0-J38.4	0-J38
1	0-Laryngeal spasm	0-J38.5	0-J38
1	0-Stenosis of larynx	0-J38.6	0-J38
1	0-Other diseases of larynx	0-J38.7	0-J38
1	0-Other diseases of upper respiratory tract	0-J39	0-J30-J39
1	0-Retropharyngeal and parapharyngeal abscess	0-J39.0	0-J39
1	0-Other abscess of pharynx	0-J39.1	0-J39
1	0-Other diseases of pharynx	0-J39.2	0-J39
1	0-Upper respiratory tract hypersensitivity reaction, site unspecified	0-J39.3	0-J39
1	0-Other specified diseases of upper respiratory tract	0-J39.8	0-J39
1	0-Disease of upper respiratory tract, unspecified	0-J39.9	0-J39
1	0-Chronic lower respiratory diseases	0-J40-J4A	0-J00-J99
1	0-Bronchitis, not specified as acute or chronic	0-J40	0-J40-J4A
1	0-Simple and mucopurulent chronic bronchitis	0-J41	0-J40-J4A
1	0-Simple chronic bronchitis	0-J41.0	0-J41
1	0-Mucopurulent chronic bronchitis	0-J41.1	0-J41
1	0-Mixed simple and mucopurulent chronic bronchitis	0-J41.8	0-J41
1	0-Unspecified chronic bronchitis	0-J42	0-J40-J4A
1	0-Emphysema	0-J43	0-J40-J4A
1	0-Unilateral pulmonary emphysema [MacLeod's syndrome]	0-J43.0	0-J43
1	0-Panlobular emphysema	0-J43.1	0-J43
1	0-Centrilobular emphysema	0-J43.2	0-J43
1	0-Other emphysema	0-J43.8	0-J43
1	0-Emphysema, unspecified	0-J43.9	0-J43
1	0-Other chronic obstructive pulmonary disease	0-J44	0-J40-J4A
1	0-Chronic obstructive pulmonary disease with (acute) lower respiratory infection	0-J44.0	0-J44
1	0-Chronic obstructive pulmonary disease with (acute) exacerbation	0-J44.1	0-J44
1	0-Other specified chronic obstructive pulmonary disease	0-J44.8	0-J44
1	0-Bronchiolitis obliterans and bronchiolitis obliterans syndrome	0-J44.81	0-J44.8
1	0-Other specified chronic obstructive pulmonary disease	0-J44.89	0-J44.8
1	0-Chronic obstructive pulmonary disease, unspecified	0-J44.9	0-J44
1	0-Chronic lung allograft dysfunction	0-J4A	0-J40-J4A
1	0-Restrictive allograft syndrome	0-J4A.0	0-J4A
1	0-Other chronic lung allograft dysfunction	0-J4A.8	0-J4A
1	0-Chronic lung allograft dysfunction, unspecified	0-J4A.9	0-J4A
1	0-Bronchiectasis	0-J47	0-J40-J4A
1	0-Bronchiectasis with acute lower respiratory infection	0-J47.0	0-J47
1	0-Bronchiectasis with (acute) exacerbation	0-J47.1	0-J47
1	0-Bronchiectasis, uncomplicated	0-J47.9	0-J47
1	0-Lung diseases due to external agents	0-J60-J70	0-J00-J99
1	0-Coalworker's pneumoconiosis	0-J60	0-J60-J70
1	0-Pneumoconiosis due to asbestos and other mineral fibers	0-J61	0-J60-J70
1	0-Pneumoconiosis due to dust containing silica	0-J62	0-J60-J70
1	0-Pneumoconiosis due to talc dust	0-J62.0	0-J62
1	0-Pneumoconiosis due to other dust containing silica	0-J62.8	0-J62
1	0-Pneumoconiosis due to other inorganic dusts	0-J63	0-J60-J70
1	0-Aluminosis (of lung)	0-J63.0	0-J63
1	0-Bauxite fibrosis (of lung)	0-J63.1	0-J63
1	0-Berylliosis	0-J63.2	0-J63
1	0-Graphite fibrosis (of lung)	0-J63.3	0-J63
1	0-Siderosis	0-J63.4	0-J63
1	0-Stannosis	0-J63.5	0-J63
1	0-Pneumoconiosis due to other specified inorganic dusts	0-J63.6	0-J63
1	0-Unspecified pneumoconiosis	0-J64	0-J60-J70
1	0-Pneumoconiosis associated with tuberculosis	0-J65	0-J60-J70
1	0-Airway disease due to specific organic dust	0-J66	0-J60-J70
1	0-Byssinosis	0-J66.0	0-J66
1	0-Flax-dressers' disease	0-J66.1	0-J66
1	0-Cannabinosis	0-J66.2	0-J66
1	0-Airway disease due to other specific organic dusts	0-J66.8	0-J66
1	0-Hypersensitivity pneumonitis due to organic dust	0-J67	0-J60-J70
1	0-Farmer's lung	0-J67.0	0-J67
1	0-Bagassosis	0-J67.1	0-J67
1	0-Bird fancier's lung	0-J67.2	0-J67
1	0-Suberosis	0-J67.3	0-J67
1	0-Maltworker's lung	0-J67.4	0-J67
1	0-Mushroom-worker's lung	0-J67.5	0-J67
1	0-Maple-bark-stripper's lung	0-J67.6	0-J67
1	0-Air conditioner and humidifier lung	0-J67.7	0-J67
1	0-Hypersensitivity pneumonitis due to other organic dusts	0-J67.8	0-J67
1	0-Hypersensitivity pneumonitis due to unspecified organic dust	0-J67.9	0-J67
1	0-Respiratory conditions due to inhalation of chemicals, gases, fumes and vapors	0-J68	0-J60-J70
1	0-Bronchitis and pneumonitis due to chemicals, gases, fumes and vapors	0-J68.0	0-J68
1	0-Pulmonary edema due to chemicals, gases, fumes and vapors	0-J68.1	0-J68
1	0-Upper respiratory inflammation due to chemicals, gases, fumes and vapors, not elsewhere classified	0-J68.2	0-J68
1	0-Other acute and subacute respiratory conditions due to chemicals, gases, fumes and vapors	0-J68.3	0-J68
1	0-Chronic respiratory conditions due to chemicals, gases, fumes and vapors	0-J68.4	0-J68
1	0-Other respiratory conditions due to chemicals, gases, fumes and vapors	0-J68.8	0-J68
1	0-Unspecified respiratory condition due to chemicals, gases, fumes and vapors	0-J68.9	0-J68
1	0-Pneumonitis due to solids and liquids	0-J69	0-J60-J70
1	0-Pneumonitis due to inhalation of food and vomit	0-J69.0	0-J69
1	0-Pneumonitis due to inhalation of oils and essences	0-J69.1	0-J69
1	0-Pneumonitis due to inhalation of other solids and liquids	0-J69.8	0-J69
1	0-Respiratory conditions due to other external agents	0-J70	0-J60-J70
1	0-Acute pulmonary manifestations due to radiation	0-J70.0	0-J70
1	0-Chronic and other pulmonary manifestations due to radiation	0-J70.1	0-J70
1	0-Acute drug-induced interstitial lung disorders	0-J70.2	0-J70
1	0-Chronic drug-induced interstitial lung disorders	0-J70.3	0-J70
1	0-Drug-induced interstitial lung disorders, unspecified	0-J70.4	0-J70
1	0-Respiratory conditions due to smoke inhalation	0-J70.5	0-J70
1	0-Respiratory conditions due to other specified external agents	0-J70.8	0-J70
1	0-Respiratory conditions due to unspecified external agent	0-J70.9	0-J70
1	0-Other respiratory diseases principally affecting the interstitium	0-J80-J84	0-J00-J99
1	0-Acute respiratory distress syndrome	0-J80	0-J80-J84
1	0-Pulmonary edema	0-J81	0-J80-J84
1	0-Acute pulmonary edema	0-J81.0	0-J81
1	0-Chronic pulmonary edema	0-J81.1	0-J81
1	0-Pulmonary eosinophilia, not elsewhere classified	0-J82	0-J80-J84
1	0-Pulmonary eosinophilia, not elsewhere classified	0-J82.8	0-J82
1	0-Chronic eosinophilic pneumonia	0-J82.81	0-J82.8
1	0-Acute eosinophilic pneumonia	0-J82.82	0-J82.8
1	0-Eosinophilic asthma	0-J82.83	0-J82.8
1	0-Other pulmonary eosinophilia, not elsewhere classified	0-J82.89	0-J82.8
1	0-Other interstitial pulmonary diseases	0-J84	0-J80-J84
1	0-Alveolar and parieto-alveolar conditions	0-J84.0	0-J84
1	0-Alveolar proteinosis	0-J84.01	0-J84.0
1	0-Pulmonary alveolar microlithiasis	0-J84.02	0-J84.0
1	0-Idiopathic pulmonary hemosiderosis	0-J84.03	0-J84.0
1	0-Other alveolar and parieto-alveolar conditions	0-J84.09	0-J84.0
1	0-Other interstitial pulmonary diseases with fibrosis	0-J84.1	0-J84
1	0-Pulmonary fibrosis, unspecified	0-J84.10	0-J84.1
1	0-Idiopathic interstitial pneumonia	0-J84.11	0-J84.1
1	0-Idiopathic interstitial pneumonia, not otherwise specified	0-J84.111	0-J84.11
1	0-Idiopathic pulmonary fibrosis	0-J84.112	0-J84.11
1	0-Idiopathic non-specific interstitial pneumonitis	0-J84.113	0-J84.11
1	0-Acute interstitial pneumonitis	0-J84.114	0-J84.11
1	0-Respiratory bronchiolitis interstitial lung disease	0-J84.115	0-J84.11
1	0-Cryptogenic organizing pneumonia	0-J84.116	0-J84.11
1	0-Desquamative interstitial pneumonia	0-J84.117	0-J84.11
1	0-Other interstitial pulmonary diseases with fibrosis in diseases classified elsewhere	0-J84.17	0-J84.1
1	0-Interstitial lung disease with progressive fibrotic phenotype in diseases classified elsewhere	0-J84.170	0-J84.17
1	0-Other interstitial pulmonary diseases with fibrosis in diseases classified elsewhere	0-J84.178	0-J84.17
1	0-Lymphoid interstitial pneumonia	0-J84.2	0-J84
1	0-Other specified interstitial pulmonary diseases	0-J84.8	0-J84
1	0-Lymphangioleiomyomatosis	0-J84.81	0-J84.8
1	0-Adult pulmonary Langerhans cell histiocytosis	0-J84.82	0-J84.8
1	0-Surfactant mutations of the lung	0-J84.83	0-J84.8
1	0-Other interstitial lung diseases of childhood	0-J84.84	0-J84.8
1	0-Neuroendocrine cell hyperplasia of infancy	0-J84.841	0-J84.84
1	0-Pulmonary interstitial glycogenosis	0-J84.842	0-J84.84
1	0-Alveolar capillary dysplasia with vein misalignment	0-J84.843	0-J84.84
1	0-Other interstitial lung diseases of childhood	0-J84.848	0-J84.84
1	0-Other specified interstitial pulmonary diseases	0-J84.89	0-J84.8
1	0-Interstitial pulmonary disease, unspecified	0-J84.9	0-J84
1	0-Suppurative and necrotic conditions of the lower respiratory tract	0-J85-J86	0-J00-J99
1	0-Abscess of lung and mediastinum	0-J85	0-J85-J86
1	0-Gangrene and necrosis of lung	0-J85.0	0-J85
1	0-Abscess of lung with pneumonia	0-J85.1	0-J85
1	0-Abscess of lung without pneumonia	0-J85.2	0-J85
1	0-Abscess of mediastinum	0-J85.3	0-J85
1	0-Pyothorax	0-J86	0-J85-J86
1	0-Pyothorax with fistula	0-J86.0	0-J86
1	0-Pyothorax without fistula	0-J86.9	0-J86
1	0-Other diseases of the pleura	0-J90-J94	0-J00-J99
1	0-Pleural effusion, not elsewhere classified	0-J90	0-J90-J94
1	0-Pleural effusion in conditions classified elsewhere	0-J91	0-J90-J94
1	0-Malignant pleural effusion	0-J91.0	0-J91
1	0-Pleural effusion in other conditions classified elsewhere	0-J91.8	0-J91
1	0-Pleural plaque	0-J92	0-J90-J94
1	0-Pleural plaque with presence of asbestos	0-J92.0	0-J92
1	0-Pleural plaque without asbestos	0-J92.9	0-J92
1	0-Pneumothorax and air leak	0-J93	0-J90-J94
1	0-Spontaneous tension pneumothorax	0-J93.0	0-J93
1	0-Other spontaneous pneumothorax	0-J93.1	0-J93
1	0-Primary spontaneous pneumothorax	0-J93.11	0-J93.1
1	0-Secondary spontaneous pneumothorax	0-J93.12	0-J93.1
1	0-Other pneumothorax and air leak	0-J93.8	0-J93
1	0-Chronic pneumothorax	0-J93.81	0-J93.8
1	0-Other air leak	0-J93.82	0-J93.8
1	0-Other pneumothorax	0-J93.83	0-J93.8
1	0-Pneumothorax, unspecified	0-J93.9	0-J93
1	0-Other pleural conditions	0-J94	0-J90-J94
1	0-Chylous effusion	0-J94.0	0-J94
1	0-Fibrothorax	0-J94.1	0-J94
1	0-Hemothorax	0-J94.2	0-J94
1	0-Other specified pleural conditions	0-J94.8	0-J94
1	0-Pleural condition, unspecified	0-J94.9	0-J94
1	0-Intraoperative and postprocedural complications and disorders of respiratory system, not elsewhere classified	0-J95-J95	0-J00-J99
1	0-Intraoperative and postprocedural complications and disorders of respiratory system, not elsewhere classified	0-J95	0-J95-J95
1	0-Tracheostomy complications	0-J95.0	0-J95
1	0-Unspecified tracheostomy complication	0-J95.00	0-J95.0
1	0-Hemorrhage from tracheostomy stoma	0-J95.01	0-J95.0
1	0-Infection of tracheostomy stoma	0-J95.02	0-J95.0
1	0-Malfunction of tracheostomy stoma	0-J95.03	0-J95.0
1	0-Tracheo-esophageal fistula following tracheostomy	0-J95.04	0-J95.0
1	0-Other tracheostomy complication	0-J95.09	0-J95.0
1	0-Acute pulmonary insufficiency following thoracic surgery	0-J95.1	0-J95
1	0-Acute pulmonary insufficiency following nonthoracic surgery	0-J95.2	0-J95
1	0-Chronic pulmonary insufficiency following surgery	0-J95.3	0-J95
1	0-Chemical pneumonitis due to anesthesia	0-J95.4	0-J95
1	0-Postprocedural subglottic stenosis	0-J95.5	0-J95
1	0-Intraoperative hemorrhage and hematoma of a respiratory system organ or structure complicating a procedure	0-J95.6	0-J95
1	0-Intraoperative hemorrhage and hematoma of a respiratory system organ or structure complicating a respiratory system procedure	0-J95.61	0-J95.6
1	0-Intraoperative hemorrhage and hematoma of a respiratory system organ or structure complicating other procedure	0-J95.62	0-J95.6
1	0-Accidental puncture and laceration of a respiratory system organ or structure during a procedure	0-J95.7	0-J95
1	0-Accidental puncture and laceration of a respiratory system organ or structure during a respiratory system procedure	0-J95.71	0-J95.7
1	0-Accidental puncture and laceration of a respiratory system organ or structure during other procedure	0-J95.72	0-J95.7
1	0-Other intraoperative and postprocedural complications and disorders of respiratory system, not elsewhere classified	0-J95.8	0-J95
1	0-Postprocedural pneumothorax and air leak	0-J95.81	0-J95.8
1	0-Postprocedural pneumothorax	0-J95.811	0-J95.81
1	0-Postprocedural air leak	0-J95.812	0-J95.81
1	0-Postprocedural respiratory failure	0-J95.82	0-J95.8
1	0-Acute postprocedural respiratory failure	0-J95.821	0-J95.82
1	0-Acute and chronic postprocedural respiratory failure	0-J95.822	0-J95.82
1	0-Postprocedural hemorrhage of a respiratory system organ or structure following a procedure	0-J95.83	0-J95.8
1	0-Postprocedural hemorrhage of a respiratory system organ or structure following a respiratory system procedure	0-J95.830	0-J95.83
1	0-Postprocedural hemorrhage of a respiratory system organ or structure following other procedure	0-J95.831	0-J95.83
1	0-Transfusion-related acute lung injury (TRALI)	0-J95.84	0-J95.8
1	0-Complication of respirator [ventilator]	0-J95.85	0-J95.8
1	0-Mechanical complication of respirator	0-J95.850	0-J95.85
1	0-Ventilator associated pneumonia	0-J95.851	0-J95.85
1	0-Other complication of respirator [ventilator]	0-J95.859	0-J95.85
1	0-Postprocedural hematoma and seroma of a respiratory system organ or structure following a procedure	0-J95.86	0-J95.8
1	0-Postprocedural hematoma of a respiratory system organ or structure following a respiratory system procedure	0-J95.860	0-J95.86
1	0-Postprocedural hematoma of a respiratory system organ or structure following other procedure	0-J95.861	0-J95.86
1	0-Postprocedural seroma of a respiratory system organ or structure following a respiratory system procedure	0-J95.862	0-J95.86
1	0-Postprocedural seroma of a respiratory system organ or structure following other procedure	0-J95.863	0-J95.86
1	0-Transfusion-associated dyspnea (TAD)	0-J95.87	0-J95.8
1	0-Other intraoperative complications of respiratory system, not elsewhere classified	0-J95.88	0-J95.8
1	0-Other postprocedural complications and disorders of respiratory system, not elsewhere classified	0-J95.89	0-J95.8
1	0-Other diseases of the respiratory system	0-J96-J99	0-J00-J99
1	0-Respiratory failure, not elsewhere classified	0-J96	0-J96-J99
1	0-Acute respiratory failure	0-J96.0	0-J96
1	0-Acute respiratory failure, unspecified whether with hypoxia or hypercapnia	0-J96.00	0-J96.0
1	0-Acute respiratory failure with hypoxia	0-J96.01	0-J96.0
1	0-Acute respiratory failure with hypercapnia	0-J96.02	0-J96.0
1	0-Chronic respiratory failure	0-J96.1	0-J96
1	0-Chronic respiratory failure, unspecified whether with hypoxia or hypercapnia	0-J96.10	0-J96.1
1	0-Chronic respiratory failure with hypoxia	0-J96.11	0-J96.1
1	0-Chronic respiratory failure with hypercapnia	0-J96.12	0-J96.1
1	0-Acute and chronic respiratory failure	0-J96.2	0-J96
1	0-Acute and chronic respiratory failure, unspecified whether with hypoxia or hypercapnia	0-J96.20	0-J96.2
1	0-Acute and chronic respiratory failure with hypoxia	0-J96.21	0-J96.2
1	0-Acute and chronic respiratory failure with hypercapnia	0-J96.22	0-J96.2
1	0-Respiratory failure, unspecified	0-J96.9	0-J96
1	0-Respiratory failure, unspecified, unspecified whether with hypoxia or hypercapnia	0-J96.90	0-J96.9
1	0-Respiratory failure, unspecified with hypoxia	0-J96.91	0-J96.9
1	0-Respiratory failure, unspecified with hypercapnia	0-J96.92	0-J96.9
1	0-Other respiratory disorders	0-J98	0-J96-J99
1	0-Diseases of bronchus, not elsewhere classified	0-J98.0	0-J98
1	0-Acute bronchospasm	0-J98.01	0-J98.0
1	0-Other diseases of bronchus, not elsewhere classified	0-J98.09	0-J98.0
1	0-Pulmonary collapse	0-J98.1	0-J98
1	0-Atelectasis	0-J98.11	0-J98.1
1	0-Other pulmonary collapse	0-J98.19	0-J98.1
1	0-Interstitial emphysema	0-J98.2	0-J98
1	0-Compensatory emphysema	0-J98.3	0-J98
1	0-Other disorders of lung	0-J98.4	0-J98
1	0-Diseases of mediastinum, not elsewhere classified	0-J98.5	0-J98
1	0-Mediastinitis	0-J98.51	0-J98.5
1	0-Other diseases of mediastinum, not elsewhere classified	0-J98.59	0-J98.5
1	0-Disorders of diaphragm	0-J98.6	0-J98
1	0-Other specified respiratory disorders	0-J98.8	0-J98
1	0-Respiratory disorder, unspecified	0-J98.9	0-J98
1	0-Respiratory disorders in diseases classified elsewhere	0-J99	0-J96-J99
1	0-Diseases of the digestive system	0-K00-K95	0-Root
1	0-Diseases of oral cavity and salivary glands	0-K00-K14	0-K00-K95
1	0-Disorders of tooth development and eruption	0-K00	0-K00-K14
1	0-Anodontia	0-K00.0	0-K00
1	0-Supernumerary teeth	0-K00.1	0-K00
1	0-Abnormalities of size and form of teeth	0-K00.2	0-K00
1	0-Mottled teeth	0-K00.3	0-K00
1	0-Disturbances in tooth formation	0-K00.4	0-K00
1	0-Hereditary disturbances in tooth structure, not elsewhere classified	0-K00.5	0-K00
1	0-Disturbances in tooth eruption	0-K00.6	0-K00
1	0-Teething syndrome	0-K00.7	0-K00
1	0-Other disorders of tooth development	0-K00.8	0-K00
1	0-Disorder of tooth development, unspecified	0-K00.9	0-K00
1	0-Embedded and impacted teeth	0-K01	0-K00-K14
1	0-Embedded teeth	0-K01.0	0-K01
1	0-Impacted teeth	0-K01.1	0-K01
1	0-Dental caries	0-K02	0-K00-K14
1	0-Arrested dental caries	0-K02.3	0-K02
1	0-Dental caries on pit and fissure surface	0-K02.5	0-K02
1	0-Dental caries on pit and fissure surface limited to enamel	0-K02.51	0-K02.5
1	0-Dental caries on pit and fissure surface penetrating into dentin	0-K02.52	0-K02.5
1	0-Dental caries on pit and fissure surface penetrating into pulp	0-K02.53	0-K02.5
1	0-Dental caries on smooth surface	0-K02.6	0-K02
1	0-Dental caries on smooth surface limited to enamel	0-K02.61	0-K02.6
1	0-Dental caries on smooth surface penetrating into dentin	0-K02.62	0-K02.6
1	0-Dental caries on smooth surface penetrating into pulp	0-K02.63	0-K02.6
1	0-Dental root caries	0-K02.7	0-K02
1	0-Dental caries, unspecified	0-K02.9	0-K02
1	0-Other diseases of hard tissues of teeth	0-K03	0-K00-K14
1	0-Excessive attrition of teeth	0-K03.0	0-K03
1	0-Abrasion of teeth	0-K03.1	0-K03
1	0-Erosion of teeth	0-K03.2	0-K03
1	0-Pathological resorption of teeth	0-K03.3	0-K03
1	0-Hypercementosis	0-K03.4	0-K03
1	0-Ankylosis of teeth	0-K03.5	0-K03
1	0-Deposits [accretions] on teeth	0-K03.6	0-K03
1	0-Posteruptive color changes of dental hard tissues	0-K03.7	0-K03
1	0-Other specified diseases of hard tissues of teeth	0-K03.8	0-K03
1	0-Cracked tooth	0-K03.81	0-K03.8
1	0-Other specified diseases of hard tissues of teeth	0-K03.89	0-K03.8
1	0-Disease of hard tissues of teeth, unspecified	0-K03.9	0-K03
1	0-Diseases of pulp and periapical tissues	0-K04	0-K00-K14
1	0-Pulpitis	0-K04.0	0-K04
1	0-Reversible pulpitis	0-K04.01	0-K04.0
1	0-Irreversible pulpitis	0-K04.02	0-K04.0
1	0-Necrosis of pulp	0-K04.1	0-K04
1	0-Pulp degeneration	0-K04.2	0-K04
1	0-Abnormal hard tissue formation in pulp	0-K04.3	0-K04
1	0-Acute apical periodontitis of pulpal origin	0-K04.4	0-K04
1	0-Chronic apical periodontitis	0-K04.5	0-K04
1	0-Periapical abscess with sinus	0-K04.6	0-K04
1	0-Periapical abscess without sinus	0-K04.7	0-K04
1	0-Radicular cyst	0-K04.8	0-K04
1	0-Other and unspecified diseases of pulp and periapical tissues	0-K04.9	0-K04
1	0-Unspecified diseases of pulp and periapical tissues	0-K04.90	0-K04.9
1	0-Other diseases of pulp and periapical tissues	0-K04.99	0-K04.9
1	0-Gingivitis and periodontal diseases	0-K05	0-K00-K14
1	0-Acute gingivitis	0-K05.0	0-K05
1	0-Acute gingivitis, plaque induced	0-K05.00	0-K05.0
1	0-Acute gingivitis, non-plaque induced	0-K05.01	0-K05.0
1	0-Chronic gingivitis	0-K05.1	0-K05
1	0-Chronic gingivitis, plaque induced	0-K05.10	0-K05.1
1	0-Chronic gingivitis, non-plaque induced	0-K05.11	0-K05.1
1	0-Aggressive periodontitis	0-K05.2	0-K05
1	0-Aggressive periodontitis, unspecified	0-K05.20	0-K05.2
1	0-Aggressive periodontitis, localized	0-K05.21	0-K05.2
1	0-Aggressive periodontitis, localized, slight	0-K05.211	0-K05.21
1	0-Aggressive periodontitis, localized, moderate	0-K05.212	0-K05.21
1	0-Aggressive periodontitis, localized, severe	0-K05.213	0-K05.21
1	0-Aggressive periodontitis, localized, unspecified severity	0-K05.219	0-K05.21
1	0-Aggressive periodontitis, generalized	0-K05.22	0-K05.2
1	0-Aggressive periodontitis, generalized, slight	0-K05.221	0-K05.22
1	0-Aggressive periodontitis, generalized, moderate	0-K05.222	0-K05.22
1	0-Aggressive periodontitis, generalized, severe	0-K05.223	0-K05.22
1	0-Aggressive periodontitis, generalized, unspecified severity	0-K05.229	0-K05.22
1	0-Chronic periodontitis	0-K05.3	0-K05
1	0-Chronic periodontitis, unspecified	0-K05.30	0-K05.3
1	0-Chronic periodontitis, localized	0-K05.31	0-K05.3
1	0-Chronic periodontitis, localized, slight	0-K05.311	0-K05.31
1	0-Chronic periodontitis, localized, moderate	0-K05.312	0-K05.31
1	0-Chronic periodontitis, localized, severe	0-K05.313	0-K05.31
1	0-Chronic periodontitis, localized, unspecified severity	0-K05.319	0-K05.31
1	0-Chronic periodontitis, generalized	0-K05.32	0-K05.3
1	0-Chronic periodontitis, generalized, slight	0-K05.321	0-K05.32
1	0-Chronic periodontitis, generalized, moderate	0-K05.322	0-K05.32
1	0-Chronic periodontitis, generalized, severe	0-K05.323	0-K05.32
1	0-Chronic periodontitis, generalized, unspecified severity	0-K05.329	0-K05.32
1	0-Periodontosis	0-K05.4	0-K05
1	0-Other periodontal diseases	0-K05.5	0-K05
1	0-Periodontal disease, unspecified	0-K05.6	0-K05
1	0-Other disorders of gingiva and edentulous alveolar ridge	0-K06	0-K00-K14
1	0-Gingival recession	0-K06.0	0-K06
1	0-Gingival recession, localized	0-K06.01	0-K06.0
1	0-Localized gingival recession, unspecified	0-K06.010	0-K06.01
1	0-Localized gingival recession, minimal	0-K06.011	0-K06.01
1	0-Localized gingival recession, moderate	0-K06.012	0-K06.01
1	0-Localized gingival recession, severe	0-K06.013	0-K06.01
1	0-Gingival recession, generalized	0-K06.02	0-K06.0
1	0-Generalized gingival recession, unspecified	0-K06.020	0-K06.02
1	0-Generalized gingival recession, minimal	0-K06.021	0-K06.02
1	0-Generalized gingival recession, moderate	0-K06.022	0-K06.02
1	0-Generalized gingival recession, severe	0-K06.023	0-K06.02
1	0-Gingival enlargement	0-K06.1	0-K06
1	0-Gingival and edentulous alveolar ridge lesions associated with trauma	0-K06.2	0-K06
1	0-Horizontal alveolar bone loss	0-K06.3	0-K06
1	0-Other specified disorders of gingiva and edentulous alveolar ridge	0-K06.8	0-K06
1	0-Disorder of gingiva and edentulous alveolar ridge, unspecified	0-K06.9	0-K06
1	0-Other disorders of teeth and supporting structures	0-K08	0-K00-K14
1	0-Exfoliation of teeth due to systemic causes	0-K08.0	0-K08
1	0-Complete loss of teeth	0-K08.1	0-K08
1	0-Complete loss of teeth, unspecified cause	0-K08.10	0-K08.1
1	0-Complete loss of teeth, unspecified cause, class I	0-K08.101	0-K08.10
1	0-Complete loss of teeth, unspecified cause, class II	0-K08.102	0-K08.10
1	0-Complete loss of teeth, unspecified cause, class III	0-K08.103	0-K08.10
1	0-Complete loss of teeth, unspecified cause, class IV	0-K08.104	0-K08.10
1	0-Complete loss of teeth, unspecified cause, unspecified class	0-K08.109	0-K08.10
1	0-Complete loss of teeth due to trauma	0-K08.11	0-K08.1
1	0-Complete loss of teeth due to trauma, class I	0-K08.111	0-K08.11
1	0-Complete loss of teeth due to trauma, class II	0-K08.112	0-K08.11
1	0-Complete loss of teeth due to trauma, class III	0-K08.113	0-K08.11
1	0-Complete loss of teeth due to trauma, class IV	0-K08.114	0-K08.11
1	0-Complete loss of teeth due to trauma, unspecified class	0-K08.119	0-K08.11
1	0-Complete loss of teeth due to periodontal diseases	0-K08.12	0-K08.1
1	0-Complete loss of teeth due to periodontal diseases, class I	0-K08.121	0-K08.12
1	0-Complete loss of teeth due to periodontal diseases, class II	0-K08.122	0-K08.12
1	0-Complete loss of teeth due to periodontal diseases, class III	0-K08.123	0-K08.12
1	0-Complete loss of teeth due to periodontal diseases, class IV	0-K08.124	0-K08.12
1	0-Complete loss of teeth due to periodontal diseases, unspecified class	0-K08.129	0-K08.12
1	0-Complete loss of teeth due to caries	0-K08.13	0-K08.1
1	0-Complete loss of teeth due to caries, class I	0-K08.131	0-K08.13
1	0-Complete loss of teeth due to caries, class II	0-K08.132	0-K08.13
1	0-Complete loss of teeth due to caries, class III	0-K08.133	0-K08.13
1	0-Complete loss of teeth due to caries, class IV	0-K08.134	0-K08.13
1	0-Complete loss of teeth due to caries, unspecified class	0-K08.139	0-K08.13
1	0-Complete loss of teeth due to other specified cause	0-K08.19	0-K08.1
1	0-Complete loss of teeth due to other specified cause, class I	0-K08.191	0-K08.19
1	0-Complete loss of teeth due to other specified cause, class II	0-K08.192	0-K08.19
1	0-Complete loss of teeth due to other specified cause, class III	0-K08.193	0-K08.19
1	0-Complete loss of teeth due to other specified cause, class IV	0-K08.194	0-K08.19
1	0-Complete loss of teeth due to other specified cause, unspecified class	0-K08.199	0-K08.19
1	0-Atrophy of edentulous alveolar ridge	0-K08.2	0-K08
1	0-Unspecified atrophy of edentulous alveolar ridge	0-K08.20	0-K08.2
1	0-Minimal atrophy of the mandible	0-K08.21	0-K08.2
1	0-Moderate atrophy of the mandible	0-K08.22	0-K08.2
1	0-Severe atrophy of the mandible	0-K08.23	0-K08.2
1	0-Minimal atrophy of maxilla	0-K08.24	0-K08.2
1	0-Moderate atrophy of the maxilla	0-K08.25	0-K08.2
1	0-Severe atrophy of the maxilla	0-K08.26	0-K08.2
1	0-Retained dental root	0-K08.3	0-K08
1	0-Partial loss of teeth	0-K08.4	0-K08
1	0-Partial loss of teeth, unspecified cause	0-K08.40	0-K08.4
1	0-Partial loss of teeth, unspecified cause, class I	0-K08.401	0-K08.40
1	0-Partial loss of teeth, unspecified cause, class II	0-K08.402	0-K08.40
1	0-Partial loss of teeth, unspecified cause, class III	0-K08.403	0-K08.40
1	0-Partial loss of teeth, unspecified cause, class IV	0-K08.404	0-K08.40
1	0-Partial loss of teeth, unspecified cause, unspecified class	0-K08.409	0-K08.40
1	0-Partial loss of teeth due to trauma	0-K08.41	0-K08.4
1	0-Partial loss of teeth due to trauma, class I	0-K08.411	0-K08.41
1	0-Partial loss of teeth due to trauma, class II	0-K08.412	0-K08.41
1	0-Partial loss of teeth due to trauma, class III	0-K08.413	0-K08.41
1	0-Partial loss of teeth due to trauma, class IV	0-K08.414	0-K08.41
1	0-Partial loss of teeth due to trauma, unspecified class	0-K08.419	0-K08.41
1	0-Partial loss of teeth due to periodontal diseases	0-K08.42	0-K08.4
1	0-Partial loss of teeth due to periodontal diseases, class I	0-K08.421	0-K08.42
1	0-Partial loss of teeth due to periodontal diseases, class II	0-K08.422	0-K08.42
1	0-Partial loss of teeth due to periodontal diseases, class III	0-K08.423	0-K08.42
1	0-Partial loss of teeth due to periodontal diseases, class IV	0-K08.424	0-K08.42
1	0-Partial loss of teeth due to periodontal diseases, unspecified class	0-K08.429	0-K08.42
1	0-Partial loss of teeth due to caries	0-K08.43	0-K08.4
1	0-Partial loss of teeth due to caries, class I	0-K08.431	0-K08.43
1	0-Partial loss of teeth due to caries, class II	0-K08.432	0-K08.43
1	0-Partial loss of teeth due to caries, class III	0-K08.433	0-K08.43
1	0-Partial loss of teeth due to caries, class IV	0-K08.434	0-K08.43
1	0-Partial loss of teeth due to caries, unspecified class	0-K08.439	0-K08.43
1	0-Partial loss of teeth due to other specified cause	0-K08.49	0-K08.4
1	0-Partial loss of teeth due to other specified cause, class I	0-K08.491	0-K08.49
1	0-Partial loss of teeth due to other specified cause, class II	0-K08.492	0-K08.49
1	0-Partial loss of teeth due to other specified cause, class III	0-K08.493	0-K08.49
1	0-Partial loss of teeth due to other specified cause, class IV	0-K08.494	0-K08.49
1	0-Partial loss of teeth due to other specified cause, unspecified class	0-K08.499	0-K08.49
1	0-Unsatisfactory restoration of tooth	0-K08.5	0-K08
1	0-Unsatisfactory restoration of tooth, unspecified	0-K08.50	0-K08.5
1	0-Open restoration margins of tooth	0-K08.51	0-K08.5
1	0-Unrepairable overhanging of dental restorative materials	0-K08.52	0-K08.5
1	0-Fractured dental restorative material	0-K08.53	0-K08.5
1	0-Fractured dental restorative material without loss of material	0-K08.530	0-K08.53
1	0-Fractured dental restorative material with loss of material	0-K08.531	0-K08.53
1	0-Fractured dental restorative material, unspecified	0-K08.539	0-K08.53
1	0-Contour of existing restoration of tooth biologically incompatible with oral health	0-K08.54	0-K08.5
1	0-Allergy to existing dental restorative material	0-K08.55	0-K08.5
1	0-Poor aesthetic of existing restoration of tooth	0-K08.56	0-K08.5
1	0-Other unsatisfactory restoration of tooth	0-K08.59	0-K08.5
1	0-Other specified disorders of teeth and supporting structures	0-K08.8	0-K08
1	0-Primary occlusal trauma	0-K08.81	0-K08.8
1	0-Secondary occlusal trauma	0-K08.82	0-K08.8
1	0-Other specified disorders of teeth and supporting structures	0-K08.89	0-K08.8
1	0-Disorder of teeth and supporting structures, unspecified	0-K08.9	0-K08
1	0-Cysts of oral region, not elsewhere classified	0-K09	0-K00-K14
1	0-Developmental odontogenic cysts	0-K09.0	0-K09
1	0-Developmental (nonodontogenic) cysts of oral region	0-K09.1	0-K09
1	0-Other cysts of oral region, not elsewhere classified	0-K09.8	0-K09
1	0-Cyst of oral region, unspecified	0-K09.9	0-K09
1	0-Diseases of salivary glands	0-K11	0-K00-K14
1	0-Atrophy of salivary gland	0-K11.0	0-K11
1	0-Hypertrophy of salivary gland	0-K11.1	0-K11
1	0-Sialoadenitis	0-K11.2	0-K11
1	0-Sialoadenitis, unspecified	0-K11.20	0-K11.2
1	0-Acute sialoadenitis	0-K11.21	0-K11.2
1	0-Acute recurrent sialoadenitis	0-K11.22	0-K11.2
1	0-Chronic sialoadenitis	0-K11.23	0-K11.2
1	0-Abscess of salivary gland	0-K11.3	0-K11
1	0-Fistula of salivary gland	0-K11.4	0-K11
1	0-Sialolithiasis	0-K11.5	0-K11
1	0-Mucocele of salivary gland	0-K11.6	0-K11
1	0-Disturbances of salivary secretion	0-K11.7	0-K11
1	0-Other diseases of salivary glands	0-K11.8	0-K11
1	0-Disease of salivary gland, unspecified	0-K11.9	0-K11
1	0-Stomatitis and related lesions	0-K12	0-K00-K14
1	0-Recurrent oral aphthae	0-K12.0	0-K12
1	0-Other forms of stomatitis	0-K12.1	0-K12
1	0-Cellulitis and abscess of mouth	0-K12.2	0-K12
1	0-Oral mucositis (ulcerative)	0-K12.3	0-K12
1	0-Oral mucositis (ulcerative), unspecified	0-K12.30	0-K12.3
1	0-Oral mucositis (ulcerative) due to antineoplastic therapy	0-K12.31	0-K12.3
1	0-Oral mucositis (ulcerative) due to other drugs	0-K12.32	0-K12.3
1	0-Oral mucositis (ulcerative) due to radiation	0-K12.33	0-K12.3
1	0-Other oral mucositis (ulcerative)	0-K12.39	0-K12.3
1	0-Other diseases of lip and oral mucosa	0-K13	0-K00-K14
1	0-Diseases of lips	0-K13.0	0-K13
1	0-Cheek and lip biting	0-K13.1	0-K13
1	0-Leukoplakia and other disturbances of oral epithelium, including tongue	0-K13.2	0-K13
1	0-Leukoplakia of oral mucosa, including tongue	0-K13.21	0-K13.2
1	0-Minimal keratinized residual ridge mucosa	0-K13.22	0-K13.2
1	0-Excessive keratinized residual ridge mucosa	0-K13.23	0-K13.2
1	0-Leukokeratosis nicotina palati	0-K13.24	0-K13.2
1	0-Other disturbances of oral epithelium, including tongue	0-K13.29	0-K13.2
1	0-Hairy leukoplakia	0-K13.3	0-K13
1	0-Granuloma and granuloma-like lesions of oral mucosa	0-K13.4	0-K13
1	0-Oral submucous fibrosis	0-K13.5	0-K13
1	0-Irritative hyperplasia of oral mucosa	0-K13.6	0-K13
1	0-Other and unspecified lesions of oral mucosa	0-K13.7	0-K13
1	0-Unspecified lesions of oral mucosa	0-K13.70	0-K13.7
1	0-Other lesions of oral mucosa	0-K13.79	0-K13.7
1	0-Diseases of tongue	0-K14	0-K00-K14
1	0-Glossitis	0-K14.0	0-K14
1	0-Geographic tongue	0-K14.1	0-K14
1	0-Median rhomboid glossitis	0-K14.2	0-K14
1	0-Hypertrophy of tongue papillae	0-K14.3	0-K14
1	0-Atrophy of tongue papillae	0-K14.4	0-K14
1	0-Plicated tongue	0-K14.5	0-K14
1	0-Glossodynia	0-K14.6	0-K14
1	0-Other diseases of tongue	0-K14.8	0-K14
1	0-Disease of tongue, unspecified	0-K14.9	0-K14
1	0-Diseases of esophagus, stomach and duodenum	0-K20-K31	0-K00-K95
1	0-Esophagitis	0-K20	0-K20-K31
1	0-Eosinophilic esophagitis	0-K20.0	0-K20
1	0-Other esophagitis	0-K20.8	0-K20
1	0-Other esophagitis without bleeding	0-K20.80	0-K20.8
1	0-Other esophagitis with bleeding	0-K20.81	0-K20.8
1	0-Esophagitis, unspecified	0-K20.9	0-K20
1	0-Esophagitis, unspecified without bleeding	0-K20.90	0-K20.9
1	0-Esophagitis, unspecified with bleeding	0-K20.91	0-K20.9
1	0-Gastro-esophageal reflux disease	0-K21	0-K20-K31
1	0-Gastro-esophageal reflux disease with esophagitis	0-K21.0	0-K21
1	0-Gastro-esophageal reflux disease with esophagitis, without bleeding	0-K21.00	0-K21.0
1	0-Gastro-esophageal reflux disease with esophagitis, with bleeding	0-K21.01	0-K21.0
1	0-Gastro-esophageal reflux disease without esophagitis	0-K21.9	0-K21
1	0-Other diseases of esophagus	0-K22	0-K20-K31
1	0-Achalasia of cardia	0-K22.0	0-K22
1	0-Ulcer of esophagus	0-K22.1	0-K22
1	0-Ulcer of esophagus without bleeding	0-K22.10	0-K22.1
1	0-Ulcer of esophagus with bleeding	0-K22.11	0-K22.1
1	0-Esophageal obstruction	0-K22.2	0-K22
1	0-Perforation of esophagus	0-K22.3	0-K22
1	0-Dyskinesia of esophagus	0-K22.4	0-K22
1	0-Diverticulum of esophagus, acquired	0-K22.5	0-K22
1	0-Gastro-esophageal laceration-hemorrhage syndrome	0-K22.6	0-K22
1	0-Barrett's esophagus	0-K22.7	0-K22
1	0-Barrett's esophagus without dysplasia	0-K22.70	0-K22.7
1	0-Barrett's esophagus with dysplasia	0-K22.71	0-K22.7
1	0-Barrett's esophagus with low grade dysplasia	0-K22.710	0-K22.71
1	0-Barrett's esophagus with high grade dysplasia	0-K22.711	0-K22.71
1	0-Barrett's esophagus with dysplasia, unspecified	0-K22.719	0-K22.71
1	0-Other specified diseases of esophagus	0-K22.8	0-K22
1	0-Esophageal polyp	0-K22.81	0-K22.8
1	0-Esophagogastric junction polyp	0-K22.82	0-K22.8
1	0-Other specified disease of esophagus	0-K22.89	0-K22.8
1	0-Disease of esophagus, unspecified	0-K22.9	0-K22
1	0-Disorders of esophagus in diseases classified elsewhere	0-K23	0-K20-K31
1	0-Gastric ulcer	0-K25	0-K20-K31
1	0-Acute gastric ulcer with hemorrhage	0-K25.0	0-K25
1	0-Acute gastric ulcer with perforation	0-K25.1	0-K25
1	0-Acute gastric ulcer with both hemorrhage and perforation	0-K25.2	0-K25
1	0-Acute gastric ulcer without hemorrhage or perforation	0-K25.3	0-K25
1	0-Chronic or unspecified gastric ulcer with hemorrhage	0-K25.4	0-K25
1	0-Chronic or unspecified gastric ulcer with perforation	0-K25.5	0-K25
1	0-Chronic or unspecified gastric ulcer with both hemorrhage and perforation	0-K25.6	0-K25
1	0-Chronic gastric ulcer without hemorrhage or perforation	0-K25.7	0-K25
1	0-Gastric ulcer, unspecified as acute or chronic, without hemorrhage or perforation	0-K25.9	0-K25
1	0-Duodenal ulcer	0-K26	0-K20-K31
1	0-Acute duodenal ulcer with hemorrhage	0-K26.0	0-K26
1	0-Acute duodenal ulcer with perforation	0-K26.1	0-K26
1	0-Acute duodenal ulcer with both hemorrhage and perforation	0-K26.2	0-K26
1	0-Acute duodenal ulcer without hemorrhage or perforation	0-K26.3	0-K26
1	0-Chronic or unspecified duodenal ulcer with hemorrhage	0-K26.4	0-K26
1	0-Chronic or unspecified duodenal ulcer with perforation	0-K26.5	0-K26
1	0-Chronic or unspecified duodenal ulcer with both hemorrhage and perforation	0-K26.6	0-K26
1	0-Chronic duodenal ulcer without hemorrhage or perforation	0-K26.7	0-K26
1	0-Duodenal ulcer, unspecified as acute or chronic, without hemorrhage or perforation	0-K26.9	0-K26
1	0-Peptic ulcer, site unspecified	0-K27	0-K20-K31
1	0-Acute peptic ulcer, site unspecified, with hemorrhage	0-K27.0	0-K27
1	0-Acute peptic ulcer, site unspecified, with perforation	0-K27.1	0-K27
1	0-Acute peptic ulcer, site unspecified, with both hemorrhage and perforation	0-K27.2	0-K27
1	0-Acute peptic ulcer, site unspecified, without hemorrhage or perforation	0-K27.3	0-K27
1	0-Chronic or unspecified peptic ulcer, site unspecified, with hemorrhage	0-K27.4	0-K27
1	0-Chronic or unspecified peptic ulcer, site unspecified, with perforation	0-K27.5	0-K27
1	0-Chronic or unspecified peptic ulcer, site unspecified, with both hemorrhage and perforation	0-K27.6	0-K27
1	0-Chronic peptic ulcer, site unspecified, without hemorrhage or perforation	0-K27.7	0-K27
1	0-Peptic ulcer, site unspecified, unspecified as acute or chronic, without hemorrhage or perforation	0-K27.9	0-K27
1	0-Gastrojejunal ulcer	0-K28	0-K20-K31
1	0-Acute gastrojejunal ulcer with hemorrhage	0-K28.0	0-K28
1	0-Acute gastrojejunal ulcer with perforation	0-K28.1	0-K28
1	0-Acute gastrojejunal ulcer with both hemorrhage and perforation	0-K28.2	0-K28
1	0-Acute gastrojejunal ulcer without hemorrhage or perforation	0-K28.3	0-K28
1	0-Chronic or unspecified gastrojejunal ulcer with hemorrhage	0-K28.4	0-K28
1	0-Chronic or unspecified gastrojejunal ulcer with perforation	0-K28.5	0-K28
1	0-Chronic or unspecified gastrojejunal ulcer with both hemorrhage and perforation	0-K28.6	0-K28
1	0-Chronic gastrojejunal ulcer without hemorrhage or perforation	0-K28.7	0-K28
1	0-Gastrojejunal ulcer, unspecified as acute or chronic, without hemorrhage or perforation	0-K28.9	0-K28
1	0-Gastritis and duodenitis	0-K29	0-K20-K31
1	0-Acute gastritis	0-K29.0	0-K29
1	0-Acute gastritis without bleeding	0-K29.00	0-K29.0
1	0-Acute gastritis with bleeding	0-K29.01	0-K29.0
1	0-Alcoholic gastritis	0-K29.2	0-K29
1	0-Alcoholic gastritis without bleeding	0-K29.20	0-K29.2
1	0-Alcoholic gastritis with bleeding	0-K29.21	0-K29.2
1	0-Chronic superficial gastritis	0-K29.3	0-K29
1	0-Chronic superficial gastritis without bleeding	0-K29.30	0-K29.3
1	0-Chronic superficial gastritis with bleeding	0-K29.31	0-K29.3
1	0-Chronic atrophic gastritis	0-K29.4	0-K29
1	0-Chronic atrophic gastritis without bleeding	0-K29.40	0-K29.4
1	0-Chronic atrophic gastritis with bleeding	0-K29.41	0-K29.4
1	0-Unspecified chronic gastritis	0-K29.5	0-K29
1	0-Unspecified chronic gastritis without bleeding	0-K29.50	0-K29.5
1	0-Unspecified chronic gastritis with bleeding	0-K29.51	0-K29.5
1	0-Other gastritis	0-K29.6	0-K29
1	0-Other gastritis without bleeding	0-K29.60	0-K29.6
1	0-Other gastritis with bleeding	0-K29.61	0-K29.6
1	0-Gastritis, unspecified	0-K29.7	0-K29
1	0-Gastritis, unspecified, without bleeding	0-K29.70	0-K29.7
1	0-Gastritis, unspecified, with bleeding	0-K29.71	0-K29.7
1	0-Duodenitis	0-K29.8	0-K29
1	0-Duodenitis without bleeding	0-K29.80	0-K29.8
1	0-Duodenitis with bleeding	0-K29.81	0-K29.8
1	0-Gastroduodenitis, unspecified	0-K29.9	0-K29
1	0-Gastroduodenitis, unspecified, without bleeding	0-K29.90	0-K29.9
1	0-Gastroduodenitis, unspecified, with bleeding	0-K29.91	0-K29.9
1	0-Functional dyspepsia	0-K30	0-K20-K31
1	0-Other diseases of stomach and duodenum	0-K31	0-K20-K31
1	0-Acute dilatation of stomach	0-K31.0	0-K31
1	0-Adult hypertrophic pyloric stenosis	0-K31.1	0-K31
1	0-Hourglass stricture and stenosis of stomach	0-K31.2	0-K31
1	0-Pylorospasm, not elsewhere classified	0-K31.3	0-K31
1	0-Gastric diverticulum	0-K31.4	0-K31
1	0-Obstruction of duodenum	0-K31.5	0-K31
1	0-Fistula of stomach and duodenum	0-K31.6	0-K31
1	0-Polyp of stomach and duodenum	0-K31.7	0-K31
1	0-Other specified diseases of stomach and duodenum	0-K31.8	0-K31
1	0-Angiodysplasia of stomach and duodenum	0-K31.81	0-K31.8
1	0-Angiodysplasia of stomach and duodenum with bleeding	0-K31.811	0-K31.81
1	0-Angiodysplasia of stomach and duodenum without bleeding	0-K31.819	0-K31.81
1	0-Dieulafoy lesion (hemorrhagic) of stomach and duodenum	0-K31.82	0-K31.8
1	0-Achlorhydria	0-K31.83	0-K31.8
1	0-Gastroparesis	0-K31.84	0-K31.8
1	0-Other diseases of stomach and duodenum	0-K31.89	0-K31.8
1	0-Disease of stomach and duodenum, unspecified	0-K31.9	0-K31
1	0-Gastric intestinal metaplasia	0-K31.A	0-K31
1	0-Gastric intestinal metaplasia, unspecified	0-K31.A0	0-K31.A
1	0-Gastric intestinal metaplasia without dysplasia	0-K31.A1	0-K31.A
1	0-Gastric intestinal metaplasia without dysplasia, involving the antrum	0-K31.A11	0-K31.A1
1	0-Gastric intestinal metaplasia without dysplasia, involving the body (corpus)	0-K31.A12	0-K31.A1
1	0-Gastric intestinal metaplasia without dysplasia, involving the fundus	0-K31.A13	0-K31.A1
1	0-Gastric intestinal metaplasia without dysplasia, involving the cardia	0-K31.A14	0-K31.A1
1	0-Gastric intestinal metaplasia without dysplasia, involving multiple sites	0-K31.A15	0-K31.A1
1	0-Gastric intestinal metaplasia without dysplasia, unspecified site	0-K31.A19	0-K31.A1
1	0-Gastric intestinal metaplasia with dysplasia	0-K31.A2	0-K31.A
1	0-Gastric intestinal metaplasia with low grade dysplasia	0-K31.A21	0-K31.A2
1	0-Gastric intestinal metaplasia with high grade dysplasia	0-K31.A22	0-K31.A2
1	0-Gastric intestinal metaplasia with dysplasia, unspecified	0-K31.A29	0-K31.A2
1	0-Diseases of appendix	0-K35-K38	0-K00-K95
1	0-Acute appendicitis	0-K35	0-K35-K38
1	0-Acute appendicitis with generalized peritonitis	0-K35.2	0-K35
1	0-Acute appendicitis with generalized peritonitis, without abscess	0-K35.20	0-K35.2
1	0-Acute appendicitis with generalized peritonitis, without perforation or abscess	0-K35.200	0-K35.20
1	0-Acute appendicitis with generalized peritonitis, with perforation, without abscess	0-K35.201	0-K35.20
1	0-Acute appendicitis with generalized peritonitis, without abscess, unspecified as to perforation	0-K35.209	0-K35.20
1	0-Acute appendicitis with generalized peritonitis, with abscess	0-K35.21	0-K35.2
1	0-Acute appendicitis with generalized peritonitis, without perforation, with abscess	0-K35.210	0-K35.21
1	0-Acute appendicitis with generalized peritonitis, with perforation and abscess	0-K35.211	0-K35.21
1	0-Acute appendicitis with generalized peritonitis, with abscess, unspecified as to perforation	0-K35.219	0-K35.21
1	0-Acute appendicitis with localized peritonitis	0-K35.3	0-K35
1	0-Acute appendicitis with localized peritonitis, without perforation or gangrene	0-K35.30	0-K35.3
1	0-Acute appendicitis with localized peritonitis and gangrene, without perforation	0-K35.31	0-K35.3
1	0-Acute appendicitis with perforation, localized peritonitis, and gangrene, without abscess	0-K35.32	0-K35.3
1	0-Acute appendicitis with perforation, localized peritonitis, and gangrene, with abscess	0-K35.33	0-K35.3
1	0-Other and unspecified acute appendicitis	0-K35.8	0-K35
1	0-Unspecified acute appendicitis	0-K35.80	0-K35.8
1	0-Other acute appendicitis	0-K35.89	0-K35.8
1	0-Other acute appendicitis without perforation or gangrene	0-K35.890	0-K35.89
1	0-Other acute appendicitis without perforation, with gangrene	0-K35.891	0-K35.89
1	0-Other appendicitis	0-K36	0-K35-K38
1	0-Unspecified appendicitis	0-K37	0-K35-K38
1	0-Other diseases of appendix	0-K38	0-K35-K38
1	0-Hyperplasia of appendix	0-K38.0	0-K38
1	0-Appendicular concretions	0-K38.1	0-K38
1	0-Diverticulum of appendix	0-K38.2	0-K38
1	0-Fistula of appendix	0-K38.3	0-K38
1	0-Other specified diseases of appendix	0-K38.8	0-K38
1	0-Disease of appendix, unspecified	0-K38.9	0-K38
1	0-Hernia	0-K40-K46	0-K00-K95
1	0-Inguinal hernia	0-K40	0-K40-K46
1	0-Bilateral inguinal hernia, with obstruction, without gangrene	0-K40.0	0-K40
1	0-Bilateral inguinal hernia, with obstruction, without gangrene, not specified as recurrent	0-K40.00	0-K40.0
1	0-Bilateral inguinal hernia, with obstruction, without gangrene, recurrent	0-K40.01	0-K40.0
1	0-Bilateral inguinal hernia, with gangrene	0-K40.1	0-K40
1	0-Bilateral inguinal hernia, with gangrene, not specified as recurrent	0-K40.10	0-K40.1
1	0-Bilateral inguinal hernia, with gangrene, recurrent	0-K40.11	0-K40.1
1	0-Bilateral inguinal hernia, without obstruction or gangrene	0-K40.2	0-K40
1	0-Bilateral inguinal hernia, without obstruction or gangrene, not specified as recurrent	0-K40.20	0-K40.2
1	0-Bilateral inguinal hernia, without obstruction or gangrene, recurrent	0-K40.21	0-K40.2
1	0-Unilateral inguinal hernia, with obstruction, without gangrene	0-K40.3	0-K40
1	0-Unilateral inguinal hernia, with obstruction, without gangrene, not specified as recurrent	0-K40.30	0-K40.3
1	0-Unilateral inguinal hernia, with obstruction, without gangrene, recurrent	0-K40.31	0-K40.3
1	0-Unilateral inguinal hernia, with gangrene	0-K40.4	0-K40
1	0-Unilateral inguinal hernia, with gangrene, not specified as recurrent	0-K40.40	0-K40.4
1	0-Unilateral inguinal hernia, with gangrene, recurrent	0-K40.41	0-K40.4
1	0-Unilateral inguinal hernia, without obstruction or gangrene	0-K40.9	0-K40
1	0-Unilateral inguinal hernia, without obstruction or gangrene, not specified as recurrent	0-K40.90	0-K40.9
1	0-Unilateral inguinal hernia, without obstruction or gangrene, recurrent	0-K40.91	0-K40.9
1	0-Femoral hernia	0-K41	0-K40-K46
1	0-Bilateral femoral hernia, with obstruction, without gangrene	0-K41.0	0-K41
1	0-Bilateral femoral hernia, with obstruction, without gangrene, not specified as recurrent	0-K41.00	0-K41.0
1	0-Bilateral femoral hernia, with obstruction, without gangrene, recurrent	0-K41.01	0-K41.0
1	0-Bilateral femoral hernia, with gangrene	0-K41.1	0-K41
1	0-Bilateral femoral hernia, with gangrene, not specified as recurrent	0-K41.10	0-K41.1
1	0-Bilateral femoral hernia, with gangrene, recurrent	0-K41.11	0-K41.1
1	0-Bilateral femoral hernia, without obstruction or gangrene	0-K41.2	0-K41
1	0-Bilateral femoral hernia, without obstruction or gangrene, not specified as recurrent	0-K41.20	0-K41.2
1	0-Bilateral femoral hernia, without obstruction or gangrene, recurrent	0-K41.21	0-K41.2
1	0-Unilateral femoral hernia, with obstruction, without gangrene	0-K41.3	0-K41
1	0-Unilateral femoral hernia, with obstruction, without gangrene, not specified as recurrent	0-K41.30	0-K41.3
1	0-Unilateral femoral hernia, with obstruction, without gangrene, recurrent	0-K41.31	0-K41.3
1	0-Unilateral femoral hernia, with gangrene	0-K41.4	0-K41
1	0-Unilateral femoral hernia, with gangrene, not specified as recurrent	0-K41.40	0-K41.4
1	0-Unilateral femoral hernia, with gangrene, recurrent	0-K41.41	0-K41.4
1	0-Unilateral femoral hernia, without obstruction or gangrene	0-K41.9	0-K41
1	0-Unilateral femoral hernia, without obstruction or gangrene, not specified as recurrent	0-K41.90	0-K41.9
1	0-Unilateral femoral hernia, without obstruction or gangrene, recurrent	0-K41.91	0-K41.9
1	0-Umbilical hernia	0-K42	0-K40-K46
1	0-Umbilical hernia with obstruction, without gangrene	0-K42.0	0-K42
1	0-Umbilical hernia with gangrene	0-K42.1	0-K42
1	0-Umbilical hernia without obstruction or gangrene	0-K42.9	0-K42
1	0-Ventral hernia	0-K43	0-K40-K46
1	0-Incisional hernia with obstruction, without gangrene	0-K43.0	0-K43
1	0-Incisional hernia with gangrene	0-K43.1	0-K43
1	0-Incisional hernia without obstruction or gangrene	0-K43.2	0-K43
1	0-Parastomal hernia with obstruction, without gangrene	0-K43.3	0-K43
1	0-Parastomal hernia with gangrene	0-K43.4	0-K43
1	0-Parastomal hernia without obstruction or gangrene	0-K43.5	0-K43
1	0-Other and unspecified ventral hernia with obstruction, without gangrene	0-K43.6	0-K43
1	0-Other and unspecified ventral hernia with gangrene	0-K43.7	0-K43
1	0-Ventral hernia without obstruction or gangrene	0-K43.9	0-K43
1	0-Diaphragmatic hernia	0-K44	0-K40-K46
1	0-Diaphragmatic hernia with obstruction, without gangrene	0-K44.0	0-K44
1	0-Diaphragmatic hernia with gangrene	0-K44.1	0-K44
1	0-Diaphragmatic hernia without obstruction or gangrene	0-K44.9	0-K44
1	0-Other abdominal hernia	0-K45	0-K40-K46
1	0-Other specified abdominal hernia with obstruction, without gangrene	0-K45.0	0-K45
1	0-Other specified abdominal hernia with gangrene	0-K45.1	0-K45
1	0-Other specified abdominal hernia without obstruction or gangrene	0-K45.8	0-K45
1	0-Unspecified abdominal hernia	0-K46	0-K40-K46
1	0-Unspecified abdominal hernia with obstruction, without gangrene	0-K46.0	0-K46
1	0-Unspecified abdominal hernia with gangrene	0-K46.1	0-K46
1	0-Unspecified abdominal hernia without obstruction or gangrene	0-K46.9	0-K46
1	0-Noninfective enteritis and colitis	0-K50-K52	0-K00-K95
1	0-Crohn's disease [regional enteritis]	0-K50	0-K50-K52
1	0-Crohn's disease of small intestine	0-K50.0	0-K50
1	0-Crohn's disease of small intestine without complications	0-K50.00	0-K50.0
1	0-Crohn's disease of small intestine with complications	0-K50.01	0-K50.0
1	0-Crohn's disease of small intestine with rectal bleeding	0-K50.011	0-K50.01
1	0-Crohn's disease of small intestine with intestinal obstruction	0-K50.012	0-K50.01
1	0-Crohn's disease of small intestine with fistula	0-K50.013	0-K50.01
1	0-Crohn's disease of small intestine with abscess	0-K50.014	0-K50.01
1	0-Crohn's disease of small intestine with other complication	0-K50.018	0-K50.01
1	0-Crohn's disease of small intestine with unspecified complications	0-K50.019	0-K50.01
1	0-Crohn's disease of large intestine	0-K50.1	0-K50
1	0-Crohn's disease of large intestine without complications	0-K50.10	0-K50.1
1	0-Crohn's disease of large intestine with complications	0-K50.11	0-K50.1
1	0-Crohn's disease of large intestine with rectal bleeding	0-K50.111	0-K50.11
1	0-Crohn's disease of large intestine with intestinal obstruction	0-K50.112	0-K50.11
1	0-Crohn's disease of large intestine with fistula	0-K50.113	0-K50.11
1	0-Crohn's disease of large intestine with abscess	0-K50.114	0-K50.11
1	0-Crohn's disease of large intestine with other complication	0-K50.118	0-K50.11
1	0-Crohn's disease of large intestine with unspecified complications	0-K50.119	0-K50.11
1	0-Crohn's disease of both small and large intestine	0-K50.8	0-K50
1	0-Crohn's disease of both small and large intestine without complications	0-K50.80	0-K50.8
1	0-Crohn's disease of both small and large intestine with complications	0-K50.81	0-K50.8
1	0-Crohn's disease of both small and large intestine with rectal bleeding	0-K50.811	0-K50.81
1	0-Crohn's disease of both small and large intestine with intestinal obstruction	0-K50.812	0-K50.81
1	0-Crohn's disease of both small and large intestine with fistula	0-K50.813	0-K50.81
1	0-Crohn's disease of both small and large intestine with abscess	0-K50.814	0-K50.81
1	0-Crohn's disease of both small and large intestine with other complication	0-K50.818	0-K50.81
1	0-Crohn's disease of both small and large intestine with unspecified complications	0-K50.819	0-K50.81
1	0-Crohn's disease, unspecified	0-K50.9	0-K50
1	0-Crohn's disease, unspecified, without complications	0-K50.90	0-K50.9
1	0-Crohn's disease, unspecified, with complications	0-K50.91	0-K50.9
1	0-Crohn's disease, unspecified, with rectal bleeding	0-K50.911	0-K50.91
1	0-Crohn's disease, unspecified, with intestinal obstruction	0-K50.912	0-K50.91
1	0-Crohn's disease, unspecified, with fistula	0-K50.913	0-K50.91
1	0-Crohn's disease, unspecified, with abscess	0-K50.914	0-K50.91
1	0-Crohn's disease, unspecified, with other complication	0-K50.918	0-K50.91
1	0-Crohn's disease, unspecified, with unspecified complications	0-K50.919	0-K50.91
1	0-Ulcerative colitis	0-K51	0-K50-K52
1	0-Ulcerative (chronic) pancolitis	0-K51.0	0-K51
1	0-Ulcerative (chronic) pancolitis without complications	0-K51.00	0-K51.0
1	0-Ulcerative (chronic) pancolitis with complications	0-K51.01	0-K51.0
1	0-Ulcerative (chronic) pancolitis with rectal bleeding	0-K51.011	0-K51.01
1	0-Ulcerative (chronic) pancolitis with intestinal obstruction	0-K51.012	0-K51.01
1	0-Ulcerative (chronic) pancolitis with fistula	0-K51.013	0-K51.01
1	0-Ulcerative (chronic) pancolitis with abscess	0-K51.014	0-K51.01
1	0-Ulcerative (chronic) pancolitis with other complication	0-K51.018	0-K51.01
1	0-Ulcerative (chronic) pancolitis with unspecified complications	0-K51.019	0-K51.01
1	0-Ulcerative (chronic) proctitis	0-K51.2	0-K51
1	0-Ulcerative (chronic) proctitis without complications	0-K51.20	0-K51.2
1	0-Ulcerative (chronic) proctitis with complications	0-K51.21	0-K51.2
1	0-Ulcerative (chronic) proctitis with rectal bleeding	0-K51.211	0-K51.21
1	0-Ulcerative (chronic) proctitis with intestinal obstruction	0-K51.212	0-K51.21
1	0-Ulcerative (chronic) proctitis with fistula	0-K51.213	0-K51.21
1	0-Ulcerative (chronic) proctitis with abscess	0-K51.214	0-K51.21
1	0-Ulcerative (chronic) proctitis with other complication	0-K51.218	0-K51.21
1	0-Ulcerative (chronic) proctitis with unspecified complications	0-K51.219	0-K51.21
1	0-Ulcerative (chronic) rectosigmoiditis	0-K51.3	0-K51
1	0-Ulcerative (chronic) rectosigmoiditis without complications	0-K51.30	0-K51.3
1	0-Ulcerative (chronic) rectosigmoiditis with complications	0-K51.31	0-K51.3
1	0-Ulcerative (chronic) rectosigmoiditis with rectal bleeding	0-K51.311	0-K51.31
1	0-Ulcerative (chronic) rectosigmoiditis with intestinal obstruction	0-K51.312	0-K51.31
1	0-Ulcerative (chronic) rectosigmoiditis with fistula	0-K51.313	0-K51.31
1	0-Ulcerative (chronic) rectosigmoiditis with abscess	0-K51.314	0-K51.31
1	0-Ulcerative (chronic) rectosigmoiditis with other complication	0-K51.318	0-K51.31
1	0-Ulcerative (chronic) rectosigmoiditis with unspecified complications	0-K51.319	0-K51.31
1	0-Inflammatory polyps of colon	0-K51.4	0-K51
1	0-Inflammatory polyps of colon without complications	0-K51.40	0-K51.4
1	0-Inflammatory polyps of colon with complications	0-K51.41	0-K51.4
1	0-Inflammatory polyps of colon with rectal bleeding	0-K51.411	0-K51.41
1	0-Inflammatory polyps of colon with intestinal obstruction	0-K51.412	0-K51.41
1	0-Inflammatory polyps of colon with fistula	0-K51.413	0-K51.41
1	0-Inflammatory polyps of colon with abscess	0-K51.414	0-K51.41
1	0-Inflammatory polyps of colon with other complication	0-K51.418	0-K51.41
1	0-Inflammatory polyps of colon with unspecified complications	0-K51.419	0-K51.41
1	0-Left sided colitis	0-K51.5	0-K51
1	0-Left sided colitis without complications	0-K51.50	0-K51.5
1	0-Left sided colitis with complications	0-K51.51	0-K51.5
1	0-Left sided colitis with rectal bleeding	0-K51.511	0-K51.51
1	0-Left sided colitis with intestinal obstruction	0-K51.512	0-K51.51
1	0-Left sided colitis with fistula	0-K51.513	0-K51.51
1	0-Left sided colitis with abscess	0-K51.514	0-K51.51
1	0-Left sided colitis with other complication	0-K51.518	0-K51.51
1	0-Left sided colitis with unspecified complications	0-K51.519	0-K51.51
1	0-Other ulcerative colitis	0-K51.8	0-K51
1	0-Other ulcerative colitis without complications	0-K51.80	0-K51.8
1	0-Other ulcerative colitis with complications	0-K51.81	0-K51.8
1	0-Other ulcerative colitis with rectal bleeding	0-K51.811	0-K51.81
1	0-Other ulcerative colitis with intestinal obstruction	0-K51.812	0-K51.81
1	0-Other ulcerative colitis with fistula	0-K51.813	0-K51.81
1	0-Other ulcerative colitis with abscess	0-K51.814	0-K51.81
1	0-Other ulcerative colitis with other complication	0-K51.818	0-K51.81
1	0-Other ulcerative colitis with unspecified complications	0-K51.819	0-K51.81
1	0-Ulcerative colitis, unspecified	0-K51.9	0-K51
1	0-Ulcerative colitis, unspecified, without complications	0-K51.90	0-K51.9
1	0-Ulcerative colitis, unspecified, with complications	0-K51.91	0-K51.9
1	0-Ulcerative colitis, unspecified with rectal bleeding	0-K51.911	0-K51.91
1	0-Ulcerative colitis, unspecified with intestinal obstruction	0-K51.912	0-K51.91
1	0-Ulcerative colitis, unspecified with fistula	0-K51.913	0-K51.91
1	0-Ulcerative colitis, unspecified with abscess	0-K51.914	0-K51.91
1	0-Ulcerative colitis, unspecified with other complication	0-K51.918	0-K51.91
1	0-Ulcerative colitis, unspecified with unspecified complications	0-K51.919	0-K51.91
1	0-Other and unspecified noninfective gastroenteritis and colitis	0-K52	0-K50-K52
1	0-Gastroenteritis and colitis due to radiation	0-K52.0	0-K52
1	0-Toxic gastroenteritis and colitis	0-K52.1	0-K52
1	0-Allergic and dietetic gastroenteritis and colitis	0-K52.2	0-K52
1	0-Food protein-induced enterocolitis syndrome	0-K52.21	0-K52.2
1	0-Food protein-induced enteropathy	0-K52.22	0-K52.2
1	0-Other allergic and dietetic gastroenteritis and colitis	0-K52.29	0-K52.2
1	0-Indeterminate colitis	0-K52.3	0-K52
1	0-Other specified noninfective gastroenteritis and colitis	0-K52.8	0-K52
1	0-Eosinophilic gastritis or gastroenteritis	0-K52.81	0-K52.8
1	0-Eosinophilic colitis	0-K52.82	0-K52.8
1	0-Microscopic colitis	0-K52.83	0-K52.8
1	0-Collagenous colitis	0-K52.831	0-K52.83
1	0-Lymphocytic colitis	0-K52.832	0-K52.83
1	0-Other microscopic colitis	0-K52.838	0-K52.83
1	0-Microscopic colitis, unspecified	0-K52.839	0-K52.83
1	0-Other specified noninfective gastroenteritis and colitis	0-K52.89	0-K52.8
1	0-Noninfective gastroenteritis and colitis, unspecified	0-K52.9	0-K52
1	0-Other diseases of intestines	0-K55-K64	0-K00-K95
1	0-Vascular disorders of intestine	0-K55	0-K55-K64
1	0-Acute vascular disorders of intestine	0-K55.0	0-K55
1	0-Acute (reversible) ischemia of small intestine	0-K55.01	0-K55.0
1	0-Focal (segmental) acute (reversible) ischemia of small intestine	0-K55.011	0-K55.01
1	0-Diffuse acute (reversible) ischemia of small intestine	0-K55.012	0-K55.01
1	0-Acute (reversible) ischemia of small intestine, extent unspecified	0-K55.019	0-K55.01
1	0-Acute infarction of small intestine	0-K55.02	0-K55.0
1	0-Focal (segmental) acute infarction of small intestine	0-K55.021	0-K55.02
1	0-Diffuse acute infarction of small intestine	0-K55.022	0-K55.02
1	0-Acute infarction of small intestine, extent unspecified	0-K55.029	0-K55.02
1	0-Acute (reversible) ischemia of large intestine	0-K55.03	0-K55.0
1	0-Focal (segmental) acute (reversible) ischemia of large intestine	0-K55.031	0-K55.03
1	0-Diffuse acute (reversible) ischemia of large intestine	0-K55.032	0-K55.03
1	0-Acute (reversible) ischemia of large intestine, extent unspecified	0-K55.039	0-K55.03
1	0-Acute infarction of large intestine	0-K55.04	0-K55.0
1	0-Focal (segmental) acute infarction of large intestine	0-K55.041	0-K55.04
1	0-Diffuse acute infarction of large intestine	0-K55.042	0-K55.04
1	0-Acute infarction of large intestine, extent unspecified	0-K55.049	0-K55.04
1	0-Acute (reversible) ischemia of intestine, part unspecified	0-K55.05	0-K55.0
1	0-Focal (segmental) acute (reversible) ischemia of intestine, part unspecified	0-K55.051	0-K55.05
1	0-Diffuse acute (reversible) ischemia of intestine, part unspecified	0-K55.052	0-K55.05
1	0-Acute (reversible) ischemia of intestine, part and extent unspecified	0-K55.059	0-K55.05
1	0-Acute infarction of intestine, part unspecified	0-K55.06	0-K55.0
1	0-Focal (segmental) acute infarction of intestine, part unspecified	0-K55.061	0-K55.06
1	0-Diffuse acute infarction of intestine, part unspecified	0-K55.062	0-K55.06
1	0-Acute infarction of intestine, part and extent unspecified	0-K55.069	0-K55.06
1	0-Chronic vascular disorders of intestine	0-K55.1	0-K55
1	0-Angiodysplasia of colon	0-K55.2	0-K55
1	0-Angiodysplasia of colon without hemorrhage	0-K55.20	0-K55.2
1	0-Angiodysplasia of colon with hemorrhage	0-K55.21	0-K55.2
1	0-Necrotizing enterocolitis	0-K55.3	0-K55
1	0-Necrotizing enterocolitis, unspecified	0-K55.30	0-K55.3
1	0-Stage 1 necrotizing enterocolitis	0-K55.31	0-K55.3
1	0-Stage 2 necrotizing enterocolitis	0-K55.32	0-K55.3
1	0-Stage 3 necrotizing enterocolitis	0-K55.33	0-K55.3
1	0-Other vascular disorders of intestine	0-K55.8	0-K55
1	0-Vascular disorder of intestine, unspecified	0-K55.9	0-K55
1	0-Paralytic ileus and intestinal obstruction without hernia	0-K56	0-K55-K64
1	0-Paralytic ileus	0-K56.0	0-K56
1	0-Intussusception	0-K56.1	0-K56
1	0-Volvulus	0-K56.2	0-K56
1	0-Gallstone ileus	0-K56.3	0-K56
1	0-Other impaction of intestine	0-K56.4	0-K56
1	0-Fecal impaction	0-K56.41	0-K56.4
1	0-Other impaction of intestine	0-K56.49	0-K56.4
1	0-Intestinal adhesions [bands] with obstruction (postinfection)	0-K56.5	0-K56
1	0-Intestinal adhesions [bands], unspecified as to partial versus complete obstruction	0-K56.50	0-K56.5
1	0-Intestinal adhesions [bands], with partial obstruction	0-K56.51	0-K56.5
1	0-Intestinal adhesions [bands] with complete obstruction	0-K56.52	0-K56.5
1	0-Other and unspecified intestinal obstruction	0-K56.6	0-K56
1	0-Unspecified intestinal obstruction	0-K56.60	0-K56.6
1	0-Partial intestinal obstruction, unspecified as to cause	0-K56.600	0-K56.60
1	0-Complete intestinal obstruction, unspecified as to cause	0-K56.601	0-K56.60
1	0-Unspecified intestinal obstruction, unspecified as to partial versus complete obstruction	0-K56.609	0-K56.60
1	0-Other intestinal obstruction	0-K56.69	0-K56.6
1	0-Other partial intestinal obstruction	0-K56.690	0-K56.69
1	0-Other complete intestinal obstruction	0-K56.691	0-K56.69
1	0-Other intestinal obstruction unspecified as to partial versus complete obstruction	0-K56.699	0-K56.69
1	0-Ileus, unspecified	0-K56.7	0-K56
1	0-Diverticular disease of intestine	0-K57	0-K55-K64
1	0-Diverticulitis of small intestine with perforation and abscess	0-K57.0	0-K57
1	0-Diverticulitis of small intestine with perforation and abscess without bleeding	0-K57.00	0-K57.0
1	0-Diverticulitis of small intestine with perforation and abscess with bleeding	0-K57.01	0-K57.0
1	0-Diverticular disease of small intestine without perforation or abscess	0-K57.1	0-K57
1	0-Diverticulosis of small intestine without perforation or abscess without bleeding	0-K57.10	0-K57.1
1	0-Diverticulosis of small intestine without perforation or abscess with bleeding	0-K57.11	0-K57.1
1	0-Diverticulitis of small intestine without perforation or abscess without bleeding	0-K57.12	0-K57.1
1	0-Diverticulitis of small intestine without perforation or abscess with bleeding	0-K57.13	0-K57.1
1	0-Diverticulitis of large intestine with perforation and abscess	0-K57.2	0-K57
1	0-Diverticulitis of large intestine with perforation and abscess without bleeding	0-K57.20	0-K57.2
1	0-Diverticulitis of large intestine with perforation and abscess with bleeding	0-K57.21	0-K57.2
1	0-Diverticular disease of large intestine without perforation or abscess	0-K57.3	0-K57
1	0-Diverticulosis of large intestine without perforation or abscess without bleeding	0-K57.30	0-K57.3
1	0-Diverticulosis of large intestine without perforation or abscess with bleeding	0-K57.31	0-K57.3
1	0-Diverticulitis of large intestine without perforation or abscess without bleeding	0-K57.32	0-K57.3
1	0-Diverticulitis of large intestine without perforation or abscess with bleeding	0-K57.33	0-K57.3
1	0-Diverticulitis of both small and large intestine with perforation and abscess	0-K57.4	0-K57
1	0-Diverticulitis of both small and large intestine with perforation and abscess without bleeding	0-K57.40	0-K57.4
1	0-Diverticulitis of both small and large intestine with perforation and abscess with bleeding	0-K57.41	0-K57.4
1	0-Diverticular disease of both small and large intestine without perforation or abscess	0-K57.5	0-K57
1	0-Diverticulosis of both small and large intestine without perforation or abscess without bleeding	0-K57.50	0-K57.5
1	0-Diverticulosis of both small and large intestine without perforation or abscess with bleeding	0-K57.51	0-K57.5
1	0-Diverticulitis of both small and large intestine without perforation or abscess without bleeding	0-K57.52	0-K57.5
1	0-Diverticulitis of both small and large intestine without perforation or abscess with bleeding	0-K57.53	0-K57.5
1	0-Diverticulitis of intestine, part unspecified, with perforation and abscess	0-K57.8	0-K57
1	0-Diverticulitis of intestine, part unspecified, with perforation and abscess without bleeding	0-K57.80	0-K57.8
1	0-Diverticulitis of intestine, part unspecified, with perforation and abscess with bleeding	0-K57.81	0-K57.8
1	0-Diverticular disease of intestine, part unspecified, without perforation or abscess	0-K57.9	0-K57
1	0-Diverticulosis of intestine, part unspecified, without perforation or abscess without bleeding	0-K57.90	0-K57.9
1	0-Diverticulosis of intestine, part unspecified, without perforation or abscess with bleeding	0-K57.91	0-K57.9
1	0-Diverticulitis of intestine, part unspecified, without perforation or abscess without bleeding	0-K57.92	0-K57.9
1	0-Diverticulitis of intestine, part unspecified, without perforation or abscess with bleeding	0-K57.93	0-K57.9
1	0-Irritable bowel syndrome	0-K58	0-K55-K64
1	0-Irritable bowel syndrome with diarrhea	0-K58.0	0-K58
1	0-Irritable bowel syndrome with constipation	0-K58.1	0-K58
1	0-Mixed irritable bowel syndrome	0-K58.2	0-K58
1	0-Other irritable bowel syndrome	0-K58.8	0-K58
1	0-Irritable bowel syndrome, unspecified	0-K58.9	0-K58
1	0-Other functional intestinal disorders	0-K59	0-K55-K64
1	0-Constipation	0-K59.0	0-K59
1	0-Constipation, unspecified	0-K59.00	0-K59.0
1	0-Slow transit constipation	0-K59.01	0-K59.0
1	0-Outlet dysfunction constipation	0-K59.02	0-K59.0
1	0-Drug induced constipation	0-K59.03	0-K59.0
1	0-Chronic idiopathic constipation	0-K59.04	0-K59.0
1	0-Other constipation	0-K59.09	0-K59.0
1	0-Functional diarrhea	0-K59.1	0-K59
1	0-Neurogenic bowel, not elsewhere classified	0-K59.2	0-K59
1	0-Megacolon, not elsewhere classified	0-K59.3	0-K59
1	0-Toxic megacolon	0-K59.31	0-K59.3
1	0-Other megacolon	0-K59.39	0-K59.3
1	0-Anal spasm	0-K59.4	0-K59
1	0-Other specified functional intestinal disorders	0-K59.8	0-K59
1	0-Ogilvie syndrome	0-K59.81	0-K59.8
1	0-Other specified functional intestinal disorders	0-K59.89	0-K59.8
1	0-Functional intestinal disorder, unspecified	0-K59.9	0-K59
1	0-Fissure and fistula of anal and rectal regions	0-K60	0-K55-K64
1	0-Acute anal fissure	0-K60.0	0-K60
1	0-Chronic anal fissure	0-K60.1	0-K60
1	0-Anal fissure, unspecified	0-K60.2	0-K60
1	0-Anal fistula	0-K60.3	0-K60
1	0-Anal fistula, unspecified	0-K60.30	0-K60.3
1	0-Anal fistula, simple	0-K60.31	0-K60.3
1	0-Anal fistula, simple, initial	0-K60.311	0-K60.31
1	0-Anal fistula, simple, persistent	0-K60.312	0-K60.31
1	0-Anal fistula, simple, recurrent	0-K60.313	0-K60.31
1	0-Anal fistula, simple, unspecified	0-K60.319	0-K60.31
1	0-Anal fistula, complex	0-K60.32	0-K60.3
1	0-Anal fistula, complex, initial	0-K60.321	0-K60.32
1	0-Anal fistula, complex, persistent	0-K60.322	0-K60.32
1	0-Anal fistula, complex, recurrent	0-K60.323	0-K60.32
1	0-Anal fistula, complex, unspecified	0-K60.329	0-K60.32
1	0-Rectal fistula	0-K60.4	0-K60
1	0-Rectal fistula, unspecified	0-K60.40	0-K60.4
1	0-Rectal fistula, simple	0-K60.41	0-K60.4
1	0-Rectal fistula, simple, initial	0-K60.411	0-K60.41
1	0-Rectal fistula, simple, persistent	0-K60.412	0-K60.41
1	0-Rectal fistula, simple, recurrent	0-K60.413	0-K60.41
1	0-Rectal fistula, simple, unspecified	0-K60.419	0-K60.41
1	0-Rectal fistula, complex	0-K60.42	0-K60.4
1	0-Rectal fistula, complex, initial	0-K60.421	0-K60.42
1	0-Rectal fistula, complex, persistent	0-K60.422	0-K60.42
1	0-Rectal fistula, complex, recurrent	0-K60.423	0-K60.42
1	0-Rectal fistula, complex, unspecified	0-K60.429	0-K60.42
1	0-Anorectal fistula	0-K60.5	0-K60
1	0-Anorectal fistula, unspecified	0-K60.50	0-K60.5
1	0-Anorectal fistula, simple	0-K60.51	0-K60.5
1	0-Anorectal fistula, simple, initial	0-K60.511	0-K60.51
1	0-Anorectal fistula, simple, persistent	0-K60.512	0-K60.51
1	0-Anorectal fistula, simple, recurrent	0-K60.513	0-K60.51
1	0-Anorectal fistula, simple, unspecified	0-K60.519	0-K60.51
1	0-Anorectal fistula, complex	0-K60.52	0-K60.5
1	0-Anorectal fistula, complex, initial	0-K60.521	0-K60.52
1	0-Anorectal fistula, complex, persistent	0-K60.522	0-K60.52
1	0-Anorectal fistula, complex, recurrent	0-K60.523	0-K60.52
1	0-Anorectal fistula, complex, unspecified	0-K60.529	0-K60.52
1	0-Abscess of anal and rectal regions	0-K61	0-K55-K64
1	0-Anal abscess	0-K61.0	0-K61
1	0-Rectal abscess	0-K61.1	0-K61
1	0-Anorectal abscess	0-K61.2	0-K61
1	0-Ischiorectal abscess	0-K61.3	0-K61
1	0-Horseshoe abscess	0-K61.31	0-K61.3
1	0-Other ischiorectal abscess	0-K61.39	0-K61.3
1	0-Intrasphincteric abscess	0-K61.4	0-K61
1	0-Supralevator abscess	0-K61.5	0-K61
1	0-Other diseases of anus and rectum	0-K62	0-K55-K64
1	0-Anal polyp	0-K62.0	0-K62
1	0-Rectal polyp	0-K62.1	0-K62
1	0-Anal prolapse	0-K62.2	0-K62
1	0-Rectal prolapse	0-K62.3	0-K62
1	0-Stenosis of anus and rectum	0-K62.4	0-K62
1	0-Hemorrhage of anus and rectum	0-K62.5	0-K62
1	0-Ulcer of anus and rectum	0-K62.6	0-K62
1	0-Radiation proctitis	0-K62.7	0-K62
1	0-Other specified diseases of anus and rectum	0-K62.8	0-K62
1	0-Anal sphincter tear (healed) (nontraumatic) (old)	0-K62.81	0-K62.8
1	0-Dysplasia of anus	0-K62.82	0-K62.8
1	0-Other specified diseases of anus and rectum	0-K62.89	0-K62.8
1	0-Disease of anus and rectum, unspecified	0-K62.9	0-K62
1	0-Other diseases of intestine	0-K63	0-K55-K64
1	0-Abscess of intestine	0-K63.0	0-K63
1	0-Perforation of intestine (nontraumatic)	0-K63.1	0-K63
1	0-Fistula of intestine	0-K63.2	0-K63
1	0-Ulcer of intestine	0-K63.3	0-K63
1	0-Enteroptosis	0-K63.4	0-K63
1	0-Polyp of colon	0-K63.5	0-K63
1	0-Other specified diseases of intestine	0-K63.8	0-K63
1	0-Dieulafoy lesion of intestine	0-K63.81	0-K63.8
1	0-Intestinal microbial overgrowth	0-K63.82	0-K63.8
1	0-Small intestinal bacterial overgrowth	0-K63.821	0-K63.82
1	0-Small intestinal bacterial overgrowth, hydrogen-subtype	0-K63.8211	0-K63.821
1	0-Small intestinal bacterial overgrowth, hydrogen sulfide-subtype	0-K63.8212	0-K63.821
1	0-Small intestinal bacterial overgrowth, unspecified	0-K63.8219	0-K63.821
1	0-Small intestinal fungal overgrowth	0-K63.822	0-K63.82
1	0-Intestinal methanogen overgrowth, unspecified	0-K63.829	0-K63.82
1	0-Other specified diseases of intestine	0-K63.89	0-K63.8
1	0-Disease of intestine, unspecified	0-K63.9	0-K63
1	0-Hemorrhoids and perianal venous thrombosis	0-K64	0-K55-K64
1	0-First degree hemorrhoids	0-K64.0	0-K64
1	0-Second degree hemorrhoids	0-K64.1	0-K64
1	0-Third degree hemorrhoids	0-K64.2	0-K64
1	0-Fourth degree hemorrhoids	0-K64.3	0-K64
1	0-Residual hemorrhoidal skin tags	0-K64.4	0-K64
1	0-Perianal venous thrombosis	0-K64.5	0-K64
1	0-Other hemorrhoids	0-K64.8	0-K64
1	0-Unspecified hemorrhoids	0-K64.9	0-K64
1	0-Diseases of peritoneum and retroperitoneum	0-K65-K68	0-K00-K95
1	0-Peritonitis	0-K65	0-K65-K68
1	0-Generalized (acute) peritonitis	0-K65.0	0-K65
1	0-Peritoneal abscess	0-K65.1	0-K65
1	0-Spontaneous bacterial peritonitis	0-K65.2	0-K65
1	0-Choleperitonitis	0-K65.3	0-K65
1	0-Sclerosing mesenteritis	0-K65.4	0-K65
1	0-Other peritonitis	0-K65.8	0-K65
1	0-Peritonitis, unspecified	0-K65.9	0-K65
1	0-Other disorders of peritoneum	0-K66	0-K65-K68
1	0-Peritoneal adhesions (postprocedural) (postinfection)	0-K66.0	0-K66
1	0-Hemoperitoneum	0-K66.1	0-K66
1	0-Other specified disorders of peritoneum	0-K66.8	0-K66
1	0-Disorder of peritoneum, unspecified	0-K66.9	0-K66
1	0-Disorders of peritoneum in infectious diseases classified elsewhere	0-K67	0-K65-K68
1	0-Disorders of retroperitoneum	0-K68	0-K65-K68
1	0-Retroperitoneal abscess	0-K68.1	0-K68
1	0-Postprocedural retroperitoneal abscess	0-K68.11	0-K68.1
1	0-Psoas muscle abscess	0-K68.12	0-K68.1
1	0-Other retroperitoneal abscess	0-K68.19	0-K68.1
1	0-Retroperitoneal fibrosis	0-K68.2	0-K68
1	0-Retroperitoneal hematoma	0-K68.3	0-K68
1	0-Other disorders of retroperitoneum	0-K68.9	0-K68
1	0-Diseases of liver	0-K70-K77	0-K00-K95
1	0-Alcoholic liver disease	0-K70	0-K70-K77
1	0-Alcoholic fatty liver	0-K70.0	0-K70
1	0-Alcoholic hepatitis	0-K70.1	0-K70
1	0-Alcoholic hepatitis without ascites	0-K70.10	0-K70.1
1	0-Alcoholic hepatitis with ascites	0-K70.11	0-K70.1
1	0-Alcoholic fibrosis and sclerosis of liver	0-K70.2	0-K70
1	0-Alcoholic cirrhosis of liver	0-K70.3	0-K70
1	0-Alcoholic cirrhosis of liver without ascites	0-K70.30	0-K70.3
1	0-Alcoholic cirrhosis of liver with ascites	0-K70.31	0-K70.3
1	0-Alcoholic hepatic failure	0-K70.4	0-K70
1	0-Alcoholic hepatic failure without coma	0-K70.40	0-K70.4
1	0-Alcoholic hepatic failure with coma	0-K70.41	0-K70.4
1	0-Alcoholic liver disease, unspecified	0-K70.9	0-K70
1	0-Toxic liver disease	0-K71	0-K70-K77
1	0-Toxic liver disease with cholestasis	0-K71.0	0-K71
1	0-Toxic liver disease with hepatic necrosis	0-K71.1	0-K71
1	0-Toxic liver disease with hepatic necrosis, without coma	0-K71.10	0-K71.1
1	0-Toxic liver disease with hepatic necrosis, with coma	0-K71.11	0-K71.1
1	0-Toxic liver disease with acute hepatitis	0-K71.2	0-K71
1	0-Toxic liver disease with chronic persistent hepatitis	0-K71.3	0-K71
1	0-Toxic liver disease with chronic lobular hepatitis	0-K71.4	0-K71
1	0-Toxic liver disease with chronic active hepatitis	0-K71.5	0-K71
1	0-Toxic liver disease with chronic active hepatitis without ascites	0-K71.50	0-K71.5
1	0-Toxic liver disease with chronic active hepatitis with ascites	0-K71.51	0-K71.5
1	0-Toxic liver disease with hepatitis, not elsewhere classified	0-K71.6	0-K71
1	0-Toxic liver disease with fibrosis and cirrhosis of liver	0-K71.7	0-K71
1	0-Toxic liver disease with other disorders of liver	0-K71.8	0-K71
1	0-Toxic liver disease, unspecified	0-K71.9	0-K71
1	0-Hepatic failure, not elsewhere classified	0-K72	0-K70-K77
1	0-Acute and subacute hepatic failure	0-K72.0	0-K72
1	0-Acute and subacute hepatic failure without coma	0-K72.00	0-K72.0
1	0-Acute and subacute hepatic failure with coma	0-K72.01	0-K72.0
1	0-Chronic hepatic failure	0-K72.1	0-K72
1	0-Chronic hepatic failure without coma	0-K72.10	0-K72.1
1	0-Chronic hepatic failure with coma	0-K72.11	0-K72.1
1	0-Hepatic failure, unspecified	0-K72.9	0-K72
1	0-Hepatic failure, unspecified without coma	0-K72.90	0-K72.9
1	0-Hepatic failure, unspecified with coma	0-K72.91	0-K72.9
1	0-Chronic hepatitis, not elsewhere classified	0-K73	0-K70-K77
1	0-Chronic persistent hepatitis, not elsewhere classified	0-K73.0	0-K73
1	0-Chronic lobular hepatitis, not elsewhere classified	0-K73.1	0-K73
1	0-Chronic active hepatitis, not elsewhere classified	0-K73.2	0-K73
1	0-Other chronic hepatitis, not elsewhere classified	0-K73.8	0-K73
1	0-Chronic hepatitis, unspecified	0-K73.9	0-K73
1	0-Fibrosis and cirrhosis of liver	0-K74	0-K70-K77
1	0-Hepatic fibrosis	0-K74.0	0-K74
1	0-Hepatic fibrosis, unspecified	0-K74.00	0-K74.0
1	0-Hepatic fibrosis, early fibrosis	0-K74.01	0-K74.0
1	0-Hepatic fibrosis, advanced fibrosis	0-K74.02	0-K74.0
1	0-Hepatic sclerosis	0-K74.1	0-K74
1	0-Hepatic fibrosis with hepatic sclerosis	0-K74.2	0-K74
1	0-Primary biliary cirrhosis	0-K74.3	0-K74
1	0-Secondary biliary cirrhosis	0-K74.4	0-K74
1	0-Biliary cirrhosis, unspecified	0-K74.5	0-K74
1	0-Other and unspecified cirrhosis of liver	0-K74.6	0-K74
1	0-Unspecified cirrhosis of liver	0-K74.60	0-K74.6
1	0-Other cirrhosis of liver	0-K74.69	0-K74.6
1	0-Other inflammatory liver diseases	0-K75	0-K70-K77
1	0-Abscess of liver	0-K75.0	0-K75
1	0-Phlebitis of portal vein	0-K75.1	0-K75
1	0-Nonspecific reactive hepatitis	0-K75.2	0-K75
1	0-Granulomatous hepatitis, not elsewhere classified	0-K75.3	0-K75
1	0-Autoimmune hepatitis	0-K75.4	0-K75
1	0-Other specified inflammatory liver diseases	0-K75.8	0-K75
1	0-Nonalcoholic steatohepatitis (NASH)	0-K75.81	0-K75.8
1	0-Other specified inflammatory liver diseases	0-K75.89	0-K75.8
1	0-Inflammatory liver disease, unspecified	0-K75.9	0-K75
1	0-Other diseases of liver	0-K76	0-K70-K77
1	0-Fatty (change of) liver, not elsewhere classified	0-K76.0	0-K76
1	0-Chronic passive congestion of liver	0-K76.1	0-K76
1	0-Central hemorrhagic necrosis of liver	0-K76.2	0-K76
1	0-Infarction of liver	0-K76.3	0-K76
1	0-Peliosis hepatis	0-K76.4	0-K76
1	0-Hepatic veno-occlusive disease	0-K76.5	0-K76
1	0-Portal hypertension	0-K76.6	0-K76
1	0-Hepatorenal syndrome	0-K76.7	0-K76
1	0-Other specified diseases of liver	0-K76.8	0-K76
1	0-Hepatopulmonary syndrome	0-K76.81	0-K76.8
1	0-Hepatic encephalopathy	0-K76.82	0-K76.8
1	0-Other specified diseases of liver	0-K76.89	0-K76.8
1	0-Liver disease, unspecified	0-K76.9	0-K76
1	0-Liver disorders in diseases classified elsewhere	0-K77	0-K70-K77
1	0-Disorders of gallbladder, biliary tract and pancreas	0-K80-K87	0-K00-K95
1	0-Cholelithiasis	0-K80	0-K80-K87
1	0-Calculus of gallbladder with acute cholecystitis	0-K80.0	0-K80
1	0-Calculus of gallbladder with acute cholecystitis without obstruction	0-K80.00	0-K80.0
1	0-Calculus of gallbladder with acute cholecystitis with obstruction	0-K80.01	0-K80.0
1	0-Calculus of gallbladder with other cholecystitis	0-K80.1	0-K80
1	0-Calculus of gallbladder with chronic cholecystitis without obstruction	0-K80.10	0-K80.1
1	0-Calculus of gallbladder with chronic cholecystitis with obstruction	0-K80.11	0-K80.1
1	0-Calculus of gallbladder with acute and chronic cholecystitis without obstruction	0-K80.12	0-K80.1
1	0-Calculus of gallbladder with acute and chronic cholecystitis with obstruction	0-K80.13	0-K80.1
1	0-Calculus of gallbladder with other cholecystitis without obstruction	0-K80.18	0-K80.1
1	0-Calculus of gallbladder with other cholecystitis with obstruction	0-K80.19	0-K80.1
1	0-Calculus of gallbladder without cholecystitis	0-K80.2	0-K80
1	0-Calculus of gallbladder without cholecystitis without obstruction	0-K80.20	0-K80.2
1	0-Calculus of gallbladder without cholecystitis with obstruction	0-K80.21	0-K80.2
1	0-Calculus of bile duct with cholangitis	0-K80.3	0-K80
1	0-Calculus of bile duct with cholangitis, unspecified, without obstruction	0-K80.30	0-K80.3
1	0-Calculus of bile duct with cholangitis, unspecified, with obstruction	0-K80.31	0-K80.3
1	0-Calculus of bile duct with acute cholangitis without obstruction	0-K80.32	0-K80.3
1	0-Calculus of bile duct with acute cholangitis with obstruction	0-K80.33	0-K80.3
1	0-Calculus of bile duct with chronic cholangitis without obstruction	0-K80.34	0-K80.3
1	0-Calculus of bile duct with chronic cholangitis with obstruction	0-K80.35	0-K80.3
1	0-Calculus of bile duct with acute and chronic cholangitis without obstruction	0-K80.36	0-K80.3
1	0-Calculus of bile duct with acute and chronic cholangitis with obstruction	0-K80.37	0-K80.3
1	0-Calculus of bile duct with cholecystitis	0-K80.4	0-K80
1	0-Calculus of bile duct with cholecystitis, unspecified, without obstruction	0-K80.40	0-K80.4
1	0-Calculus of bile duct with cholecystitis, unspecified, with obstruction	0-K80.41	0-K80.4
1	0-Calculus of bile duct with acute cholecystitis without obstruction	0-K80.42	0-K80.4
1	0-Calculus of bile duct with acute cholecystitis with obstruction	0-K80.43	0-K80.4
1	0-Calculus of bile duct with chronic cholecystitis without obstruction	0-K80.44	0-K80.4
1	0-Calculus of bile duct with chronic cholecystitis with obstruction	0-K80.45	0-K80.4
1	0-Calculus of bile duct with acute and chronic cholecystitis without obstruction	0-K80.46	0-K80.4
1	0-Calculus of bile duct with acute and chronic cholecystitis with obstruction	0-K80.47	0-K80.4
1	0-Calculus of bile duct without cholangitis or cholecystitis	0-K80.5	0-K80
1	0-Calculus of bile duct without cholangitis or cholecystitis without obstruction	0-K80.50	0-K80.5
1	0-Calculus of bile duct without cholangitis or cholecystitis with obstruction	0-K80.51	0-K80.5
1	0-Calculus of gallbladder and bile duct with cholecystitis	0-K80.6	0-K80
1	0-Calculus of gallbladder and bile duct with cholecystitis, unspecified, without obstruction	0-K80.60	0-K80.6
1	0-Calculus of gallbladder and bile duct with cholecystitis, unspecified, with obstruction	0-K80.61	0-K80.6
1	0-Calculus of gallbladder and bile duct with acute cholecystitis without obstruction	0-K80.62	0-K80.6
1	0-Calculus of gallbladder and bile duct with acute cholecystitis with obstruction	0-K80.63	0-K80.6
1	0-Calculus of gallbladder and bile duct with chronic cholecystitis without obstruction	0-K80.64	0-K80.6
1	0-Calculus of gallbladder and bile duct with chronic cholecystitis with obstruction	0-K80.65	0-K80.6
1	0-Calculus of gallbladder and bile duct with acute and chronic cholecystitis without obstruction	0-K80.66	0-K80.6
1	0-Calculus of gallbladder and bile duct with acute and chronic cholecystitis with obstruction	0-K80.67	0-K80.6
1	0-Calculus of gallbladder and bile duct without cholecystitis	0-K80.7	0-K80
1	0-Calculus of gallbladder and bile duct without cholecystitis without obstruction	0-K80.70	0-K80.7
1	0-Calculus of gallbladder and bile duct without cholecystitis with obstruction	0-K80.71	0-K80.7
1	0-Other cholelithiasis	0-K80.8	0-K80
1	0-Other cholelithiasis without obstruction	0-K80.80	0-K80.8
1	0-Other cholelithiasis with obstruction	0-K80.81	0-K80.8
1	0-Cholecystitis	0-K81	0-K80-K87
1	0-Acute cholecystitis	0-K81.0	0-K81
1	0-Chronic cholecystitis	0-K81.1	0-K81
1	0-Acute cholecystitis with chronic cholecystitis	0-K81.2	0-K81
1	0-Cholecystitis, unspecified	0-K81.9	0-K81
1	0-Other diseases of gallbladder	0-K82	0-K80-K87
1	0-Obstruction of gallbladder	0-K82.0	0-K82
1	0-Hydrops of gallbladder	0-K82.1	0-K82
1	0-Perforation of gallbladder	0-K82.2	0-K82
1	0-Fistula of gallbladder	0-K82.3	0-K82
1	0-Cholesterolosis of gallbladder	0-K82.4	0-K82
1	0-Other specified diseases of gallbladder	0-K82.8	0-K82
1	0-Disease of gallbladder, unspecified	0-K82.9	0-K82
1	0-Disorders of gallbladder in diseases classified elsewhere	0-K82.A	0-K82
1	0-Gangrene of gallbladder in cholecystitis	0-K82.A1	0-K82.A
1	0-Perforation of gallbladder in cholecystitis	0-K82.A2	0-K82.A
1	0-Other diseases of biliary tract	0-K83	0-K80-K87
1	0-Cholangitis	0-K83.0	0-K83
1	0-Primary sclerosing cholangitis	0-K83.01	0-K83.0
1	0-Other cholangitis	0-K83.09	0-K83.0
1	0-Obstruction of bile duct	0-K83.1	0-K83
1	0-Perforation of bile duct	0-K83.2	0-K83
1	0-Fistula of bile duct	0-K83.3	0-K83
1	0-Spasm of sphincter of Oddi	0-K83.4	0-K83
1	0-Biliary cyst	0-K83.5	0-K83
1	0-Other specified diseases of biliary tract	0-K83.8	0-K83
1	0-Disease of biliary tract, unspecified	0-K83.9	0-K83
1	0-Acute pancreatitis	0-K85	0-K80-K87
1	0-Idiopathic acute pancreatitis	0-K85.0	0-K85
1	0-Idiopathic acute pancreatitis without necrosis or infection	0-K85.00	0-K85.0
1	0-Idiopathic acute pancreatitis with uninfected necrosis	0-K85.01	0-K85.0
1	0-Idiopathic acute pancreatitis with infected necrosis	0-K85.02	0-K85.0
1	0-Biliary acute pancreatitis	0-K85.1	0-K85
1	0-Biliary acute pancreatitis without necrosis or infection	0-K85.10	0-K85.1
1	0-Biliary acute pancreatitis with uninfected necrosis	0-K85.11	0-K85.1
1	0-Biliary acute pancreatitis with infected necrosis	0-K85.12	0-K85.1
1	0-Alcohol induced acute pancreatitis	0-K85.2	0-K85
1	0-Alcohol induced acute pancreatitis without necrosis or infection	0-K85.20	0-K85.2
1	0-Alcohol induced acute pancreatitis with uninfected necrosis	0-K85.21	0-K85.2
1	0-Alcohol induced acute pancreatitis with infected necrosis	0-K85.22	0-K85.2
1	0-Drug induced acute pancreatitis	0-K85.3	0-K85
1	0-Drug induced acute pancreatitis without necrosis or infection	0-K85.30	0-K85.3
1	0-Drug induced acute pancreatitis with uninfected necrosis	0-K85.31	0-K85.3
1	0-Drug induced acute pancreatitis with infected necrosis	0-K85.32	0-K85.3
1	0-Other acute pancreatitis	0-K85.8	0-K85
1	0-Other acute pancreatitis without necrosis or infection	0-K85.80	0-K85.8
1	0-Other acute pancreatitis with uninfected necrosis	0-K85.81	0-K85.8
1	0-Other acute pancreatitis with infected necrosis	0-K85.82	0-K85.8
1	0-Acute pancreatitis, unspecified	0-K85.9	0-K85
1	0-Acute pancreatitis without necrosis or infection, unspecified	0-K85.90	0-K85.9
1	0-Acute pancreatitis with uninfected necrosis, unspecified	0-K85.91	0-K85.9
1	0-Acute pancreatitis with infected necrosis, unspecified	0-K85.92	0-K85.9
1	0-Other diseases of pancreas	0-K86	0-K80-K87
1	0-Alcohol-induced chronic pancreatitis	0-K86.0	0-K86
1	0-Other chronic pancreatitis	0-K86.1	0-K86
1	0-Cyst of pancreas	0-K86.2	0-K86
1	0-Pseudocyst of pancreas	0-K86.3	0-K86
1	0-Other specified diseases of pancreas	0-K86.8	0-K86
1	0-Exocrine pancreatic insufficiency	0-K86.81	0-K86.8
1	0-Other specified diseases of pancreas	0-K86.89	0-K86.8
1	0-Disease of pancreas, unspecified	0-K86.9	0-K86
1	0-Disorders of gallbladder, biliary tract and pancreas in diseases classified elsewhere	0-K87	0-K80-K87
1	0-Other diseases of the digestive system	0-K90-K95	0-K00-K95
1	0-Intestinal malabsorption	0-K90	0-K90-K95
1	0-Celiac disease	0-K90.0	0-K90
1	0-Tropical sprue	0-K90.1	0-K90
1	0-Blind loop syndrome, not elsewhere classified	0-K90.2	0-K90
1	0-Pancreatic steatorrhea	0-K90.3	0-K90
1	0-Other malabsorption due to intolerance	0-K90.4	0-K90
1	0-Non-celiac gluten sensitivity	0-K90.41	0-K90.4
1	0-Malabsorption due to intolerance, not elsewhere classified	0-K90.49	0-K90.4
1	0-Other intestinal malabsorption	0-K90.8	0-K90
1	0-Whipple's disease	0-K90.81	0-K90.8
1	0-Short bowel syndrome	0-K90.82	0-K90.8
1	0-Short bowel syndrome with colon in continuity	0-K90.821	0-K90.82
1	0-Short bowel syndrome without colon in continuity	0-K90.822	0-K90.82
1	0-Short bowel syndrome, unspecified	0-K90.829	0-K90.82
1	0-Intestinal failure	0-K90.83	0-K90.8
1	0-Other intestinal malabsorption	0-K90.89	0-K90.8
1	0-Intestinal malabsorption, unspecified	0-K90.9	0-K90
1	0-Intraoperative and postprocedural complications and disorders of digestive system, not elsewhere classified	0-K91	0-K90-K95
1	0-Vomiting following gastrointestinal surgery	0-K91.0	0-K91
1	0-Postgastric surgery syndromes	0-K91.1	0-K91
1	0-Postsurgical malabsorption, not elsewhere classified	0-K91.2	0-K91
1	0-Postprocedural intestinal obstruction	0-K91.3	0-K91
1	0-Postprocedural intestinal obstruction, unspecified as to partial versus complete	0-K91.30	0-K91.3
1	0-Postprocedural partial intestinal obstruction	0-K91.31	0-K91.3
1	0-Postprocedural complete intestinal obstruction	0-K91.32	0-K91.3
1	0-Postcholecystectomy syndrome	0-K91.5	0-K91
1	0-Intraoperative hemorrhage and hematoma of a digestive system organ or structure complicating a procedure	0-K91.6	0-K91
1	0-Intraoperative hemorrhage and hematoma of a digestive system organ or structure complicating a digestive system procedure	0-K91.61	0-K91.6
1	0-Intraoperative hemorrhage and hematoma of a digestive system organ or structure complicating other procedure	0-K91.62	0-K91.6
1	0-Accidental puncture and laceration of a digestive system organ or structure during a procedure	0-K91.7	0-K91
1	0-Accidental puncture and laceration of a digestive system organ or structure during a digestive system procedure	0-K91.71	0-K91.7
1	0-Accidental puncture and laceration of a digestive system organ or structure during other procedure	0-K91.72	0-K91.7
1	0-Other intraoperative and postprocedural complications and disorders of digestive system	0-K91.8	0-K91
1	0-Other intraoperative complications of digestive system	0-K91.81	0-K91.8
1	0-Postprocedural hepatic failure	0-K91.82	0-K91.8
1	0-Postprocedural hepatorenal syndrome	0-K91.83	0-K91.8
1	0-Postprocedural hemorrhage of a digestive system organ or structure following a procedure	0-K91.84	0-K91.8
1	0-Postprocedural hemorrhage of a digestive system organ or structure following a digestive system procedure	0-K91.840	0-K91.84
1	0-Postprocedural hemorrhage of a digestive system organ or structure following other procedure	0-K91.841	0-K91.84
1	0-Complications of intestinal pouch	0-K91.85	0-K91.8
1	0-Pouchitis	0-K91.850	0-K91.85
1	0-Other complications of intestinal pouch	0-K91.858	0-K91.85
1	0-Retained cholelithiasis following cholecystectomy	0-K91.86	0-K91.8
1	0-Postprocedural hematoma and seroma of a digestive system organ or structure following a procedure	0-K91.87	0-K91.8
1	0-Postprocedural hematoma of a digestive system organ or structure following a digestive system procedure	0-K91.870	0-K91.87
1	0-Postprocedural hematoma of a digestive system organ or structure following other procedure	0-K91.871	0-K91.87
1	0-Postprocedural seroma of a digestive system organ or structure following a digestive system procedure	0-K91.872	0-K91.87
1	0-Postprocedural seroma of a digestive system organ or structure following other procedure	0-K91.873	0-K91.87
1	0-Other postprocedural complications and disorders of digestive system	0-K91.89	0-K91.8
1	0-Other diseases of digestive system	0-K92	0-K90-K95
1	0-Hematemesis	0-K92.0	0-K92
1	0-Melena	0-K92.1	0-K92
1	0-Gastrointestinal hemorrhage, unspecified	0-K92.2	0-K92
1	0-Other specified diseases of the digestive system	0-K92.8	0-K92
1	0-Gastrointestinal mucositis (ulcerative)	0-K92.81	0-K92.8
1	0-Other specified diseases of the digestive system	0-K92.89	0-K92.8
1	0-Disease of digestive system, unspecified	0-K92.9	0-K92
1	0-Complications of artificial openings of the digestive system	0-K94	0-K90-K95
1	0-Colostomy complications	0-K94.0	0-K94
1	0-Colostomy complication, unspecified	0-K94.00	0-K94.0
1	0-Colostomy hemorrhage	0-K94.01	0-K94.0
1	0-Colostomy infection	0-K94.02	0-K94.0
1	0-Colostomy malfunction	0-K94.03	0-K94.0
1	0-Other complications of colostomy	0-K94.09	0-K94.0
1	0-Enterostomy complications	0-K94.1	0-K94
1	0-Enterostomy complication, unspecified	0-K94.10	0-K94.1
1	0-Enterostomy hemorrhage	0-K94.11	0-K94.1
1	0-Enterostomy infection	0-K94.12	0-K94.1
1	0-Enterostomy malfunction	0-K94.13	0-K94.1
1	0-Other complications of enterostomy	0-K94.19	0-K94.1
1	0-Gastrostomy complications	0-K94.2	0-K94
1	0-Gastrostomy complication, unspecified	0-K94.20	0-K94.2
1	0-Gastrostomy hemorrhage	0-K94.21	0-K94.2
1	0-Gastrostomy infection	0-K94.22	0-K94.2
1	0-Gastrostomy malfunction	0-K94.23	0-K94.2
1	0-Other complications of gastrostomy	0-K94.29	0-K94.2
1	0-Esophagostomy complications	0-K94.3	0-K94
1	0-Esophagostomy complications, unspecified	0-K94.30	0-K94.3
1	0-Esophagostomy hemorrhage	0-K94.31	0-K94.3
1	0-Esophagostomy infection	0-K94.32	0-K94.3
1	0-Esophagostomy malfunction	0-K94.33	0-K94.3
1	0-Other complications of esophagostomy	0-K94.39	0-K94.3
1	0-Complications of bariatric procedures	0-K95	0-K90-K95
1	0-Complications of gastric band procedure	0-K95.0	0-K95
1	0-Infection due to gastric band procedure	0-K95.01	0-K95.0
1	0-Other complications of gastric band procedure	0-K95.09	0-K95.0
1	0-Complications of other bariatric procedure	0-K95.8	0-K95
1	0-Infection due to other bariatric procedure	0-K95.81	0-K95.8
1	0-Other complications of other bariatric procedure	0-K95.89	0-K95.8
1	0-Diseases of the skin and subcutaneous tissue	0-L00-L99	0-Root
1	0-Infections of the skin and subcutaneous tissue	0-L00-L08	0-L00-L99
1	0-Staphylococcal scalded skin syndrome	0-L00	0-L00-L08
1	0-Impetigo	0-L01	0-L00-L08
1	0-Impetigo	0-L01.0	0-L01
1	0-Impetigo, unspecified	0-L01.00	0-L01.0
1	0-Non-bullous impetigo	0-L01.01	0-L01.0
1	0-Bockhart's impetigo	0-L01.02	0-L01.0
1	0-Bullous impetigo	0-L01.03	0-L01.0
1	0-Other impetigo	0-L01.09	0-L01.0
1	0-Impetiginization of other dermatoses	0-L01.1	0-L01
1	0-Cutaneous abscess, furuncle and carbuncle	0-L02	0-L00-L08
1	0-Cutaneous abscess, furuncle and carbuncle of face	0-L02.0	0-L02
1	0-Cutaneous abscess of face	0-L02.01	0-L02.0
1	0-Furuncle of face	0-L02.02	0-L02.0
1	0-Carbuncle of face	0-L02.03	0-L02.0
1	0-Cutaneous abscess, furuncle and carbuncle of neck	0-L02.1	0-L02
1	0-Cutaneous abscess of neck	0-L02.11	0-L02.1
1	0-Furuncle of neck	0-L02.12	0-L02.1
1	0-Carbuncle of neck	0-L02.13	0-L02.1
1	0-Cutaneous abscess, furuncle and carbuncle of trunk	0-L02.2	0-L02
1	0-Cutaneous abscess of trunk	0-L02.21	0-L02.2
1	0-Cutaneous abscess of abdominal wall	0-L02.211	0-L02.21
1	0-Cutaneous abscess of back [any part, except buttock]	0-L02.212	0-L02.21
1	0-Cutaneous abscess of chest wall	0-L02.213	0-L02.21
1	0-Cutaneous abscess of groin	0-L02.214	0-L02.21
1	0-Cutaneous abscess of perineum	0-L02.215	0-L02.21
1	0-Cutaneous abscess of umbilicus	0-L02.216	0-L02.21
1	0-Cutaneous abscess of trunk, unspecified	0-L02.219	0-L02.21
1	0-Furuncle of trunk	0-L02.22	0-L02.2
1	0-Furuncle of abdominal wall	0-L02.221	0-L02.22
1	0-Furuncle of back [any part, except buttock]	0-L02.222	0-L02.22
1	0-Furuncle of chest wall	0-L02.223	0-L02.22
1	0-Furuncle of groin	0-L02.224	0-L02.22
1	0-Furuncle of perineum	0-L02.225	0-L02.22
1	0-Furuncle of umbilicus	0-L02.226	0-L02.22
1	0-Furuncle of trunk, unspecified	0-L02.229	0-L02.22
1	0-Carbuncle of trunk	0-L02.23	0-L02.2
1	0-Carbuncle of abdominal wall	0-L02.231	0-L02.23
1	0-Carbuncle of back [any part, except buttock]	0-L02.232	0-L02.23
1	0-Carbuncle of chest wall	0-L02.233	0-L02.23
1	0-Carbuncle of groin	0-L02.234	0-L02.23
1	0-Carbuncle of perineum	0-L02.235	0-L02.23
1	0-Carbuncle of umbilicus	0-L02.236	0-L02.23
1	0-Carbuncle of trunk, unspecified	0-L02.239	0-L02.23
1	0-Cutaneous abscess, furuncle and carbuncle of buttock	0-L02.3	0-L02
1	0-Cutaneous abscess of buttock	0-L02.31	0-L02.3
1	0-Furuncle of buttock	0-L02.32	0-L02.3
1	0-Carbuncle of buttock	0-L02.33	0-L02.3
1	0-Cutaneous abscess, furuncle and carbuncle of limb	0-L02.4	0-L02
1	0-Cutaneous abscess of limb	0-L02.41	0-L02.4
1	0-Cutaneous abscess of right axilla	0-L02.411	0-L02.41
1	0-Cutaneous abscess of left axilla	0-L02.412	0-L02.41
1	0-Cutaneous abscess of right upper limb	0-L02.413	0-L02.41
1	0-Cutaneous abscess of left upper limb	0-L02.414	0-L02.41
1	0-Cutaneous abscess of right lower limb	0-L02.415	0-L02.41
1	0-Cutaneous abscess of left lower limb	0-L02.416	0-L02.41
1	0-Cutaneous abscess of limb, unspecified	0-L02.419	0-L02.41
1	0-Furuncle of limb	0-L02.42	0-L02.4
1	0-Furuncle of right axilla	0-L02.421	0-L02.42
1	0-Furuncle of left axilla	0-L02.422	0-L02.42
1	0-Furuncle of right upper limb	0-L02.423	0-L02.42
1	0-Furuncle of left upper limb	0-L02.424	0-L02.42
1	0-Furuncle of right lower limb	0-L02.425	0-L02.42
1	0-Furuncle of left lower limb	0-L02.426	0-L02.42
1	0-Furuncle of limb, unspecified	0-L02.429	0-L02.42
1	0-Carbuncle of limb	0-L02.43	0-L02.4
1	0-Carbuncle of right axilla	0-L02.431	0-L02.43
1	0-Carbuncle of left axilla	0-L02.432	0-L02.43
1	0-Carbuncle of right upper limb	0-L02.433	0-L02.43
1	0-Carbuncle of left upper limb	0-L02.434	0-L02.43
1	0-Carbuncle of right lower limb	0-L02.435	0-L02.43
1	0-Carbuncle of left lower limb	0-L02.436	0-L02.43
1	0-Carbuncle of limb, unspecified	0-L02.439	0-L02.43
1	0-Cutaneous abscess, furuncle and carbuncle of hand	0-L02.5	0-L02
1	0-Cutaneous abscess of hand	0-L02.51	0-L02.5
1	0-Cutaneous abscess of right hand	0-L02.511	0-L02.51
1	0-Cutaneous abscess of left hand	0-L02.512	0-L02.51
1	0-Cutaneous abscess of unspecified hand	0-L02.519	0-L02.51
1	0-Furuncle hand	0-L02.52	0-L02.5
1	0-Furuncle right hand	0-L02.521	0-L02.52
1	0-Furuncle left hand	0-L02.522	0-L02.52
1	0-Furuncle unspecified hand	0-L02.529	0-L02.52
1	0-Carbuncle of hand	0-L02.53	0-L02.5
1	0-Carbuncle of right hand	0-L02.531	0-L02.53
1	0-Carbuncle of left hand	0-L02.532	0-L02.53
1	0-Carbuncle of unspecified hand	0-L02.539	0-L02.53
1	0-Cutaneous abscess, furuncle and carbuncle of foot	0-L02.6	0-L02
1	0-Cutaneous abscess of foot	0-L02.61	0-L02.6
1	0-Cutaneous abscess of right foot	0-L02.611	0-L02.61
1	0-Cutaneous abscess of left foot	0-L02.612	0-L02.61
1	0-Cutaneous abscess of unspecified foot	0-L02.619	0-L02.61
1	0-Furuncle of foot	0-L02.62	0-L02.6
1	0-Furuncle of right foot	0-L02.621	0-L02.62
1	0-Furuncle of left foot	0-L02.622	0-L02.62
1	0-Furuncle of unspecified foot	0-L02.629	0-L02.62
1	0-Carbuncle of foot	0-L02.63	0-L02.6
1	0-Carbuncle of right foot	0-L02.631	0-L02.63
1	0-Carbuncle of left foot	0-L02.632	0-L02.63
1	0-Carbuncle of unspecified foot	0-L02.639	0-L02.63
1	0-Cutaneous abscess, furuncle and carbuncle of other sites	0-L02.8	0-L02
1	0-Cutaneous abscess of other sites	0-L02.81	0-L02.8
1	0-Cutaneous abscess of head [any part, except face]	0-L02.811	0-L02.81
1	0-Cutaneous abscess of other sites	0-L02.818	0-L02.81
1	0-Furuncle of other sites	0-L02.82	0-L02.8
1	0-Furuncle of head [any part, except face]	0-L02.821	0-L02.82
1	0-Furuncle of other sites	0-L02.828	0-L02.82
1	0-Carbuncle of other sites	0-L02.83	0-L02.8
1	0-Carbuncle of head [any part, except face]	0-L02.831	0-L02.83
1	0-Carbuncle of other sites	0-L02.838	0-L02.83
1	0-Cutaneous abscess, furuncle and carbuncle, unspecified	0-L02.9	0-L02
1	0-Cutaneous abscess, unspecified	0-L02.91	0-L02.9
1	0-Furuncle, unspecified	0-L02.92	0-L02.9
1	0-Carbuncle, unspecified	0-L02.93	0-L02.9
1	0-Cellulitis and acute lymphangitis	0-L03	0-L00-L08
1	0-Cellulitis and acute lymphangitis of finger and toe	0-L03.0	0-L03
1	0-Cellulitis of finger	0-L03.01	0-L03.0
1	0-Cellulitis of right finger	0-L03.011	0-L03.01
1	0-Cellulitis of left finger	0-L03.012	0-L03.01
1	0-Cellulitis of unspecified finger	0-L03.019	0-L03.01
1	0-Acute lymphangitis of finger	0-L03.02	0-L03.0
1	0-Acute lymphangitis of right finger	0-L03.021	0-L03.02
1	0-Acute lymphangitis of left finger	0-L03.022	0-L03.02
1	0-Acute lymphangitis of unspecified finger	0-L03.029	0-L03.02
1	0-Cellulitis of toe	0-L03.03	0-L03.0
1	0-Cellulitis of right toe	0-L03.031	0-L03.03
1	0-Cellulitis of left toe	0-L03.032	0-L03.03
1	0-Cellulitis of unspecified toe	0-L03.039	0-L03.03
1	0-Acute lymphangitis of toe	0-L03.04	0-L03.0
1	0-Acute lymphangitis of right toe	0-L03.041	0-L03.04
1	0-Acute lymphangitis of left toe	0-L03.042	0-L03.04
1	0-Acute lymphangitis of unspecified toe	0-L03.049	0-L03.04
1	0-Cellulitis and acute lymphangitis of other parts of limb	0-L03.1	0-L03
1	0-Cellulitis of other parts of limb	0-L03.11	0-L03.1
1	0-Cellulitis of right axilla	0-L03.111	0-L03.11
1	0-Cellulitis of left axilla	0-L03.112	0-L03.11
1	0-Cellulitis of right upper limb	0-L03.113	0-L03.11
1	0-Cellulitis of left upper limb	0-L03.114	0-L03.11
1	0-Cellulitis of right lower limb	0-L03.115	0-L03.11
1	0-Cellulitis of left lower limb	0-L03.116	0-L03.11
1	0-Cellulitis of unspecified part of limb	0-L03.119	0-L03.11
1	0-Acute lymphangitis of other parts of limb	0-L03.12	0-L03.1
1	0-Acute lymphangitis of right axilla	0-L03.121	0-L03.12
1	0-Acute lymphangitis of left axilla	0-L03.122	0-L03.12
1	0-Acute lymphangitis of right upper limb	0-L03.123	0-L03.12
1	0-Acute lymphangitis of left upper limb	0-L03.124	0-L03.12
1	0-Acute lymphangitis of right lower limb	0-L03.125	0-L03.12
1	0-Acute lymphangitis of left lower limb	0-L03.126	0-L03.12
1	0-Acute lymphangitis of unspecified part of limb	0-L03.129	0-L03.12
1	0-Cellulitis and acute lymphangitis of face and neck	0-L03.2	0-L03
1	0-Cellulitis and acute lymphangitis of face	0-L03.21	0-L03.2
1	0-Cellulitis of face	0-L03.211	0-L03.21
1	0-Acute lymphangitis of face	0-L03.212	0-L03.21
1	0-Periorbital cellulitis	0-L03.213	0-L03.21
1	0-Cellulitis and acute lymphangitis of neck	0-L03.22	0-L03.2
1	0-Cellulitis of neck	0-L03.221	0-L03.22
1	0-Acute lymphangitis of neck	0-L03.222	0-L03.22
1	0-Cellulitis and acute lymphangitis of trunk	0-L03.3	0-L03
1	0-Cellulitis of trunk	0-L03.31	0-L03.3
1	0-Cellulitis of abdominal wall	0-L03.311	0-L03.31
1	0-Cellulitis of back [any part except buttock]	0-L03.312	0-L03.31
1	0-Cellulitis of chest wall	0-L03.313	0-L03.31
1	0-Cellulitis of groin	0-L03.314	0-L03.31
1	0-Cellulitis of perineum	0-L03.315	0-L03.31
1	0-Cellulitis of umbilicus	0-L03.316	0-L03.31
1	0-Cellulitis of buttock	0-L03.317	0-L03.31
1	0-Cellulitis of trunk, unspecified	0-L03.319	0-L03.31
1	0-Acute lymphangitis of trunk	0-L03.32	0-L03.3
1	0-Acute lymphangitis of abdominal wall	0-L03.321	0-L03.32
1	0-Acute lymphangitis of back [any part except buttock]	0-L03.322	0-L03.32
1	0-Acute lymphangitis of chest wall	0-L03.323	0-L03.32
1	0-Acute lymphangitis of groin	0-L03.324	0-L03.32
1	0-Acute lymphangitis of perineum	0-L03.325	0-L03.32
1	0-Acute lymphangitis of umbilicus	0-L03.326	0-L03.32
1	0-Acute lymphangitis of buttock	0-L03.327	0-L03.32
1	0-Acute lymphangitis of trunk, unspecified	0-L03.329	0-L03.32
1	0-Cellulitis and acute lymphangitis of other sites	0-L03.8	0-L03
1	0-Cellulitis of other sites	0-L03.81	0-L03.8
1	0-Cellulitis of head [any part, except face]	0-L03.811	0-L03.81
1	0-Cellulitis of other sites	0-L03.818	0-L03.81
1	0-Acute lymphangitis of other sites	0-L03.89	0-L03.8
1	0-Acute lymphangitis of head [any part, except face]	0-L03.891	0-L03.89
1	0-Acute lymphangitis of other sites	0-L03.898	0-L03.89
1	0-Cellulitis and acute lymphangitis, unspecified	0-L03.9	0-L03
1	0-Cellulitis, unspecified	0-L03.90	0-L03.9
1	0-Acute lymphangitis, unspecified	0-L03.91	0-L03.9
1	0-Acute lymphadenitis	0-L04	0-L00-L08
1	0-Acute lymphadenitis of face, head and neck	0-L04.0	0-L04
1	0-Acute lymphadenitis of trunk	0-L04.1	0-L04
1	0-Acute lymphadenitis of upper limb	0-L04.2	0-L04
1	0-Acute lymphadenitis of lower limb	0-L04.3	0-L04
1	0-Acute lymphadenitis of other sites	0-L04.8	0-L04
1	0-Acute lymphadenitis, unspecified	0-L04.9	0-L04
1	0-Pilonidal cyst and sinus	0-L05	0-L00-L08
1	0-Pilonidal cyst and sinus with abscess	0-L05.0	0-L05
1	0-Pilonidal cyst with abscess	0-L05.01	0-L05.0
1	0-Pilonidal sinus with abscess	0-L05.02	0-L05.0
1	0-Pilonidal cyst and sinus without abscess	0-L05.9	0-L05
1	0-Pilonidal cyst without abscess	0-L05.91	0-L05.9
1	0-Pilonidal sinus without abscess	0-L05.92	0-L05.9
1	0-Other local infections of skin and subcutaneous tissue	0-L08	0-L00-L08
1	0-Pyoderma	0-L08.0	0-L08
1	0-Erythrasma	0-L08.1	0-L08
1	0-Other specified local infections of the skin and subcutaneous tissue	0-L08.8	0-L08
1	0-Pyoderma vegetans	0-L08.81	0-L08.8
1	0-Omphalitis not of newborn	0-L08.82	0-L08.8
1	0-Other specified local infections of the skin and subcutaneous tissue	0-L08.89	0-L08.8
1	0-Local infection of the skin and subcutaneous tissue, unspecified	0-L08.9	0-L08
1	0-Bullous disorders	0-L10-L14	0-L00-L99
1	0-Pemphigus	0-L10	0-L10-L14
1	0-Pemphigus vulgaris	0-L10.0	0-L10
1	0-Pemphigus vegetans	0-L10.1	0-L10
1	0-Pemphigus foliaceous	0-L10.2	0-L10
1	0-Brazilian pemphigus [fogo selvagem]	0-L10.3	0-L10
1	0-Pemphigus erythematosus	0-L10.4	0-L10
1	0-Drug-induced pemphigus	0-L10.5	0-L10
1	0-Other pemphigus	0-L10.8	0-L10
1	0-Paraneoplastic pemphigus	0-L10.81	0-L10.8
1	0-Other pemphigus	0-L10.89	0-L10.8
1	0-Pemphigus, unspecified	0-L10.9	0-L10
1	0-Other acantholytic disorders	0-L11	0-L10-L14
1	0-Acquired keratosis follicularis	0-L11.0	0-L11
1	0-Transient acantholytic dermatosis [Grover]	0-L11.1	0-L11
1	0-Other specified acantholytic disorders	0-L11.8	0-L11
1	0-Acantholytic disorder, unspecified	0-L11.9	0-L11
1	0-Pemphigoid	0-L12	0-L10-L14
1	0-Bullous pemphigoid	0-L12.0	0-L12
1	0-Cicatricial pemphigoid	0-L12.1	0-L12
1	0-Chronic bullous disease of childhood	0-L12.2	0-L12
1	0-Acquired epidermolysis bullosa	0-L12.3	0-L12
1	0-Acquired epidermolysis bullosa, unspecified	0-L12.30	0-L12.3
1	0-Epidermolysis bullosa due to drug	0-L12.31	0-L12.3
1	0-Other acquired epidermolysis bullosa	0-L12.35	0-L12.3
1	0-Other pemphigoid	0-L12.8	0-L12
1	0-Pemphigoid, unspecified	0-L12.9	0-L12
1	0-Other bullous disorders	0-L13	0-L10-L14
1	0-Dermatitis herpetiformis	0-L13.0	0-L13
1	0-Subcorneal pustular dermatitis	0-L13.1	0-L13
1	0-Other specified bullous disorders	0-L13.8	0-L13
1	0-Bullous disorder, unspecified	0-L13.9	0-L13
1	0-Bullous disorders in diseases classified elsewhere	0-L14	0-L10-L14
1	0-Dermatitis and eczema	0-L20-L30	0-L00-L99
1	0-Atopic dermatitis	0-L20	0-L20-L30
1	0-Besnier's prurigo	0-L20.0	0-L20
1	0-Other atopic dermatitis	0-L20.8	0-L20
1	0-Atopic neurodermatitis	0-L20.81	0-L20.8
1	0-Flexural eczema	0-L20.82	0-L20.8
1	0-Infantile (acute) (chronic) eczema	0-L20.83	0-L20.8
1	0-Intrinsic (allergic) eczema	0-L20.84	0-L20.8
1	0-Other atopic dermatitis	0-L20.89	0-L20.8
1	0-Atopic dermatitis, unspecified	0-L20.9	0-L20
1	0-Seborrheic dermatitis	0-L21	0-L20-L30
1	0-Seborrhea capitis	0-L21.0	0-L21
1	0-Seborrheic infantile dermatitis	0-L21.1	0-L21
1	0-Other seborrheic dermatitis	0-L21.8	0-L21
1	0-Seborrheic dermatitis, unspecified	0-L21.9	0-L21
1	0-Diaper dermatitis	0-L22	0-L20-L30
1	0-Allergic contact dermatitis	0-L23	0-L20-L30
1	0-Allergic contact dermatitis due to metals	0-L23.0	0-L23
1	0-Allergic contact dermatitis due to adhesives	0-L23.1	0-L23
1	0-Allergic contact dermatitis due to cosmetics	0-L23.2	0-L23
1	0-Allergic contact dermatitis due to drugs in contact with skin	0-L23.3	0-L23
1	0-Allergic contact dermatitis due to dyes	0-L23.4	0-L23
1	0-Allergic contact dermatitis due to other chemical products	0-L23.5	0-L23
1	0-Allergic contact dermatitis due to food in contact with the skin	0-L23.6	0-L23
1	0-Allergic contact dermatitis due to plants, except food	0-L23.7	0-L23
1	0-Allergic contact dermatitis due to other agents	0-L23.8	0-L23
1	0-Allergic contact dermatitis due to animal (cat) (dog) dander	0-L23.81	0-L23.8
1	0-Allergic contact dermatitis due to other agents	0-L23.89	0-L23.8
1	0-Allergic contact dermatitis, unspecified cause	0-L23.9	0-L23
1	0-Irritant contact dermatitis	0-L24	0-L20-L30
1	0-Irritant contact dermatitis due to detergents	0-L24.0	0-L24
1	0-Irritant contact dermatitis due to oils and greases	0-L24.1	0-L24
1	0-Irritant contact dermatitis due to solvents	0-L24.2	0-L24
1	0-Irritant contact dermatitis due to cosmetics	0-L24.3	0-L24
1	0-Irritant contact dermatitis due to drugs in contact with skin	0-L24.4	0-L24
1	0-Irritant contact dermatitis due to other chemical products	0-L24.5	0-L24
1	0-Irritant contact dermatitis due to food in contact with skin	0-L24.6	0-L24
1	0-Irritant contact dermatitis due to plants, except food	0-L24.7	0-L24
1	0-Irritant contact dermatitis due to other agents	0-L24.8	0-L24
1	0-Irritant contact dermatitis due to metals	0-L24.81	0-L24.8
1	0-Irritant contact dermatitis due to other agents	0-L24.89	0-L24.8
1	0-Irritant contact dermatitis, unspecified cause	0-L24.9	0-L24
1	0-Irritant contact dermatitis due to friction or contact with body fluids	0-L24.A	0-L24
1	0-Irritant contact dermatitis due to friction or contact with body fluids, unspecified	0-L24.A0	0-L24.A
1	0-Irritant contact dermatitis due to saliva	0-L24.A1	0-L24.A
1	0-Irritant contact dermatitis due to fecal, urinary or dual incontinence	0-L24.A2	0-L24.A
1	0-Irritant contact dermatitis due friction or contact with other specified body fluids	0-L24.A9	0-L24.A
1	0-Irritant contact dermatitis related to stoma or fistula	0-L24.B	0-L24
1	0-Irritant contact dermatitis related to unspecified stoma or fistula	0-L24.B0	0-L24.B
1	0-Irritant contact dermatitis related to digestive stoma or fistula	0-L24.B1	0-L24.B
1	0-Irritant contact dermatitis related to respiratory stoma or fistula	0-L24.B2	0-L24.B
1	0-Irritant contact dermatitis related to fecal or urinary stoma or fistula	0-L24.B3	0-L24.B
1	0-Unspecified contact dermatitis	0-L25	0-L20-L30
1	0-Unspecified contact dermatitis due to cosmetics	0-L25.0	0-L25
1	0-Unspecified contact dermatitis due to drugs in contact with skin	0-L25.1	0-L25
1	0-Unspecified contact dermatitis due to dyes	0-L25.2	0-L25
1	0-Unspecified contact dermatitis due to other chemical products	0-L25.3	0-L25
1	0-Unspecified contact dermatitis due to food in contact with skin	0-L25.4	0-L25
1	0-Unspecified contact dermatitis due to plants, except food	0-L25.5	0-L25
1	0-Unspecified contact dermatitis due to other agents	0-L25.8	0-L25
1	0-Unspecified contact dermatitis, unspecified cause	0-L25.9	0-L25
1	0-Exfoliative dermatitis	0-L26	0-L20-L30
1	0-Dermatitis due to substances taken internally	0-L27	0-L20-L30
1	0-Generalized skin eruption due to drugs and medicaments taken internally	0-L27.0	0-L27
1	0-Localized skin eruption due to drugs and medicaments taken internally	0-L27.1	0-L27
1	0-Dermatitis due to ingested food	0-L27.2	0-L27
1	0-Dermatitis due to other substances taken internally	0-L27.8	0-L27
1	0-Dermatitis due to unspecified substance taken internally	0-L27.9	0-L27
1	0-Lichen simplex chronicus and prurigo	0-L28	0-L20-L30
1	0-Lichen simplex chronicus	0-L28.0	0-L28
1	0-Prurigo nodularis	0-L28.1	0-L28
1	0-Other prurigo	0-L28.2	0-L28
1	0-Pruritus	0-L29	0-L20-L30
1	0-Pruritus ani	0-L29.0	0-L29
1	0-Pruritus scroti	0-L29.1	0-L29
1	0-Pruritus vulvae	0-L29.2	0-L29
1	0-Anogenital pruritus, unspecified	0-L29.3	0-L29
1	0-Other pruritus	0-L29.8	0-L29
1	0-Cholestatic pruritus	0-L29.81	0-L29.8
1	0-Other pruritus	0-L29.89	0-L29.8
1	0-Pruritus, unspecified	0-L29.9	0-L29
1	0-Other and unspecified dermatitis	0-L30	0-L20-L30
1	0-Nummular dermatitis	0-L30.0	0-L30
1	0-Dyshidrosis [pompholyx]	0-L30.1	0-L30
1	0-Cutaneous autosensitization	0-L30.2	0-L30
1	0-Infective dermatitis	0-L30.3	0-L30
1	0-Erythema intertrigo	0-L30.4	0-L30
1	0-Pityriasis alba	0-L30.5	0-L30
1	0-Other specified dermatitis	0-L30.8	0-L30
1	0-Dermatitis, unspecified	0-L30.9	0-L30
1	0-Papulosquamous disorders	0-L40-L45	0-L00-L99
1	0-Psoriasis	0-L40	0-L40-L45
1	0-Psoriasis vulgaris	0-L40.0	0-L40
1	0-Generalized pustular psoriasis	0-L40.1	0-L40
1	0-Acrodermatitis continua	0-L40.2	0-L40
1	0-Pustulosis palmaris et plantaris	0-L40.3	0-L40
1	0-Guttate psoriasis	0-L40.4	0-L40
1	0-Arthropathic psoriasis	0-L40.5	0-L40
1	0-Arthropathic psoriasis, unspecified	0-L40.50	0-L40.5
1	0-Distal interphalangeal psoriatic arthropathy	0-L40.51	0-L40.5
1	0-Psoriatic arthritis mutilans	0-L40.52	0-L40.5
1	0-Psoriatic spondylitis	0-L40.53	0-L40.5
1	0-Psoriatic juvenile arthropathy	0-L40.54	0-L40.5
1	0-Other psoriatic arthropathy	0-L40.59	0-L40.5
1	0-Other psoriasis	0-L40.8	0-L40
1	0-Psoriasis, unspecified	0-L40.9	0-L40
1	0-Parapsoriasis	0-L41	0-L40-L45
1	0-Pityriasis lichenoides et varioliformis acuta	0-L41.0	0-L41
1	0-Pityriasis lichenoides chronica	0-L41.1	0-L41
1	0-Small plaque parapsoriasis	0-L41.3	0-L41
1	0-Large plaque parapsoriasis	0-L41.4	0-L41
1	0-Retiform parapsoriasis	0-L41.5	0-L41
1	0-Other parapsoriasis	0-L41.8	0-L41
1	0-Parapsoriasis, unspecified	0-L41.9	0-L41
1	0-Pityriasis rosea	0-L42	0-L40-L45
1	0-Lichen planus	0-L43	0-L40-L45
1	0-Hypertrophic lichen planus	0-L43.0	0-L43
1	0-Bullous lichen planus	0-L43.1	0-L43
1	0-Lichenoid drug reaction	0-L43.2	0-L43
1	0-Subacute (active) lichen planus	0-L43.3	0-L43
1	0-Other lichen planus	0-L43.8	0-L43
1	0-Lichen planus, unspecified	0-L43.9	0-L43
1	0-Other papulosquamous disorders	0-L44	0-L40-L45
1	0-Pityriasis rubra pilaris	0-L44.0	0-L44
1	0-Lichen nitidus	0-L44.1	0-L44
1	0-Lichen striatus	0-L44.2	0-L44
1	0-Lichen ruber moniliformis	0-L44.3	0-L44
1	0-Infantile papular acrodermatitis [Gianotti-Crosti]	0-L44.4	0-L44
1	0-Other specified papulosquamous disorders	0-L44.8	0-L44
1	0-Papulosquamous disorder, unspecified	0-L44.9	0-L44
1	0-Papulosquamous disorders in diseases classified elsewhere	0-L45	0-L40-L45
1	0-Urticaria and erythema	0-L49-L54	0-L00-L99
1	0-Exfoliation due to erythematous conditions according to extent of body surface involved	0-L49	0-L49-L54
1	0-Exfoliation due to erythematous condition involving less than 10 percent of body surface	0-L49.0	0-L49
1	0-Exfoliation due to erythematous condition involving 10-19 percent of body surface	0-L49.1	0-L49
1	0-Exfoliation due to erythematous condition involving 20-29 percent of body surface	0-L49.2	0-L49
1	0-Exfoliation due to erythematous condition involving 30-39 percent of body surface	0-L49.3	0-L49
1	0-Exfoliation due to erythematous condition involving 40-49 percent of body surface	0-L49.4	0-L49
1	0-Exfoliation due to erythematous condition involving 50-59 percent of body surface	0-L49.5	0-L49
1	0-Exfoliation due to erythematous condition involving 60-69 percent of body surface	0-L49.6	0-L49
1	0-Exfoliation due to erythematous condition involving 70-79 percent of body surface	0-L49.7	0-L49
1	0-Exfoliation due to erythematous condition involving 80-89 percent of body surface	0-L49.8	0-L49
1	0-Exfoliation due to erythematous condition involving 90 or more percent of body surface	0-L49.9	0-L49
1	0-Urticaria	0-L50	0-L49-L54
1	0-Allergic urticaria	0-L50.0	0-L50
1	0-Idiopathic urticaria	0-L50.1	0-L50
1	0-Urticaria due to cold and heat	0-L50.2	0-L50
1	0-Dermatographic urticaria	0-L50.3	0-L50
1	0-Vibratory urticaria	0-L50.4	0-L50
1	0-Cholinergic urticaria	0-L50.5	0-L50
1	0-Contact urticaria	0-L50.6	0-L50
1	0-Other urticaria	0-L50.8	0-L50
1	0-Urticaria, unspecified	0-L50.9	0-L50
1	0-Erythema multiforme	0-L51	0-L49-L54
1	0-Nonbullous erythema multiforme	0-L51.0	0-L51
1	0-Stevens-Johnson syndrome	0-L51.1	0-L51
1	0-Toxic epidermal necrolysis [Lyell]	0-L51.2	0-L51
1	0-Stevens-Johnson syndrome-toxic epidermal necrolysis overlap syndrome	0-L51.3	0-L51
1	0-Other erythema multiforme	0-L51.8	0-L51
1	0-Erythema multiforme, unspecified	0-L51.9	0-L51
1	0-Erythema nodosum	0-L52	0-L49-L54
1	0-Other erythematous conditions	0-L53	0-L49-L54
1	0-Toxic erythema	0-L53.0	0-L53
1	0-Erythema annulare centrifugum	0-L53.1	0-L53
1	0-Erythema marginatum	0-L53.2	0-L53
1	0-Other chronic figurate erythema	0-L53.3	0-L53
1	0-Other specified erythematous conditions	0-L53.8	0-L53
1	0-Erythematous condition, unspecified	0-L53.9	0-L53
1	0-Erythema in diseases classified elsewhere	0-L54	0-L49-L54
1	0-Radiation-related disorders of the skin and subcutaneous tissue	0-L55-L59	0-L00-L99
1	0-Sunburn	0-L55	0-L55-L59
1	0-Sunburn of first degree	0-L55.0	0-L55
1	0-Sunburn of second degree	0-L55.1	0-L55
1	0-Sunburn of third degree	0-L55.2	0-L55
1	0-Sunburn, unspecified	0-L55.9	0-L55
1	0-Other acute skin changes due to ultraviolet radiation	0-L56	0-L55-L59
1	0-Drug phototoxic response	0-L56.0	0-L56
1	0-Drug photoallergic response	0-L56.1	0-L56
1	0-Photocontact dermatitis [berloque dermatitis]	0-L56.2	0-L56
1	0-Solar urticaria	0-L56.3	0-L56
1	0-Polymorphous light eruption	0-L56.4	0-L56
1	0-Disseminated superficial actinic porokeratosis (DSAP)	0-L56.5	0-L56
1	0-Other specified acute skin changes due to ultraviolet radiation	0-L56.8	0-L56
1	0-Acute skin change due to ultraviolet radiation, unspecified	0-L56.9	0-L56
1	0-Skin changes due to chronic exposure to nonionizing radiation	0-L57	0-L55-L59
1	0-Actinic keratosis	0-L57.0	0-L57
1	0-Actinic reticuloid	0-L57.1	0-L57
1	0-Cutis rhomboidalis nuchae	0-L57.2	0-L57
1	0-Poikiloderma of Civatte	0-L57.3	0-L57
1	0-Cutis laxa senilis	0-L57.4	0-L57
1	0-Actinic granuloma	0-L57.5	0-L57
1	0-Other skin changes due to chronic exposure to nonionizing radiation	0-L57.8	0-L57
1	0-Skin changes due to chronic exposure to nonionizing radiation, unspecified	0-L57.9	0-L57
1	0-Radiodermatitis	0-L58	0-L55-L59
1	0-Acute radiodermatitis	0-L58.0	0-L58
1	0-Chronic radiodermatitis	0-L58.1	0-L58
1	0-Radiodermatitis, unspecified	0-L58.9	0-L58
1	0-Other disorders of skin and subcutaneous tissue related to radiation	0-L59	0-L55-L59
1	0-Erythema ab igne [dermatitis ab igne]	0-L59.0	0-L59
1	0-Other specified disorders of the skin and subcutaneous tissue related to radiation	0-L59.8	0-L59
1	0-Disorder of the skin and subcutaneous tissue related to radiation, unspecified	0-L59.9	0-L59
1	0-Disorders of skin appendages	0-L60-L75	0-L00-L99
1	0-Nail disorders	0-L60	0-L60-L75
1	0-Ingrowing nail	0-L60.0	0-L60
1	0-Onycholysis	0-L60.1	0-L60
1	0-Onychogryphosis	0-L60.2	0-L60
1	0-Nail dystrophy	0-L60.3	0-L60
1	0-Beau's lines	0-L60.4	0-L60
1	0-Yellow nail syndrome	0-L60.5	0-L60
1	0-Other nail disorders	0-L60.8	0-L60
1	0-Nail disorder, unspecified	0-L60.9	0-L60
1	0-Nail disorders in diseases classified elsewhere	0-L62	0-L60-L75
1	0-Alopecia areata	0-L63	0-L60-L75
1	0-Alopecia (capitis) totalis	0-L63.0	0-L63
1	0-Alopecia universalis	0-L63.1	0-L63
1	0-Ophiasis	0-L63.2	0-L63
1	0-Other alopecia areata	0-L63.8	0-L63
1	0-Alopecia areata, unspecified	0-L63.9	0-L63
1	0-Androgenic alopecia	0-L64	0-L60-L75
1	0-Drug-induced androgenic alopecia	0-L64.0	0-L64
1	0-Other androgenic alopecia	0-L64.8	0-L64
1	0-Androgenic alopecia, unspecified	0-L64.9	0-L64
1	0-Other nonscarring hair loss	0-L65	0-L60-L75
1	0-Telogen effluvium	0-L65.0	0-L65
1	0-Anagen effluvium	0-L65.1	0-L65
1	0-Alopecia mucinosa	0-L65.2	0-L65
1	0-Other specified nonscarring hair loss	0-L65.8	0-L65
1	0-Nonscarring hair loss, unspecified	0-L65.9	0-L65
1	0-Cicatricial alopecia [scarring hair loss]	0-L66	0-L60-L75
1	0-Pseudopelade	0-L66.0	0-L66
1	0-Lichen planopilaris	0-L66.1	0-L66
1	0-Lichen planopilaris, unspecified	0-L66.10	0-L66.1
1	0-Classic lichen planopilaris	0-L66.11	0-L66.1
1	0-Frontal fibrosing alopecia	0-L66.12	0-L66.1
1	0-Other lichen planopilaris	0-L66.19	0-L66.1
1	0-Folliculitis decalvans	0-L66.2	0-L66
1	0-Perifolliculitis capitis abscedens	0-L66.3	0-L66
1	0-Folliculitis ulerythematosa reticulata	0-L66.4	0-L66
1	0-Other cicatricial alopecia	0-L66.8	0-L66
1	0-Central centrifugal cicatricial alopecia	0-L66.81	0-L66.8
1	0-Other cicatricial alopecia	0-L66.89	0-L66.8
1	0-Cicatricial alopecia, unspecified	0-L66.9	0-L66
1	0-Hair color and hair shaft abnormalities	0-L67	0-L60-L75
1	0-Trichorrhexis nodosa	0-L67.0	0-L67
1	0-Variations in hair color	0-L67.1	0-L67
1	0-Other hair color and hair shaft abnormalities	0-L67.8	0-L67
1	0-Hair color and hair shaft abnormality, unspecified	0-L67.9	0-L67
1	0-Hypertrichosis	0-L68	0-L60-L75
1	0-Hirsutism	0-L68.0	0-L68
1	0-Acquired hypertrichosis lanuginosa	0-L68.1	0-L68
1	0-Localized hypertrichosis	0-L68.2	0-L68
1	0-Polytrichia	0-L68.3	0-L68
1	0-Other hypertrichosis	0-L68.8	0-L68
1	0-Hypertrichosis, unspecified	0-L68.9	0-L68
1	0-Acne	0-L70	0-L60-L75
1	0-Acne vulgaris	0-L70.0	0-L70
1	0-Acne conglobata	0-L70.1	0-L70
1	0-Acne varioliformis	0-L70.2	0-L70
1	0-Acne tropica	0-L70.3	0-L70
1	0-Infantile acne	0-L70.4	0-L70
1	0-Acné excoriée	0-L70.5	0-L70
1	0-Other acne	0-L70.8	0-L70
1	0-Acne, unspecified	0-L70.9	0-L70
1	0-Rosacea	0-L71	0-L60-L75
1	0-Perioral dermatitis	0-L71.0	0-L71
1	0-Rhinophyma	0-L71.1	0-L71
1	0-Other rosacea	0-L71.8	0-L71
1	0-Rosacea, unspecified	0-L71.9	0-L71
1	0-Follicular cysts of skin and subcutaneous tissue	0-L72	0-L60-L75
1	0-Epidermal cyst	0-L72.0	0-L72
1	0-Pilar and trichodermal cyst	0-L72.1	0-L72
1	0-Pilar cyst	0-L72.11	0-L72.1
1	0-Trichodermal cyst	0-L72.12	0-L72.1
1	0-Steatocystoma multiplex	0-L72.2	0-L72
1	0-Sebaceous cyst	0-L72.3	0-L72
1	0-Other follicular cysts of the skin and subcutaneous tissue	0-L72.8	0-L72
1	0-Follicular cyst of the skin and subcutaneous tissue, unspecified	0-L72.9	0-L72
1	0-Other follicular disorders	0-L73	0-L60-L75
1	0-Acne keloid	0-L73.0	0-L73
1	0-Pseudofolliculitis barbae	0-L73.1	0-L73
1	0-Hidradenitis suppurativa	0-L73.2	0-L73
1	0-Other specified follicular disorders	0-L73.8	0-L73
1	0-Follicular disorder, unspecified	0-L73.9	0-L73
1	0-Eccrine sweat disorders	0-L74	0-L60-L75
1	0-Miliaria rubra	0-L74.0	0-L74
1	0-Miliaria crystallina	0-L74.1	0-L74
1	0-Miliaria profunda	0-L74.2	0-L74
1	0-Miliaria, unspecified	0-L74.3	0-L74
1	0-Anhidrosis	0-L74.4	0-L74
1	0-Focal hyperhidrosis	0-L74.5	0-L74
1	0-Primary focal hyperhidrosis	0-L74.51	0-L74.5
1	0-Primary focal hyperhidrosis, axilla	0-L74.510	0-L74.51
1	0-Primary focal hyperhidrosis, face	0-L74.511	0-L74.51
1	0-Primary focal hyperhidrosis, palms	0-L74.512	0-L74.51
1	0-Primary focal hyperhidrosis, soles	0-L74.513	0-L74.51
1	0-Primary focal hyperhidrosis, unspecified	0-L74.519	0-L74.51
1	0-Secondary focal hyperhidrosis	0-L74.52	0-L74.5
1	0-Other eccrine sweat disorders	0-L74.8	0-L74
1	0-Eccrine sweat disorder, unspecified	0-L74.9	0-L74
1	0-Apocrine sweat disorders	0-L75	0-L60-L75
1	0-Bromhidrosis	0-L75.0	0-L75
1	0-Chromhidrosis	0-L75.1	0-L75
1	0-Apocrine miliaria	0-L75.2	0-L75
1	0-Other apocrine sweat disorders	0-L75.8	0-L75
1	0-Apocrine sweat disorder, unspecified	0-L75.9	0-L75
1	0-Intraoperative and postprocedural complications of skin and subcutaneous tissue	0-L76-L76	0-L00-L99
1	0-Intraoperative and postprocedural complications of skin and subcutaneous tissue	0-L76	0-L76-L76
1	0-Intraoperative hemorrhage and hematoma of skin and subcutaneous tissue complicating a procedure	0-L76.0	0-L76
1	0-Intraoperative hemorrhage and hematoma of skin and subcutaneous tissue complicating a dermatologic procedure	0-L76.01	0-L76.0
1	0-Intraoperative hemorrhage and hematoma of skin and subcutaneous tissue complicating other procedure	0-L76.02	0-L76.0
1	0-Accidental puncture and laceration of skin and subcutaneous tissue during a procedure	0-L76.1	0-L76
1	0-Accidental puncture and laceration of skin and subcutaneous tissue during a dermatologic procedure	0-L76.11	0-L76.1
1	0-Accidental puncture and laceration of skin and subcutaneous tissue during other procedure	0-L76.12	0-L76.1
1	0-Postprocedural hemorrhage of skin and subcutaneous tissue following a procedure	0-L76.2	0-L76
1	0-Postprocedural hemorrhage of skin and subcutaneous tissue following a dermatologic procedure	0-L76.21	0-L76.2
1	0-Postprocedural hemorrhage of skin and subcutaneous tissue following other procedure	0-L76.22	0-L76.2
1	0-Postprocedural hematoma and seroma of skin and subcutaneous tissue following a procedure	0-L76.3	0-L76
1	0-Postprocedural hematoma of skin and subcutaneous tissue following a dermatologic procedure	0-L76.31	0-L76.3
1	0-Postprocedural hematoma of skin and subcutaneous tissue following other procedure	0-L76.32	0-L76.3
1	0-Postprocedural seroma of skin and subcutaneous tissue following a dermatologic procedure	0-L76.33	0-L76.3
1	0-Postprocedural seroma of skin and subcutaneous tissue following other procedure	0-L76.34	0-L76.3
1	0-Other intraoperative and postprocedural complications of skin and subcutaneous tissue	0-L76.8	0-L76
1	0-Other intraoperative complications of skin and subcutaneous tissue	0-L76.81	0-L76.8
1	0-Other postprocedural complications of skin and subcutaneous tissue	0-L76.82	0-L76.8
1	0-Other disorders of the skin and subcutaneous tissue	0-L80-L99	0-L00-L99
1	0-Vitiligo	0-L80	0-L80-L99
1	0-Other disorders of pigmentation	0-L81	0-L80-L99
1	0-Postinflammatory hyperpigmentation	0-L81.0	0-L81
1	0-Chloasma	0-L81.1	0-L81
1	0-Freckles	0-L81.2	0-L81
1	0-Café au lait spots	0-L81.3	0-L81
1	0-Other melanin hyperpigmentation	0-L81.4	0-L81
1	0-Leukoderma, not elsewhere classified	0-L81.5	0-L81
1	0-Other disorders of diminished melanin formation	0-L81.6	0-L81
1	0-Pigmented purpuric dermatosis	0-L81.7	0-L81
1	0-Other specified disorders of pigmentation	0-L81.8	0-L81
1	0-Disorder of pigmentation, unspecified	0-L81.9	0-L81
1	0-Seborrheic keratosis	0-L82	0-L80-L99
1	0-Inflamed seborrheic keratosis	0-L82.0	0-L82
1	0-Other seborrheic keratosis	0-L82.1	0-L82
1	0-Acanthosis nigricans	0-L83	0-L80-L99
1	0-Corns and callosities	0-L84	0-L80-L99
1	0-Other epidermal thickening	0-L85	0-L80-L99
1	0-Acquired ichthyosis	0-L85.0	0-L85
1	0-Acquired keratosis [keratoderma] palmaris et plantaris	0-L85.1	0-L85
1	0-Keratosis punctata (palmaris et plantaris)	0-L85.2	0-L85
1	0-Xerosis cutis	0-L85.3	0-L85
1	0-Other specified epidermal thickening	0-L85.8	0-L85
1	0-Epidermal thickening, unspecified	0-L85.9	0-L85
1	0-Keratoderma in diseases classified elsewhere	0-L86	0-L80-L99
1	0-Transepidermal elimination disorders	0-L87	0-L80-L99
1	0-Keratosis follicularis et parafollicularis in cutem penetrans	0-L87.0	0-L87
1	0-Reactive perforating collagenosis	0-L87.1	0-L87
1	0-Elastosis perforans serpiginosa	0-L87.2	0-L87
1	0-Other transepidermal elimination disorders	0-L87.8	0-L87
1	0-Transepidermal elimination disorder, unspecified	0-L87.9	0-L87
1	0-Pyoderma gangrenosum	0-L88	0-L80-L99
1	0-Pressure ulcer	0-L89	0-L80-L99
1	0-Pressure ulcer of elbow	0-L89.0	0-L89
1	0-Pressure ulcer of unspecified elbow	0-L89.00	0-L89.0
1	0-Pressure ulcer of unspecified elbow, unstageable	0-L89.000	0-L89.00
1	0-Pressure ulcer of unspecified elbow, stage 1	0-L89.001	0-L89.00
1	0-Pressure ulcer of unspecified elbow, stage 2	0-L89.002	0-L89.00
1	0-Pressure ulcer of unspecified elbow, stage 3	0-L89.003	0-L89.00
1	0-Pressure ulcer of unspecified elbow, stage 4	0-L89.004	0-L89.00
1	0-Pressure-induced deep tissue damage of unspecified elbow	0-L89.006	0-L89.00
1	0-Pressure ulcer of unspecified elbow, unspecified stage	0-L89.009	0-L89.00
1	0-Pressure ulcer of right elbow	0-L89.01	0-L89.0
1	0-Pressure ulcer of right elbow, unstageable	0-L89.010	0-L89.01
1	0-Pressure ulcer of right elbow, stage 1	0-L89.011	0-L89.01
1	0-Pressure ulcer of right elbow, stage 2	0-L89.012	0-L89.01
1	0-Pressure ulcer of right elbow, stage 3	0-L89.013	0-L89.01
1	0-Pressure ulcer of right elbow, stage 4	0-L89.014	0-L89.01
1	0-Pressure-induced deep tissue damage of right elbow	0-L89.016	0-L89.01
1	0-Pressure ulcer of right elbow, unspecified stage	0-L89.019	0-L89.01
1	0-Pressure ulcer of left elbow	0-L89.02	0-L89.0
1	0-Pressure ulcer of left elbow, unstageable	0-L89.020	0-L89.02
1	0-Pressure ulcer of left elbow, stage 1	0-L89.021	0-L89.02
1	0-Pressure ulcer of left elbow, stage 2	0-L89.022	0-L89.02
1	0-Pressure ulcer of left elbow, stage 3	0-L89.023	0-L89.02
1	0-Pressure ulcer of left elbow, stage 4	0-L89.024	0-L89.02
1	0-Pressure-induced deep tissue damage of left elbow	0-L89.026	0-L89.02
1	0-Pressure ulcer of left elbow, unspecified stage	0-L89.029	0-L89.02
1	0-Pressure ulcer of back	0-L89.1	0-L89
1	0-Pressure ulcer of unspecified part of back	0-L89.10	0-L89.1
1	0-Pressure ulcer of unspecified part of back, unstageable	0-L89.100	0-L89.10
1	0-Pressure ulcer of unspecified part of back, stage 1	0-L89.101	0-L89.10
1	0-Pressure ulcer of unspecified part of back, stage 2	0-L89.102	0-L89.10
1	0-Pressure ulcer of unspecified part of back, stage 3	0-L89.103	0-L89.10
1	0-Pressure ulcer of unspecified part of back, stage 4	0-L89.104	0-L89.10
1	0-Pressure-induced deep tissue damage of unspecified part of back	0-L89.106	0-L89.10
1	0-Pressure ulcer of unspecified part of back, unspecified stage	0-L89.109	0-L89.10
1	0-Pressure ulcer of right upper back	0-L89.11	0-L89.1
1	0-Pressure ulcer of right upper back, unstageable	0-L89.110	0-L89.11
1	0-Pressure ulcer of right upper back, stage 1	0-L89.111	0-L89.11
1	0-Pressure ulcer of right upper back, stage 2	0-L89.112	0-L89.11
1	0-Pressure ulcer of right upper back, stage 3	0-L89.113	0-L89.11
1	0-Pressure ulcer of right upper back, stage 4	0-L89.114	0-L89.11
1	0-Pressure-induced deep tissue damage of right upper back	0-L89.116	0-L89.11
1	0-Pressure ulcer of right upper back, unspecified stage	0-L89.119	0-L89.11
1	0-Pressure ulcer of left upper back	0-L89.12	0-L89.1
1	0-Pressure ulcer of left upper back, unstageable	0-L89.120	0-L89.12
1	0-Pressure ulcer of left upper back, stage 1	0-L89.121	0-L89.12
1	0-Pressure ulcer of left upper back, stage 2	0-L89.122	0-L89.12
1	0-Pressure ulcer of left upper back, stage 3	0-L89.123	0-L89.12
1	0-Pressure ulcer of left upper back, stage 4	0-L89.124	0-L89.12
1	0-Pressure-induced deep tissue damage of left upper back	0-L89.126	0-L89.12
1	0-Pressure ulcer of left upper back, unspecified stage	0-L89.129	0-L89.12
1	0-Pressure ulcer of right lower back	0-L89.13	0-L89.1
1	0-Pressure ulcer of right lower back, unstageable	0-L89.130	0-L89.13
1	0-Pressure ulcer of right lower back, stage 1	0-L89.131	0-L89.13
1	0-Pressure ulcer of right lower back, stage 2	0-L89.132	0-L89.13
1	0-Pressure ulcer of right lower back, stage 3	0-L89.133	0-L89.13
1	0-Pressure ulcer of right lower back, stage 4	0-L89.134	0-L89.13
1	0-Pressure-induced deep tissue damage of right lower back	0-L89.136	0-L89.13
1	0-Pressure ulcer of right lower back, unspecified stage	0-L89.139	0-L89.13
1	0-Pressure ulcer of left lower back	0-L89.14	0-L89.1
1	0-Pressure ulcer of left lower back, unstageable	0-L89.140	0-L89.14
1	0-Pressure ulcer of left lower back, stage 1	0-L89.141	0-L89.14
1	0-Pressure ulcer of left lower back, stage 2	0-L89.142	0-L89.14
1	0-Pressure ulcer of left lower back, stage 3	0-L89.143	0-L89.14
1	0-Pressure ulcer of left lower back, stage 4	0-L89.144	0-L89.14
1	0-Pressure-induced deep tissue damage of left lower back	0-L89.146	0-L89.14
1	0-Pressure ulcer of left lower back, unspecified stage	0-L89.149	0-L89.14
1	0-Pressure ulcer of sacral region	0-L89.15	0-L89.1
1	0-Pressure ulcer of sacral region, unstageable	0-L89.150	0-L89.15
1	0-Pressure ulcer of sacral region, stage 1	0-L89.151	0-L89.15
1	0-Pressure ulcer of sacral region, stage 2	0-L89.152	0-L89.15
1	0-Pressure ulcer of sacral region, stage 3	0-L89.153	0-L89.15
1	0-Pressure ulcer of sacral region, stage 4	0-L89.154	0-L89.15
1	0-Pressure-induced deep tissue damage of sacral region	0-L89.156	0-L89.15
1	0-Pressure ulcer of sacral region, unspecified stage	0-L89.159	0-L89.15
1	0-Pressure ulcer of hip	0-L89.2	0-L89
1	0-Pressure ulcer of unspecified hip	0-L89.20	0-L89.2
1	0-Pressure ulcer of unspecified hip, unstageable	0-L89.200	0-L89.20
1	0-Pressure ulcer of unspecified hip, stage 1	0-L89.201	0-L89.20
1	0-Pressure ulcer of unspecified hip, stage 2	0-L89.202	0-L89.20
1	0-Pressure ulcer of unspecified hip, stage 3	0-L89.203	0-L89.20
1	0-Pressure ulcer of unspecified hip, stage 4	0-L89.204	0-L89.20
1	0-Pressure-induced deep tissue damage of unspecified hip	0-L89.206	0-L89.20
1	0-Pressure ulcer of unspecified hip, unspecified stage	0-L89.209	0-L89.20
1	0-Pressure ulcer of right hip	0-L89.21	0-L89.2
1	0-Pressure ulcer of right hip, unstageable	0-L89.210	0-L89.21
1	0-Pressure ulcer of right hip, stage 1	0-L89.211	0-L89.21
1	0-Pressure ulcer of right hip, stage 2	0-L89.212	0-L89.21
1	0-Pressure ulcer of right hip, stage 3	0-L89.213	0-L89.21
1	0-Pressure ulcer of right hip, stage 4	0-L89.214	0-L89.21
1	0-Pressure-induced deep tissue damage of right hip	0-L89.216	0-L89.21
1	0-Pressure ulcer of right hip, unspecified stage	0-L89.219	0-L89.21
1	0-Pressure ulcer of left hip	0-L89.22	0-L89.2
1	0-Pressure ulcer of left hip, unstageable	0-L89.220	0-L89.22
1	0-Pressure ulcer of left hip, stage 1	0-L89.221	0-L89.22
1	0-Pressure ulcer of left hip, stage 2	0-L89.222	0-L89.22
1	0-Pressure ulcer of left hip, stage 3	0-L89.223	0-L89.22
1	0-Pressure ulcer of left hip, stage 4	0-L89.224	0-L89.22
1	0-Pressure-induced deep tissue damage of left hip	0-L89.226	0-L89.22
1	0-Pressure ulcer of left hip, unspecified stage	0-L89.229	0-L89.22
1	0-Pressure ulcer of buttock	0-L89.3	0-L89
1	0-Pressure ulcer of unspecified buttock	0-L89.30	0-L89.3
1	0-Pressure ulcer of unspecified buttock, unstageable	0-L89.300	0-L89.30
1	0-Pressure ulcer of unspecified buttock, stage 1	0-L89.301	0-L89.30
1	0-Pressure ulcer of unspecified buttock, stage 2	0-L89.302	0-L89.30
1	0-Pressure ulcer of unspecified buttock, stage 3	0-L89.303	0-L89.30
1	0-Pressure ulcer of unspecified buttock, stage 4	0-L89.304	0-L89.30
1	0-Pressure-induced deep tissue damage of unspecified buttock	0-L89.306	0-L89.30
1	0-Pressure ulcer of unspecified buttock, unspecified stage	0-L89.309	0-L89.30
1	0-Pressure ulcer of right buttock	0-L89.31	0-L89.3
1	0-Pressure ulcer of right buttock, unstageable	0-L89.310	0-L89.31
1	0-Pressure ulcer of right buttock, stage 1	0-L89.311	0-L89.31
1	0-Pressure ulcer of right buttock, stage 2	0-L89.312	0-L89.31
1	0-Pressure ulcer of right buttock, stage 3	0-L89.313	0-L89.31
1	0-Pressure ulcer of right buttock, stage 4	0-L89.314	0-L89.31
1	0-Pressure-induced deep tissue damage of right buttock	0-L89.316	0-L89.31
1	0-Pressure ulcer of right buttock, unspecified stage	0-L89.319	0-L89.31
1	0-Pressure ulcer of left buttock	0-L89.32	0-L89.3
1	0-Pressure ulcer of left buttock, unstageable	0-L89.320	0-L89.32
1	0-Pressure ulcer of left buttock, stage 1	0-L89.321	0-L89.32
1	0-Pressure ulcer of left buttock, stage 2	0-L89.322	0-L89.32
1	0-Pressure ulcer of left buttock, stage 3	0-L89.323	0-L89.32
1	0-Pressure ulcer of left buttock, stage 4	0-L89.324	0-L89.32
1	0-Pressure-induced deep tissue damage of left buttock	0-L89.326	0-L89.32
1	0-Pressure ulcer of left buttock, unspecified stage	0-L89.329	0-L89.32
1	0-Pressure ulcer of contiguous site of back, buttock and hip	0-L89.4	0-L89
1	0-Pressure ulcer of contiguous site of back, buttock and hip, unspecified stage	0-L89.40	0-L89.4
1	0-Pressure ulcer of contiguous site of back, buttock and hip, stage 1	0-L89.41	0-L89.4
1	0-Pressure ulcer of contiguous site of back, buttock and hip, stage 2	0-L89.42	0-L89.4
1	0-Pressure ulcer of contiguous site of back, buttock and hip, stage 3	0-L89.43	0-L89.4
1	0-Pressure ulcer of contiguous site of back, buttock and hip, stage 4	0-L89.44	0-L89.4
1	0-Pressure ulcer of contiguous site of back, buttock and hip, unstageable	0-L89.45	0-L89.4
1	0-Pressure-induced deep tissue damage of contiguous site of back, buttock and hip	0-L89.46	0-L89.4
1	0-Pressure ulcer of ankle	0-L89.5	0-L89
1	0-Pressure ulcer of unspecified ankle	0-L89.50	0-L89.5
1	0-Pressure ulcer of unspecified ankle, unstageable	0-L89.500	0-L89.50
1	0-Pressure ulcer of unspecified ankle, stage 1	0-L89.501	0-L89.50
1	0-Pressure ulcer of unspecified ankle, stage 2	0-L89.502	0-L89.50
1	0-Pressure ulcer of unspecified ankle, stage 3	0-L89.503	0-L89.50
1	0-Pressure ulcer of unspecified ankle, stage 4	0-L89.504	0-L89.50
1	0-Pressure-induced deep tissue damage of unspecified ankle	0-L89.506	0-L89.50
1	0-Pressure ulcer of unspecified ankle, unspecified stage	0-L89.509	0-L89.50
1	0-Pressure ulcer of right ankle	0-L89.51	0-L89.5
1	0-Pressure ulcer of right ankle, unstageable	0-L89.510	0-L89.51
1	0-Pressure ulcer of right ankle, stage 1	0-L89.511	0-L89.51
1	0-Pressure ulcer of right ankle, stage 2	0-L89.512	0-L89.51
1	0-Pressure ulcer of right ankle, stage 3	0-L89.513	0-L89.51
1	0-Pressure ulcer of right ankle, stage 4	0-L89.514	0-L89.51
1	0-Pressure-induced deep tissue damage of right ankle	0-L89.516	0-L89.51
1	0-Pressure ulcer of right ankle, unspecified stage	0-L89.519	0-L89.51
1	0-Pressure ulcer of left ankle	0-L89.52	0-L89.5
1	0-Pressure ulcer of left ankle, unstageable	0-L89.520	0-L89.52
1	0-Pressure ulcer of left ankle, stage 1	0-L89.521	0-L89.52
1	0-Pressure ulcer of left ankle, stage 2	0-L89.522	0-L89.52
1	0-Pressure ulcer of left ankle, stage 3	0-L89.523	0-L89.52
1	0-Pressure ulcer of left ankle, stage 4	0-L89.524	0-L89.52
1	0-Pressure-induced deep tissue damage of left ankle	0-L89.526	0-L89.52
1	0-Pressure ulcer of left ankle, unspecified stage	0-L89.529	0-L89.52
1	0-Pressure ulcer of heel	0-L89.6	0-L89
1	0-Pressure ulcer of unspecified heel	0-L89.60	0-L89.6
1	0-Pressure ulcer of unspecified heel, unstageable	0-L89.600	0-L89.60
1	0-Pressure ulcer of unspecified heel, stage 1	0-L89.601	0-L89.60
1	0-Pressure ulcer of unspecified heel, stage 2	0-L89.602	0-L89.60
1	0-Pressure ulcer of unspecified heel, stage 3	0-L89.603	0-L89.60
1	0-Pressure ulcer of unspecified heel, stage 4	0-L89.604	0-L89.60
1	0-Pressure-induced deep tissue damage of unspecified heel	0-L89.606	0-L89.60
1	0-Pressure ulcer of unspecified heel, unspecified stage	0-L89.609	0-L89.60
1	0-Pressure ulcer of right heel	0-L89.61	0-L89.6
1	0-Pressure ulcer of right heel, unstageable	0-L89.610	0-L89.61
1	0-Pressure ulcer of right heel, stage 1	0-L89.611	0-L89.61
1	0-Pressure ulcer of right heel, stage 2	0-L89.612	0-L89.61
1	0-Pressure ulcer of right heel, stage 3	0-L89.613	0-L89.61
1	0-Pressure ulcer of right heel, stage 4	0-L89.614	0-L89.61
1	0-Pressure-induced deep tissue damage of right heel	0-L89.616	0-L89.61
1	0-Pressure ulcer of right heel, unspecified stage	0-L89.619	0-L89.61
1	0-Pressure ulcer of left heel	0-L89.62	0-L89.6
1	0-Pressure ulcer of left heel, unstageable	0-L89.620	0-L89.62
1	0-Pressure ulcer of left heel, stage 1	0-L89.621	0-L89.62
1	0-Pressure ulcer of left heel, stage 2	0-L89.622	0-L89.62
1	0-Pressure ulcer of left heel, stage 3	0-L89.623	0-L89.62
1	0-Pressure ulcer of left heel, stage 4	0-L89.624	0-L89.62
1	0-Pressure-induced deep tissue damage of left heel	0-L89.626	0-L89.62
1	0-Pressure ulcer of left heel, unspecified stage	0-L89.629	0-L89.62
1	0-Pressure ulcer of other site	0-L89.8	0-L89
1	0-Pressure ulcer of head	0-L89.81	0-L89.8
1	0-Pressure ulcer of head, unstageable	0-L89.810	0-L89.81
1	0-Pressure ulcer of head, stage 1	0-L89.811	0-L89.81
1	0-Pressure ulcer of head, stage 2	0-L89.812	0-L89.81
1	0-Pressure ulcer of head, stage 3	0-L89.813	0-L89.81
1	0-Pressure ulcer of head, stage 4	0-L89.814	0-L89.81
1	0-Pressure-induced deep tissue damage of head	0-L89.816	0-L89.81
1	0-Pressure ulcer of head, unspecified stage	0-L89.819	0-L89.81
1	0-Pressure ulcer of other site	0-L89.89	0-L89.8
1	0-Pressure ulcer of other site, unstageable	0-L89.890	0-L89.89
1	0-Pressure ulcer of other site, stage 1	0-L89.891	0-L89.89
1	0-Pressure ulcer of other site, stage 2	0-L89.892	0-L89.89
1	0-Pressure ulcer of other site, stage 3	0-L89.893	0-L89.89
1	0-Pressure ulcer of other site, stage 4	0-L89.894	0-L89.89
1	0-Pressure-induced deep tissue damage of other site	0-L89.896	0-L89.89
1	0-Pressure ulcer of other site, unspecified stage	0-L89.899	0-L89.89
1	0-Pressure ulcer of unspecified site	0-L89.9	0-L89
1	0-Pressure ulcer of unspecified site, unspecified stage	0-L89.90	0-L89.9
1	0-Pressure ulcer of unspecified site, stage 1	0-L89.91	0-L89.9
1	0-Pressure ulcer of unspecified site, stage 2	0-L89.92	0-L89.9
1	0-Pressure ulcer of unspecified site, stage 3	0-L89.93	0-L89.9
1	0-Pressure ulcer of unspecified site, stage 4	0-L89.94	0-L89.9
1	0-Pressure ulcer of unspecified site, unstageable	0-L89.95	0-L89.9
1	0-Pressure-induced deep tissue damage of unspecified site	0-L89.96	0-L89.9
1	0-Atrophic disorders of skin	0-L90	0-L80-L99
1	0-Lichen sclerosus et atrophicus	0-L90.0	0-L90
1	0-Anetoderma of Schweninger-Buzzi	0-L90.1	0-L90
1	0-Anetoderma of Jadassohn-Pellizzari	0-L90.2	0-L90
1	0-Atrophoderma of Pasini and Pierini	0-L90.3	0-L90
1	0-Acrodermatitis chronica atrophicans	0-L90.4	0-L90
1	0-Scar conditions and fibrosis of skin	0-L90.5	0-L90
1	0-Striae atrophicae	0-L90.6	0-L90
1	0-Other atrophic disorders of skin	0-L90.8	0-L90
1	0-Atrophic disorder of skin, unspecified	0-L90.9	0-L90
1	0-Hypertrophic disorders of skin	0-L91	0-L80-L99
1	0-Hypertrophic scar	0-L91.0	0-L91
1	0-Other hypertrophic disorders of the skin	0-L91.8	0-L91
1	0-Hypertrophic disorder of the skin, unspecified	0-L91.9	0-L91
1	0-Granulomatous disorders of skin and subcutaneous tissue	0-L92	0-L80-L99
1	0-Granuloma annulare	0-L92.0	0-L92
1	0-Necrobiosis lipoidica, not elsewhere classified	0-L92.1	0-L92
1	0-Granuloma faciale [eosinophilic granuloma of skin]	0-L92.2	0-L92
1	0-Foreign body granuloma of the skin and subcutaneous tissue	0-L92.3	0-L92
1	0-Other granulomatous disorders of the skin and subcutaneous tissue	0-L92.8	0-L92
1	0-Granulomatous disorder of the skin and subcutaneous tissue, unspecified	0-L92.9	0-L92
1	0-Lupus erythematosus	0-L93	0-L80-L99
1	0-Discoid lupus erythematosus	0-L93.0	0-L93
1	0-Subacute cutaneous lupus erythematosus	0-L93.1	0-L93
1	0-Other local lupus erythematosus	0-L93.2	0-L93
1	0-Other localized connective tissue disorders	0-L94	0-L80-L99
1	0-Localized scleroderma [morphea]	0-L94.0	0-L94
1	0-Linear scleroderma	0-L94.1	0-L94
1	0-Calcinosis cutis	0-L94.2	0-L94
1	0-Sclerodactyly	0-L94.3	0-L94
1	0-Gottron's papules	0-L94.4	0-L94
1	0-Poikiloderma vasculare atrophicans	0-L94.5	0-L94
1	0-Ainhum	0-L94.6	0-L94
1	0-Other specified localized connective tissue disorders	0-L94.8	0-L94
1	0-Localized connective tissue disorder, unspecified	0-L94.9	0-L94
1	0-Vasculitis limited to skin, not elsewhere classified	0-L95	0-L80-L99
1	0-Livedoid vasculitis	0-L95.0	0-L95
1	0-Erythema elevatum diutinum	0-L95.1	0-L95
1	0-Other vasculitis limited to the skin	0-L95.8	0-L95
1	0-Vasculitis limited to the skin, unspecified	0-L95.9	0-L95
1	0-Non-pressure chronic ulcer of lower limb, not elsewhere classified	0-L97	0-L80-L99
1	0-Non-pressure chronic ulcer of thigh	0-L97.1	0-L97
1	0-Non-pressure chronic ulcer of unspecified thigh	0-L97.10	0-L97.1
1	0-Non-pressure chronic ulcer of unspecified thigh limited to breakdown of skin	0-L97.101	0-L97.10
1	0-Non-pressure chronic ulcer of unspecified thigh with fat layer exposed	0-L97.102	0-L97.10
1	0-Non-pressure chronic ulcer of unspecified thigh with necrosis of muscle	0-L97.103	0-L97.10
1	0-Non-pressure chronic ulcer of unspecified thigh with necrosis of bone	0-L97.104	0-L97.10
1	0-Non-pressure chronic ulcer of unspecified thigh with muscle involvement without evidence of necrosis	0-L97.105	0-L97.10
1	0-Non-pressure chronic ulcer of unspecified thigh with bone involvement without evidence of necrosis	0-L97.106	0-L97.10
1	0-Non-pressure chronic ulcer of unspecified thigh with other specified severity	0-L97.108	0-L97.10
1	0-Non-pressure chronic ulcer of unspecified thigh with unspecified severity	0-L97.109	0-L97.10
1	0-Non-pressure chronic ulcer of right thigh	0-L97.11	0-L97.1
1	0-Non-pressure chronic ulcer of right thigh limited to breakdown of skin	0-L97.111	0-L97.11
1	0-Non-pressure chronic ulcer of right thigh with fat layer exposed	0-L97.112	0-L97.11
1	0-Non-pressure chronic ulcer of right thigh with necrosis of muscle	0-L97.113	0-L97.11
1	0-Non-pressure chronic ulcer of right thigh with necrosis of bone	0-L97.114	0-L97.11
1	0-Non-pressure chronic ulcer of right thigh with muscle involvement without evidence of necrosis	0-L97.115	0-L97.11
1	0-Non-pressure chronic ulcer of right thigh with bone involvement without evidence of necrosis	0-L97.116	0-L97.11
1	0-Non-pressure chronic ulcer of right thigh with other specified severity	0-L97.118	0-L97.11
1	0-Non-pressure chronic ulcer of right thigh with unspecified severity	0-L97.119	0-L97.11
1	0-Non-pressure chronic ulcer of left thigh	0-L97.12	0-L97.1
1	0-Non-pressure chronic ulcer of left thigh limited to breakdown of skin	0-L97.121	0-L97.12
1	0-Non-pressure chronic ulcer of left thigh with fat layer exposed	0-L97.122	0-L97.12
1	0-Non-pressure chronic ulcer of left thigh with necrosis of muscle	0-L97.123	0-L97.12
1	0-Non-pressure chronic ulcer of left thigh with necrosis of bone	0-L97.124	0-L97.12
1	0-Non-pressure chronic ulcer of left thigh with muscle involvement without evidence of necrosis	0-L97.125	0-L97.12
1	0-Non-pressure chronic ulcer of left thigh with bone involvement without evidence of necrosis	0-L97.126	0-L97.12
1	0-Non-pressure chronic ulcer of left thigh with other specified severity	0-L97.128	0-L97.12
1	0-Non-pressure chronic ulcer of left thigh with unspecified severity	0-L97.129	0-L97.12
1	0-Non-pressure chronic ulcer of calf	0-L97.2	0-L97
1	0-Non-pressure chronic ulcer of unspecified calf	0-L97.20	0-L97.2
1	0-Non-pressure chronic ulcer of unspecified calf limited to breakdown of skin	0-L97.201	0-L97.20
1	0-Non-pressure chronic ulcer of unspecified calf with fat layer exposed	0-L97.202	0-L97.20
1	0-Non-pressure chronic ulcer of unspecified calf with necrosis of muscle	0-L97.203	0-L97.20
1	0-Non-pressure chronic ulcer of unspecified calf with necrosis of bone	0-L97.204	0-L97.20
1	0-Non-pressure chronic ulcer of unspecified calf with muscle involvement without evidence of necrosis	0-L97.205	0-L97.20
1	0-Non-pressure chronic ulcer of unspecified calf with bone involvement without evidence of necrosis	0-L97.206	0-L97.20
1	0-Non-pressure chronic ulcer of unspecified calf with other specified severity	0-L97.208	0-L97.20
1	0-Non-pressure chronic ulcer of unspecified calf with unspecified severity	0-L97.209	0-L97.20
1	0-Non-pressure chronic ulcer of right calf	0-L97.21	0-L97.2
1	0-Non-pressure chronic ulcer of right calf limited to breakdown of skin	0-L97.211	0-L97.21
1	0-Non-pressure chronic ulcer of right calf with fat layer exposed	0-L97.212	0-L97.21
1	0-Non-pressure chronic ulcer of right calf with necrosis of muscle	0-L97.213	0-L97.21
1	0-Non-pressure chronic ulcer of right calf with necrosis of bone	0-L97.214	0-L97.21
1	0-Non-pressure chronic ulcer of right calf with muscle involvement without evidence of necrosis	0-L97.215	0-L97.21
1	0-Non-pressure chronic ulcer of right calf with bone involvement without evidence of necrosis	0-L97.216	0-L97.21
1	0-Non-pressure chronic ulcer of right calf with other specified severity	0-L97.218	0-L97.21
1	0-Non-pressure chronic ulcer of right calf with unspecified severity	0-L97.219	0-L97.21
1	0-Non-pressure chronic ulcer of left calf	0-L97.22	0-L97.2
1	0-Non-pressure chronic ulcer of left calf limited to breakdown of skin	0-L97.221	0-L97.22
1	0-Non-pressure chronic ulcer of left calf with fat layer exposed	0-L97.222	0-L97.22
1	0-Non-pressure chronic ulcer of left calf with necrosis of muscle	0-L97.223	0-L97.22
1	0-Non-pressure chronic ulcer of left calf with necrosis of bone	0-L97.224	0-L97.22
1	0-Non-pressure chronic ulcer of left calf with muscle involvement without evidence of necrosis	0-L97.225	0-L97.22
1	0-Non-pressure chronic ulcer of left calf with bone involvement without evidence of necrosis	0-L97.226	0-L97.22
1	0-Non-pressure chronic ulcer of left calf with other specified severity	0-L97.228	0-L97.22
1	0-Non-pressure chronic ulcer of left calf with unspecified severity	0-L97.229	0-L97.22
1	0-Non-pressure chronic ulcer of ankle	0-L97.3	0-L97
1	0-Non-pressure chronic ulcer of unspecified ankle	0-L97.30	0-L97.3
1	0-Non-pressure chronic ulcer of unspecified ankle limited to breakdown of skin	0-L97.301	0-L97.30
1	0-Non-pressure chronic ulcer of unspecified ankle with fat layer exposed	0-L97.302	0-L97.30
1	0-Non-pressure chronic ulcer of unspecified ankle with necrosis of muscle	0-L97.303	0-L97.30
1	0-Non-pressure chronic ulcer of unspecified ankle with necrosis of bone	0-L97.304	0-L97.30
1	0-Non-pressure chronic ulcer of unspecified ankle with muscle involvement without evidence of necrosis	0-L97.305	0-L97.30
1	0-Non-pressure chronic ulcer of unspecified ankle with bone involvement without evidence of necrosis	0-L97.306	0-L97.30
1	0-Non-pressure chronic ulcer of unspecified ankle with other specified severity	0-L97.308	0-L97.30
1	0-Non-pressure chronic ulcer of unspecified ankle with unspecified severity	0-L97.309	0-L97.30
1	0-Non-pressure chronic ulcer of right ankle	0-L97.31	0-L97.3
1	0-Non-pressure chronic ulcer of right ankle limited to breakdown of skin	0-L97.311	0-L97.31
1	0-Non-pressure chronic ulcer of right ankle with fat layer exposed	0-L97.312	0-L97.31
1	0-Non-pressure chronic ulcer of right ankle with necrosis of muscle	0-L97.313	0-L97.31
1	0-Non-pressure chronic ulcer of right ankle with necrosis of bone	0-L97.314	0-L97.31
1	0-Non-pressure chronic ulcer of right ankle with muscle involvement without evidence of necrosis	0-L97.315	0-L97.31
1	0-Non-pressure chronic ulcer of right ankle with bone involvement without evidence of necrosis	0-L97.316	0-L97.31
1	0-Non-pressure chronic ulcer of right ankle with other specified severity	0-L97.318	0-L97.31
1	0-Non-pressure chronic ulcer of right ankle with unspecified severity	0-L97.319	0-L97.31
1	0-Non-pressure chronic ulcer of left ankle	0-L97.32	0-L97.3
1	0-Non-pressure chronic ulcer of left ankle limited to breakdown of skin	0-L97.321	0-L97.32
1	0-Non-pressure chronic ulcer of left ankle with fat layer exposed	0-L97.322	0-L97.32
1	0-Non-pressure chronic ulcer of left ankle with necrosis of muscle	0-L97.323	0-L97.32
1	0-Non-pressure chronic ulcer of left ankle with necrosis of bone	0-L97.324	0-L97.32
1	0-Non-pressure chronic ulcer of left ankle with muscle involvement without evidence of necrosis	0-L97.325	0-L97.32
1	0-Non-pressure chronic ulcer of left ankle with bone involvement without evidence of necrosis	0-L97.326	0-L97.32
1	0-Non-pressure chronic ulcer of left ankle with other specified severity	0-L97.328	0-L97.32
1	0-Non-pressure chronic ulcer of left ankle with unspecified severity	0-L97.329	0-L97.32
1	0-Non-pressure chronic ulcer of heel and midfoot	0-L97.4	0-L97
1	0-Non-pressure chronic ulcer of unspecified heel and midfoot	0-L97.40	0-L97.4
1	0-Non-pressure chronic ulcer of unspecified heel and midfoot limited to breakdown of skin	0-L97.401	0-L97.40
1	0-Non-pressure chronic ulcer of unspecified heel and midfoot with fat layer exposed	0-L97.402	0-L97.40
1	0-Non-pressure chronic ulcer of unspecified heel and midfoot with necrosis of muscle	0-L97.403	0-L97.40
1	0-Non-pressure chronic ulcer of unspecified heel and midfoot with necrosis of bone	0-L97.404	0-L97.40
1	0-Non-pressure chronic ulcer of unspecified heel and midfoot with muscle involvement without evidence of necrosis	0-L97.405	0-L97.40
1	0-Non-pressure chronic ulcer of unspecified heel and midfoot with bone involvement without evidence of necrosis	0-L97.406	0-L97.40
1	0-Non-pressure chronic ulcer of unspecified heel and midfoot with other specified severity	0-L97.408	0-L97.40
1	0-Non-pressure chronic ulcer of unspecified heel and midfoot with unspecified severity	0-L97.409	0-L97.40
1	0-Non-pressure chronic ulcer of right heel and midfoot	0-L97.41	0-L97.4
1	0-Non-pressure chronic ulcer of right heel and midfoot limited to breakdown of skin	0-L97.411	0-L97.41
1	0-Non-pressure chronic ulcer of right heel and midfoot with fat layer exposed	0-L97.412	0-L97.41
1	0-Non-pressure chronic ulcer of right heel and midfoot with necrosis of muscle	0-L97.413	0-L97.41
1	0-Non-pressure chronic ulcer of right heel and midfoot with necrosis of bone	0-L97.414	0-L97.41
1	0-Non-pressure chronic ulcer of right heel and midfoot with muscle involvement without evidence of necrosis	0-L97.415	0-L97.41
1	0-Non-pressure chronic ulcer of right heel and midfoot with bone involvement without evidence of necrosis	0-L97.416	0-L97.41
1	0-Non-pressure chronic ulcer of right heel and midfoot with other specified severity	0-L97.418	0-L97.41
1	0-Non-pressure chronic ulcer of right heel and midfoot with unspecified severity	0-L97.419	0-L97.41
1	0-Non-pressure chronic ulcer of left heel and midfoot	0-L97.42	0-L97.4
1	0-Non-pressure chronic ulcer of left heel and midfoot limited to breakdown of skin	0-L97.421	0-L97.42
1	0-Non-pressure chronic ulcer of left heel and midfoot with fat layer exposed	0-L97.422	0-L97.42
1	0-Non-pressure chronic ulcer of left heel and midfoot with necrosis of muscle	0-L97.423	0-L97.42
1	0-Non-pressure chronic ulcer of left heel and midfoot with necrosis of bone	0-L97.424	0-L97.42
1	0-Non-pressure chronic ulcer of left heel and midfoot with muscle involvement without evidence of necrosis	0-L97.425	0-L97.42
1	0-Non-pressure chronic ulcer of left heel and midfoot with bone involvement without evidence of necrosis	0-L97.426	0-L97.42
1	0-Non-pressure chronic ulcer of left heel and midfoot with other specified severity	0-L97.428	0-L97.42
1	0-Non-pressure chronic ulcer of left heel and midfoot with unspecified severity	0-L97.429	0-L97.42
1	0-Non-pressure chronic ulcer of other part of foot	0-L97.5	0-L97
1	0-Non-pressure chronic ulcer of other part of unspecified foot	0-L97.50	0-L97.5
1	0-Non-pressure chronic ulcer of other part of unspecified foot limited to breakdown of skin	0-L97.501	0-L97.50
1	0-Non-pressure chronic ulcer of other part of unspecified foot with fat layer exposed	0-L97.502	0-L97.50
1	0-Non-pressure chronic ulcer of other part of unspecified foot with necrosis of muscle	0-L97.503	0-L97.50
1	0-Non-pressure chronic ulcer of other part of unspecified foot with necrosis of bone	0-L97.504	0-L97.50
1	0-Non-pressure chronic ulcer of other part of unspecified foot with muscle involvement without evidence of necrosis	0-L97.505	0-L97.50
1	0-Non-pressure chronic ulcer of other part of unspecified foot with bone involvement without evidence of necrosis	0-L97.506	0-L97.50
1	0-Non-pressure chronic ulcer of other part of unspecified foot with other specified severity	0-L97.508	0-L97.50
1	0-Non-pressure chronic ulcer of other part of unspecified foot with unspecified severity	0-L97.509	0-L97.50
1	0-Non-pressure chronic ulcer of other part of right foot	0-L97.51	0-L97.5
1	0-Non-pressure chronic ulcer of other part of right foot limited to breakdown of skin	0-L97.511	0-L97.51
1	0-Non-pressure chronic ulcer of other part of right foot with fat layer exposed	0-L97.512	0-L97.51
1	0-Non-pressure chronic ulcer of other part of right foot with necrosis of muscle	0-L97.513	0-L97.51
1	0-Non-pressure chronic ulcer of other part of right foot with necrosis of bone	0-L97.514	0-L97.51
1	0-Non-pressure chronic ulcer of other part of right foot with muscle involvement without evidence of necrosis	0-L97.515	0-L97.51
1	0-Non-pressure chronic ulcer of other part of right foot with bone involvement without evidence of necrosis	0-L97.516	0-L97.51
1	0-Non-pressure chronic ulcer of other part of right foot with other specified severity	0-L97.518	0-L97.51
1	0-Non-pressure chronic ulcer of other part of right foot with unspecified severity	0-L97.519	0-L97.51
1	0-Non-pressure chronic ulcer of other part of left foot	0-L97.52	0-L97.5
1	0-Non-pressure chronic ulcer of other part of left foot limited to breakdown of skin	0-L97.521	0-L97.52
1	0-Non-pressure chronic ulcer of other part of left foot with fat layer exposed	0-L97.522	0-L97.52
1	0-Non-pressure chronic ulcer of other part of left foot with necrosis of muscle	0-L97.523	0-L97.52
1	0-Non-pressure chronic ulcer of other part of left foot with necrosis of bone	0-L97.524	0-L97.52
1	0-Non-pressure chronic ulcer of other part of left foot with muscle involvement without evidence of necrosis	0-L97.525	0-L97.52
1	0-Non-pressure chronic ulcer of other part of left foot with bone involvement without evidence of necrosis	0-L97.526	0-L97.52
1	0-Non-pressure chronic ulcer of other part of left foot with other specified severity	0-L97.528	0-L97.52
1	0-Non-pressure chronic ulcer of other part of left foot with unspecified severity	0-L97.529	0-L97.52
1	0-Non-pressure chronic ulcer of other part of lower leg	0-L97.8	0-L97
1	0-Non-pressure chronic ulcer of other part of unspecified lower leg	0-L97.80	0-L97.8
1	0-Non-pressure chronic ulcer of other part of unspecified lower leg limited to breakdown of skin	0-L97.801	0-L97.80
1	0-Non-pressure chronic ulcer of other part of unspecified lower leg with fat layer exposed	0-L97.802	0-L97.80
1	0-Non-pressure chronic ulcer of other part of unspecified lower leg with necrosis of muscle	0-L97.803	0-L97.80
1	0-Non-pressure chronic ulcer of other part of unspecified lower leg with necrosis of bone	0-L97.804	0-L97.80
1	0-Non-pressure chronic ulcer of other part of unspecified lower leg with muscle involvement without evidence of necrosis	0-L97.805	0-L97.80
1	0-Non-pressure chronic ulcer of other part of unspecified lower leg with bone involvement without evidence of necrosis	0-L97.806	0-L97.80
1	0-Non-pressure chronic ulcer of other part of unspecified lower leg with other specified severity	0-L97.808	0-L97.80
1	0-Non-pressure chronic ulcer of other part of unspecified lower leg with unspecified severity	0-L97.809	0-L97.80
1	0-Non-pressure chronic ulcer of other part of right lower leg	0-L97.81	0-L97.8
1	0-Non-pressure chronic ulcer of other part of right lower leg limited to breakdown of skin	0-L97.811	0-L97.81
1	0-Non-pressure chronic ulcer of other part of right lower leg with fat layer exposed	0-L97.812	0-L97.81
1	0-Non-pressure chronic ulcer of other part of right lower leg with necrosis of muscle	0-L97.813	0-L97.81
1	0-Non-pressure chronic ulcer of other part of right lower leg with necrosis of bone	0-L97.814	0-L97.81
1	0-Non-pressure chronic ulcer of other part of right lower leg with muscle involvement without evidence of necrosis	0-L97.815	0-L97.81
1	0-Non-pressure chronic ulcer of other part of right lower leg with bone involvement without evidence of necrosis	0-L97.816	0-L97.81
1	0-Non-pressure chronic ulcer of other part of right lower leg with other specified severity	0-L97.818	0-L97.81
1	0-Non-pressure chronic ulcer of other part of right lower leg with unspecified severity	0-L97.819	0-L97.81
1	0-Non-pressure chronic ulcer of other part of left lower leg	0-L97.82	0-L97.8
1	0-Non-pressure chronic ulcer of other part of left lower leg limited to breakdown of skin	0-L97.821	0-L97.82
1	0-Non-pressure chronic ulcer of other part of left lower leg with fat layer exposed	0-L97.822	0-L97.82
1	0-Non-pressure chronic ulcer of other part of left lower leg with necrosis of muscle	0-L97.823	0-L97.82
1	0-Non-pressure chronic ulcer of other part of left lower leg with necrosis of bone	0-L97.824	0-L97.82
1	0-Non-pressure chronic ulcer of other part of left lower leg with muscle involvement without evidence of necrosis	0-L97.825	0-L97.82
1	0-Non-pressure chronic ulcer of other part of left lower leg with bone involvement without evidence of necrosis	0-L97.826	0-L97.82
1	0-Non-pressure chronic ulcer of other part of left lower leg with other specified severity	0-L97.828	0-L97.82
1	0-Non-pressure chronic ulcer of other part of left lower leg with unspecified severity	0-L97.829	0-L97.82
1	0-Non-pressure chronic ulcer of unspecified part of lower leg	0-L97.9	0-L97
1	0-Non-pressure chronic ulcer of unspecified part of unspecified lower leg	0-L97.90	0-L97.9
1	0-Non-pressure chronic ulcer of unspecified part of unspecified lower leg limited to breakdown of skin	0-L97.901	0-L97.90
1	0-Non-pressure chronic ulcer of unspecified part of unspecified lower leg with fat layer exposed	0-L97.902	0-L97.90
1	0-Non-pressure chronic ulcer of unspecified part of unspecified lower leg with necrosis of muscle	0-L97.903	0-L97.90
1	0-Non-pressure chronic ulcer of unspecified part of unspecified lower leg with necrosis of bone	0-L97.904	0-L97.90
1	0-Non-pressure chronic ulcer of unspecified part of unspecified lower leg with muscle involvement without evidence of necrosis	0-L97.905	0-L97.90
1	0-Non-pressure chronic ulcer of unspecified part of unspecified lower leg with bone involvement without evidence of necrosis	0-L97.906	0-L97.90
1	0-Non-pressure chronic ulcer of unspecified part of unspecified lower leg with other specified severity	0-L97.908	0-L97.90
1	0-Non-pressure chronic ulcer of unspecified part of unspecified lower leg with unspecified severity	0-L97.909	0-L97.90
1	0-Non-pressure chronic ulcer of unspecified part of right lower leg	0-L97.91	0-L97.9
1	0-Non-pressure chronic ulcer of unspecified part of right lower leg limited to breakdown of skin	0-L97.911	0-L97.91
1	0-Non-pressure chronic ulcer of unspecified part of right lower leg with fat layer exposed	0-L97.912	0-L97.91
1	0-Non-pressure chronic ulcer of unspecified part of right lower leg with necrosis of muscle	0-L97.913	0-L97.91
1	0-Non-pressure chronic ulcer of unspecified part of right lower leg with necrosis of bone	0-L97.914	0-L97.91
1	0-Non-pressure chronic ulcer of unspecified part of right lower leg with muscle involvement without evidence of necrosis	0-L97.915	0-L97.91
1	0-Non-pressure chronic ulcer of unspecified part of right lower leg with bone involvement without evidence of necrosis	0-L97.916	0-L97.91
1	0-Non-pressure chronic ulcer of unspecified part of right lower leg with other specified severity	0-L97.918	0-L97.91
1	0-Non-pressure chronic ulcer of unspecified part of right lower leg with unspecified severity	0-L97.919	0-L97.91
1	0-Non-pressure chronic ulcer of unspecified part of left lower leg	0-L97.92	0-L97.9
1	0-Non-pressure chronic ulcer of unspecified part of left lower leg limited to breakdown of skin	0-L97.921	0-L97.92
1	0-Non-pressure chronic ulcer of unspecified part of left lower leg with fat layer exposed	0-L97.922	0-L97.92
1	0-Non-pressure chronic ulcer of unspecified part of left lower leg with necrosis of muscle	0-L97.923	0-L97.92
1	0-Non-pressure chronic ulcer of unspecified part of left lower leg with necrosis of bone	0-L97.924	0-L97.92
1	0-Non-pressure chronic ulcer of unspecified part of left lower leg with muscle involvement without evidence of necrosis	0-L97.925	0-L97.92
1	0-Non-pressure chronic ulcer of unspecified part of left lower leg with bone involvement without evidence of necrosis	0-L97.926	0-L97.92
1	0-Non-pressure chronic ulcer of unspecified part of left lower leg with other specified severity	0-L97.928	0-L97.92
1	0-Non-pressure chronic ulcer of unspecified part of left lower leg with unspecified severity	0-L97.929	0-L97.92
1	0-Other disorders of skin and subcutaneous tissue, not elsewhere classified	0-L98	0-L80-L99
1	0-Pyogenic granuloma	0-L98.0	0-L98
1	0-Factitial dermatitis	0-L98.1	0-L98
1	0-Febrile neutrophilic dermatosis [Sweet]	0-L98.2	0-L98
1	0-Eosinophilic cellulitis [Wells]	0-L98.3	0-L98
1	0-Non-pressure chronic ulcer of skin, not elsewhere classified	0-L98.4	0-L98
1	0-Non-pressure chronic ulcer of buttock	0-L98.41	0-L98.4
1	0-Non-pressure chronic ulcer of buttock limited to breakdown of skin	0-L98.411	0-L98.41
1	0-Non-pressure chronic ulcer of buttock with fat layer exposed	0-L98.412	0-L98.41
1	0-Non-pressure chronic ulcer of buttock with necrosis of muscle	0-L98.413	0-L98.41
1	0-Non-pressure chronic ulcer of buttock with necrosis of bone	0-L98.414	0-L98.41
1	0-Non-pressure chronic ulcer of buttock with muscle involvement without evidence of necrosis	0-L98.415	0-L98.41
1	0-Non-pressure chronic ulcer of buttock with bone involvement without evidence of necrosis	0-L98.416	0-L98.41
1	0-Non-pressure chronic ulcer of buttock with other specified severity	0-L98.418	0-L98.41
1	0-Non-pressure chronic ulcer of buttock with unspecified severity	0-L98.419	0-L98.41
1	0-Non-pressure chronic ulcer of back	0-L98.42	0-L98.4
1	0-Non-pressure chronic ulcer of back limited to breakdown of skin	0-L98.421	0-L98.42
1	0-Non-pressure chronic ulcer of back with fat layer exposed	0-L98.422	0-L98.42
1	0-Non-pressure chronic ulcer of back with necrosis of muscle	0-L98.423	0-L98.42
1	0-Non-pressure chronic ulcer of back with necrosis of bone	0-L98.424	0-L98.42
1	0-Non-pressure chronic ulcer of back with muscle involvement without evidence of necrosis	0-L98.425	0-L98.42
1	0-Non-pressure chronic ulcer of back with bone involvement without evidence of necrosis	0-L98.426	0-L98.42
1	0-Non-pressure chronic ulcer of back with other specified severity	0-L98.428	0-L98.42
1	0-Non-pressure chronic ulcer of back with unspecified severity	0-L98.429	0-L98.42
1	0-Non-pressure chronic ulcer of skin of other sites	0-L98.49	0-L98.4
1	0-Non-pressure chronic ulcer of skin of other sites limited to breakdown of skin	0-L98.491	0-L98.49
1	0-Non-pressure chronic ulcer of skin of other sites with fat layer exposed	0-L98.492	0-L98.49
1	0-Non-pressure chronic ulcer of skin of other sites with necrosis of muscle	0-L98.493	0-L98.49
1	0-Non-pressure chronic ulcer of skin of other sites with necrosis of bone	0-L98.494	0-L98.49
1	0-Non-pressure chronic ulcer of skin of other sites with muscle involvement without evidence of necrosis	0-L98.495	0-L98.49
1	0-Non-pressure chronic ulcer of skin of other sites with bone involvement without evidence of necrosis	0-L98.496	0-L98.49
1	0-Non-pressure chronic ulcer of skin of other sites with other specified severity	0-L98.498	0-L98.49
1	0-Non-pressure chronic ulcer of skin of other sites with unspecified severity	0-L98.499	0-L98.49
1	0-Mucinosis of the skin	0-L98.5	0-L98
1	0-Other infiltrative disorders of the skin and subcutaneous tissue	0-L98.6	0-L98
1	0-Excessive and redundant skin and subcutaneous tissue	0-L98.7	0-L98
1	0-Other specified disorders of the skin and subcutaneous tissue	0-L98.8	0-L98
1	0-Disorder of the skin and subcutaneous tissue, unspecified	0-L98.9	0-L98
1	0-Other disorders of skin and subcutaneous tissue in diseases classified elsewhere	0-L99	0-L80-L99
1	0-Diseases of the musculoskeletal system and connective tissue	0-M00-M99	0-Root
1	0-Arthropathies	0-M00-M25	0-M00-M99
1	0-Infectious arthropathies	0-M00-M02	0-M00-M99
1	0-Pyogenic arthritis	0-M00	0-M00-M02
1	0-Staphylococcal arthritis and polyarthritis	0-M00.0	0-M00
1	0-Staphylococcal arthritis, unspecified joint	0-M00.00	0-M00.0
1	0-Staphylococcal arthritis, shoulder	0-M00.01	0-M00.0
1	0-Staphylococcal arthritis, right shoulder	0-M00.011	0-M00.01
1	0-Staphylococcal arthritis, left shoulder	0-M00.012	0-M00.01
1	0-Staphylococcal arthritis, unspecified shoulder	0-M00.019	0-M00.01
1	0-Staphylococcal arthritis, elbow	0-M00.02	0-M00.0
1	0-Staphylococcal arthritis, right elbow	0-M00.021	0-M00.02
1	0-Staphylococcal arthritis, left elbow	0-M00.022	0-M00.02
1	0-Staphylococcal arthritis, unspecified elbow	0-M00.029	0-M00.02
1	0-Staphylococcal arthritis, wrist	0-M00.03	0-M00.0
1	0-Staphylococcal arthritis, right wrist	0-M00.031	0-M00.03
1	0-Staphylococcal arthritis, left wrist	0-M00.032	0-M00.03
1	0-Staphylococcal arthritis, unspecified wrist	0-M00.039	0-M00.03
1	0-Staphylococcal arthritis, hand	0-M00.04	0-M00.0
1	0-Staphylococcal arthritis, right hand	0-M00.041	0-M00.04
1	0-Staphylococcal arthritis, left hand	0-M00.042	0-M00.04
1	0-Staphylococcal arthritis, unspecified hand	0-M00.049	0-M00.04
1	0-Staphylococcal arthritis, hip	0-M00.05	0-M00.0
1	0-Staphylococcal arthritis, right hip	0-M00.051	0-M00.05
1	0-Staphylococcal arthritis, left hip	0-M00.052	0-M00.05
1	0-Staphylococcal arthritis, unspecified hip	0-M00.059	0-M00.05
1	0-Staphylococcal arthritis, knee	0-M00.06	0-M00.0
1	0-Staphylococcal arthritis, right knee	0-M00.061	0-M00.06
1	0-Staphylococcal arthritis, left knee	0-M00.062	0-M00.06
1	0-Staphylococcal arthritis, unspecified knee	0-M00.069	0-M00.06
1	0-Staphylococcal arthritis, ankle and foot	0-M00.07	0-M00.0
1	0-Staphylococcal arthritis, right ankle and foot	0-M00.071	0-M00.07
1	0-Staphylococcal arthritis, left ankle and foot	0-M00.072	0-M00.07
1	0-Staphylococcal arthritis, unspecified ankle and foot	0-M00.079	0-M00.07
1	0-Staphylococcal arthritis, vertebrae	0-M00.08	0-M00.0
1	0-Staphylococcal polyarthritis	0-M00.09	0-M00.0
1	0-Pneumococcal arthritis and polyarthritis	0-M00.1	0-M00
1	0-Pneumococcal arthritis, unspecified joint	0-M00.10	0-M00.1
1	0-Pneumococcal arthritis, shoulder	0-M00.11	0-M00.1
1	0-Pneumococcal arthritis, right shoulder	0-M00.111	0-M00.11
1	0-Pneumococcal arthritis, left shoulder	0-M00.112	0-M00.11
1	0-Pneumococcal arthritis, unspecified shoulder	0-M00.119	0-M00.11
1	0-Pneumococcal arthritis, elbow	0-M00.12	0-M00.1
1	0-Pneumococcal arthritis, right elbow	0-M00.121	0-M00.12
1	0-Pneumococcal arthritis, left elbow	0-M00.122	0-M00.12
1	0-Pneumococcal arthritis, unspecified elbow	0-M00.129	0-M00.12
1	0-Pneumococcal arthritis, wrist	0-M00.13	0-M00.1
1	0-Pneumococcal arthritis, right wrist	0-M00.131	0-M00.13
1	0-Pneumococcal arthritis, left wrist	0-M00.132	0-M00.13
1	0-Pneumococcal arthritis, unspecified wrist	0-M00.139	0-M00.13
1	0-Pneumococcal arthritis, hand	0-M00.14	0-M00.1
1	0-Pneumococcal arthritis, right hand	0-M00.141	0-M00.14
1	0-Pneumococcal arthritis, left hand	0-M00.142	0-M00.14
1	0-Pneumococcal arthritis, unspecified hand	0-M00.149	0-M00.14
1	0-Pneumococcal arthritis, hip	0-M00.15	0-M00.1
1	0-Pneumococcal arthritis, right hip	0-M00.151	0-M00.15
1	0-Pneumococcal arthritis, left hip	0-M00.152	0-M00.15
1	0-Pneumococcal arthritis, unspecified hip	0-M00.159	0-M00.15
1	0-Pneumococcal arthritis, knee	0-M00.16	0-M00.1
1	0-Pneumococcal arthritis, right knee	0-M00.161	0-M00.16
1	0-Pneumococcal arthritis, left knee	0-M00.162	0-M00.16
1	0-Pneumococcal arthritis, unspecified knee	0-M00.169	0-M00.16
1	0-Pneumococcal arthritis, ankle and foot	0-M00.17	0-M00.1
1	0-Pneumococcal arthritis, right ankle and foot	0-M00.171	0-M00.17
1	0-Pneumococcal arthritis, left ankle and foot	0-M00.172	0-M00.17
1	0-Pneumococcal arthritis, unspecified ankle and foot	0-M00.179	0-M00.17
1	0-Pneumococcal arthritis, vertebrae	0-M00.18	0-M00.1
1	0-Pneumococcal polyarthritis	0-M00.19	0-M00.1
1	0-Other streptococcal arthritis and polyarthritis	0-M00.2	0-M00
1	0-Other streptococcal arthritis, unspecified joint	0-M00.20	0-M00.2
1	0-Other streptococcal arthritis, shoulder	0-M00.21	0-M00.2
1	0-Other streptococcal arthritis, right shoulder	0-M00.211	0-M00.21
1	0-Other streptococcal arthritis, left shoulder	0-M00.212	0-M00.21
1	0-Other streptococcal arthritis, unspecified shoulder	0-M00.219	0-M00.21
1	0-Other streptococcal arthritis, elbow	0-M00.22	0-M00.2
1	0-Other streptococcal arthritis, right elbow	0-M00.221	0-M00.22
1	0-Other streptococcal arthritis, left elbow	0-M00.222	0-M00.22
1	0-Other streptococcal arthritis, unspecified elbow	0-M00.229	0-M00.22
1	0-Other streptococcal arthritis, wrist	0-M00.23	0-M00.2
1	0-Other streptococcal arthritis, right wrist	0-M00.231	0-M00.23
1	0-Other streptococcal arthritis, left wrist	0-M00.232	0-M00.23
1	0-Other streptococcal arthritis, unspecified wrist	0-M00.239	0-M00.23
1	0-Other streptococcal arthritis, hand	0-M00.24	0-M00.2
1	0-Other streptococcal arthritis, right hand	0-M00.241	0-M00.24
1	0-Other streptococcal arthritis, left hand	0-M00.242	0-M00.24
1	0-Other streptococcal arthritis, unspecified hand	0-M00.249	0-M00.24
1	0-Other streptococcal arthritis, hip	0-M00.25	0-M00.2
1	0-Other streptococcal arthritis, right hip	0-M00.251	0-M00.25
1	0-Other streptococcal arthritis, left hip	0-M00.252	0-M00.25
1	0-Other streptococcal arthritis, unspecified hip	0-M00.259	0-M00.25
1	0-Other streptococcal arthritis, knee	0-M00.26	0-M00.2
1	0-Other streptococcal arthritis, right knee	0-M00.261	0-M00.26
1	0-Other streptococcal arthritis, left knee	0-M00.262	0-M00.26
1	0-Other streptococcal arthritis, unspecified knee	0-M00.269	0-M00.26
1	0-Other streptococcal arthritis, ankle and foot	0-M00.27	0-M00.2
1	0-Other streptococcal arthritis, right ankle and foot	0-M00.271	0-M00.27
1	0-Other streptococcal arthritis, left ankle and foot	0-M00.272	0-M00.27
1	0-Other streptococcal arthritis, unspecified ankle and foot	0-M00.279	0-M00.27
1	0-Other streptococcal arthritis, vertebrae	0-M00.28	0-M00.2
1	0-Other streptococcal polyarthritis	0-M00.29	0-M00.2
1	0-Arthritis and polyarthritis due to other bacteria	0-M00.8	0-M00
1	0-Arthritis due to other bacteria, unspecified joint	0-M00.80	0-M00.8
1	0-Arthritis due to other bacteria, shoulder	0-M00.81	0-M00.8
1	0-Arthritis due to other bacteria, right shoulder	0-M00.811	0-M00.81
1	0-Arthritis due to other bacteria, left shoulder	0-M00.812	0-M00.81
1	0-Arthritis due to other bacteria, unspecified shoulder	0-M00.819	0-M00.81
1	0-Arthritis due to other bacteria, elbow	0-M00.82	0-M00.8
1	0-Arthritis due to other bacteria, right elbow	0-M00.821	0-M00.82
1	0-Arthritis due to other bacteria, left elbow	0-M00.822	0-M00.82
1	0-Arthritis due to other bacteria, unspecified elbow	0-M00.829	0-M00.82
1	0-Arthritis due to other bacteria, wrist	0-M00.83	0-M00.8
1	0-Arthritis due to other bacteria, right wrist	0-M00.831	0-M00.83
1	0-Arthritis due to other bacteria, left wrist	0-M00.832	0-M00.83
1	0-Arthritis due to other bacteria, unspecified wrist	0-M00.839	0-M00.83
1	0-Arthritis due to other bacteria, hand	0-M00.84	0-M00.8
1	0-Arthritis due to other bacteria, right hand	0-M00.841	0-M00.84
1	0-Arthritis due to other bacteria, left hand	0-M00.842	0-M00.84
1	0-Arthritis due to other bacteria, unspecified hand	0-M00.849	0-M00.84
1	0-Arthritis due to other bacteria, hip	0-M00.85	0-M00.8
1	0-Arthritis due to other bacteria, right hip	0-M00.851	0-M00.85
1	0-Arthritis due to other bacteria, left hip	0-M00.852	0-M00.85
1	0-Arthritis due to other bacteria, unspecified hip	0-M00.859	0-M00.85
1	0-Arthritis due to other bacteria, knee	0-M00.86	0-M00.8
1	0-Arthritis due to other bacteria, right knee	0-M00.861	0-M00.86
1	0-Arthritis due to other bacteria, left knee	0-M00.862	0-M00.86
1	0-Arthritis due to other bacteria, unspecified knee	0-M00.869	0-M00.86
1	0-Arthritis due to other bacteria, ankle and foot	0-M00.87	0-M00.8
1	0-Arthritis due to other bacteria, right ankle and foot	0-M00.871	0-M00.87
1	0-Arthritis due to other bacteria, left ankle and foot	0-M00.872	0-M00.87
1	0-Arthritis due to other bacteria, unspecified ankle and foot	0-M00.879	0-M00.87
1	0-Arthritis due to other bacteria, vertebrae	0-M00.88	0-M00.8
1	0-Polyarthritis due to other bacteria	0-M00.89	0-M00.8
1	0-Pyogenic arthritis, unspecified	0-M00.9	0-M00
1	0-Direct infections of joint in infectious and parasitic diseases classified elsewhere	0-M01	0-M00-M02
1	0-Direct infection of joint in infectious and parasitic diseases classified elsewhere	0-M01.X	0-M01
1	0-Direct infection of unspecified joint in infectious and parasitic diseases classified elsewhere	0-M01.X0	0-M01.X
1	0-Direct infection of shoulder joint in infectious and parasitic diseases classified elsewhere	0-M01.X1	0-M01.X
1	0-Direct infection of right shoulder in infectious and parasitic diseases classified elsewhere	0-M01.X11	0-M01.X1
1	0-Direct infection of left shoulder in infectious and parasitic diseases classified elsewhere	0-M01.X12	0-M01.X1
1	0-Direct infection of unspecified shoulder in infectious and parasitic diseases classified elsewhere	0-M01.X19	0-M01.X1
1	0-Direct infection of elbow in infectious and parasitic diseases classified elsewhere	0-M01.X2	0-M01.X
1	0-Direct infection of right elbow in infectious and parasitic diseases classified elsewhere	0-M01.X21	0-M01.X2
1	0-Direct infection of left elbow in infectious and parasitic diseases classified elsewhere	0-M01.X22	0-M01.X2
1	0-Direct infection of unspecified elbow in infectious and parasitic diseases classified elsewhere	0-M01.X29	0-M01.X2
1	0-Direct infection of wrist in infectious and parasitic diseases classified elsewhere	0-M01.X3	0-M01.X
1	0-Direct infection of right wrist in infectious and parasitic diseases classified elsewhere	0-M01.X31	0-M01.X3
1	0-Direct infection of left wrist in infectious and parasitic diseases classified elsewhere	0-M01.X32	0-M01.X3
1	0-Direct infection of unspecified wrist in infectious and parasitic diseases classified elsewhere	0-M01.X39	0-M01.X3
1	0-Direct infection of hand in infectious and parasitic diseases classified elsewhere	0-M01.X4	0-M01.X
1	0-Direct infection of right hand in infectious and parasitic diseases classified elsewhere	0-M01.X41	0-M01.X4
1	0-Direct infection of left hand in infectious and parasitic diseases classified elsewhere	0-M01.X42	0-M01.X4
1	0-Direct infection of unspecified hand in infectious and parasitic diseases classified elsewhere	0-M01.X49	0-M01.X4
1	0-Direct infection of hip in infectious and parasitic diseases classified elsewhere	0-M01.X5	0-M01.X
1	0-Direct infection of right hip in infectious and parasitic diseases classified elsewhere	0-M01.X51	0-M01.X5
1	0-Direct infection of left hip in infectious and parasitic diseases classified elsewhere	0-M01.X52	0-M01.X5
1	0-Direct infection of unspecified hip in infectious and parasitic diseases classified elsewhere	0-M01.X59	0-M01.X5
1	0-Direct infection of knee in infectious and parasitic diseases classified elsewhere	0-M01.X6	0-M01.X
1	0-Direct infection of right knee in infectious and parasitic diseases classified elsewhere	0-M01.X61	0-M01.X6
1	0-Direct infection of left knee in infectious and parasitic diseases classified elsewhere	0-M01.X62	0-M01.X6
1	0-Direct infection of unspecified knee in infectious and parasitic diseases classified elsewhere	0-M01.X69	0-M01.X6
1	0-Direct infection of ankle and foot in infectious and parasitic diseases classified elsewhere	0-M01.X7	0-M01.X
1	0-Direct infection of right ankle and foot in infectious and parasitic diseases classified elsewhere	0-M01.X71	0-M01.X7
1	0-Direct infection of left ankle and foot in infectious and parasitic diseases classified elsewhere	0-M01.X72	0-M01.X7
1	0-Direct infection of unspecified ankle and foot in infectious and parasitic diseases classified elsewhere	0-M01.X79	0-M01.X7
1	0-Direct infection of vertebrae in infectious and parasitic diseases classified elsewhere	0-M01.X8	0-M01.X
1	0-Direct infection of multiple joints in infectious and parasitic diseases classified elsewhere	0-M01.X9	0-M01.X
1	0-Postinfective and reactive arthropathies	0-M02	0-M00-M02
1	0-Arthropathy following intestinal bypass	0-M02.0	0-M02
1	0-Arthropathy following intestinal bypass, unspecified site	0-M02.00	0-M02.0
1	0-Arthropathy following intestinal bypass, shoulder	0-M02.01	0-M02.0
1	0-Arthropathy following intestinal bypass, right shoulder	0-M02.011	0-M02.01
1	0-Arthropathy following intestinal bypass, left shoulder	0-M02.012	0-M02.01
1	0-Arthropathy following intestinal bypass, unspecified shoulder	0-M02.019	0-M02.01
1	0-Arthropathy following intestinal bypass, elbow	0-M02.02	0-M02.0
1	0-Arthropathy following intestinal bypass, right elbow	0-M02.021	0-M02.02
1	0-Arthropathy following intestinal bypass, left elbow	0-M02.022	0-M02.02
1	0-Arthropathy following intestinal bypass, unspecified elbow	0-M02.029	0-M02.02
1	0-Arthropathy following intestinal bypass, wrist	0-M02.03	0-M02.0
1	0-Arthropathy following intestinal bypass, right wrist	0-M02.031	0-M02.03
1	0-Arthropathy following intestinal bypass, left wrist	0-M02.032	0-M02.03
1	0-Arthropathy following intestinal bypass, unspecified wrist	0-M02.039	0-M02.03
1	0-Arthropathy following intestinal bypass, hand	0-M02.04	0-M02.0
1	0-Arthropathy following intestinal bypass, right hand	0-M02.041	0-M02.04
1	0-Arthropathy following intestinal bypass, left hand	0-M02.042	0-M02.04
1	0-Arthropathy following intestinal bypass, unspecified hand	0-M02.049	0-M02.04
1	0-Arthropathy following intestinal bypass, hip	0-M02.05	0-M02.0
1	0-Arthropathy following intestinal bypass, right hip	0-M02.051	0-M02.05
1	0-Arthropathy following intestinal bypass, left hip	0-M02.052	0-M02.05
1	0-Arthropathy following intestinal bypass, unspecified hip	0-M02.059	0-M02.05
1	0-Arthropathy following intestinal bypass, knee	0-M02.06	0-M02.0
1	0-Arthropathy following intestinal bypass, right knee	0-M02.061	0-M02.06
1	0-Arthropathy following intestinal bypass, left knee	0-M02.062	0-M02.06
1	0-Arthropathy following intestinal bypass, unspecified knee	0-M02.069	0-M02.06
1	0-Arthropathy following intestinal bypass, ankle and foot	0-M02.07	0-M02.0
1	0-Arthropathy following intestinal bypass, right ankle and foot	0-M02.071	0-M02.07
1	0-Arthropathy following intestinal bypass, left ankle and foot	0-M02.072	0-M02.07
1	0-Arthropathy following intestinal bypass, unspecified ankle and foot	0-M02.079	0-M02.07
1	0-Arthropathy following intestinal bypass, vertebrae	0-M02.08	0-M02.0
1	0-Arthropathy following intestinal bypass, multiple sites	0-M02.09	0-M02.0
1	0-Postdysenteric arthropathy	0-M02.1	0-M02
1	0-Postdysenteric arthropathy, unspecified site	0-M02.10	0-M02.1
1	0-Postdysenteric arthropathy, shoulder	0-M02.11	0-M02.1
1	0-Postdysenteric arthropathy, right shoulder	0-M02.111	0-M02.11
1	0-Postdysenteric arthropathy, left shoulder	0-M02.112	0-M02.11
1	0-Postdysenteric arthropathy, unspecified shoulder	0-M02.119	0-M02.11
1	0-Postdysenteric arthropathy, elbow	0-M02.12	0-M02.1
1	0-Postdysenteric arthropathy, right elbow	0-M02.121	0-M02.12
1	0-Postdysenteric arthropathy, left elbow	0-M02.122	0-M02.12
1	0-Postdysenteric arthropathy, unspecified elbow	0-M02.129	0-M02.12
1	0-Postdysenteric arthropathy, wrist	0-M02.13	0-M02.1
1	0-Postdysenteric arthropathy, right wrist	0-M02.131	0-M02.13
1	0-Postdysenteric arthropathy, left wrist	0-M02.132	0-M02.13
1	0-Postdysenteric arthropathy, unspecified wrist	0-M02.139	0-M02.13
1	0-Postdysenteric arthropathy, hand	0-M02.14	0-M02.1
1	0-Postdysenteric arthropathy, right hand	0-M02.141	0-M02.14
1	0-Postdysenteric arthropathy, left hand	0-M02.142	0-M02.14
1	0-Postdysenteric arthropathy, unspecified hand	0-M02.149	0-M02.14
1	0-Postdysenteric arthropathy, hip	0-M02.15	0-M02.1
1	0-Postdysenteric arthropathy, right hip	0-M02.151	0-M02.15
1	0-Postdysenteric arthropathy, left hip	0-M02.152	0-M02.15
1	0-Postdysenteric arthropathy, unspecified hip	0-M02.159	0-M02.15
1	0-Postdysenteric arthropathy, knee	0-M02.16	0-M02.1
1	0-Postdysenteric arthropathy, right knee	0-M02.161	0-M02.16
1	0-Postdysenteric arthropathy, left knee	0-M02.162	0-M02.16
1	0-Postdysenteric arthropathy, unspecified knee	0-M02.169	0-M02.16
1	0-Postdysenteric arthropathy, ankle and foot	0-M02.17	0-M02.1
1	0-Postdysenteric arthropathy, right ankle and foot	0-M02.171	0-M02.17
1	0-Postdysenteric arthropathy, left ankle and foot	0-M02.172	0-M02.17
1	0-Postdysenteric arthropathy, unspecified ankle and foot	0-M02.179	0-M02.17
1	0-Postdysenteric arthropathy, vertebrae	0-M02.18	0-M02.1
1	0-Postdysenteric arthropathy, multiple sites	0-M02.19	0-M02.1
1	0-Postimmunization arthropathy	0-M02.2	0-M02
1	0-Postimmunization arthropathy, unspecified site	0-M02.20	0-M02.2
1	0-Postimmunization arthropathy, shoulder	0-M02.21	0-M02.2
1	0-Postimmunization arthropathy, right shoulder	0-M02.211	0-M02.21
1	0-Postimmunization arthropathy, left shoulder	0-M02.212	0-M02.21
1	0-Postimmunization arthropathy, unspecified shoulder	0-M02.219	0-M02.21
1	0-Postimmunization arthropathy, elbow	0-M02.22	0-M02.2
1	0-Postimmunization arthropathy, right elbow	0-M02.221	0-M02.22
1	0-Postimmunization arthropathy, left elbow	0-M02.222	0-M02.22
1	0-Postimmunization arthropathy, unspecified elbow	0-M02.229	0-M02.22
1	0-Postimmunization arthropathy, wrist	0-M02.23	0-M02.2
1	0-Postimmunization arthropathy, right wrist	0-M02.231	0-M02.23
1	0-Postimmunization arthropathy, left wrist	0-M02.232	0-M02.23
1	0-Postimmunization arthropathy, unspecified wrist	0-M02.239	0-M02.23
1	0-Postimmunization arthropathy, hand	0-M02.24	0-M02.2
1	0-Postimmunization arthropathy, right hand	0-M02.241	0-M02.24
1	0-Postimmunization arthropathy, left hand	0-M02.242	0-M02.24
1	0-Postimmunization arthropathy, unspecified hand	0-M02.249	0-M02.24
1	0-Postimmunization arthropathy, hip	0-M02.25	0-M02.2
1	0-Postimmunization arthropathy, right hip	0-M02.251	0-M02.25
1	0-Postimmunization arthropathy, left hip	0-M02.252	0-M02.25
1	0-Postimmunization arthropathy, unspecified hip	0-M02.259	0-M02.25
1	0-Postimmunization arthropathy, knee	0-M02.26	0-M02.2
1	0-Postimmunization arthropathy, right knee	0-M02.261	0-M02.26
1	0-Postimmunization arthropathy, left knee	0-M02.262	0-M02.26
1	0-Postimmunization arthropathy, unspecified knee	0-M02.269	0-M02.26
1	0-Postimmunization arthropathy, ankle and foot	0-M02.27	0-M02.2
1	0-Postimmunization arthropathy, right ankle and foot	0-M02.271	0-M02.27
1	0-Postimmunization arthropathy, left ankle and foot	0-M02.272	0-M02.27
1	0-Postimmunization arthropathy, unspecified ankle and foot	0-M02.279	0-M02.27
1	0-Postimmunization arthropathy, vertebrae	0-M02.28	0-M02.2
1	0-Postimmunization arthropathy, multiple sites	0-M02.29	0-M02.2
1	0-Reiter's disease	0-M02.3	0-M02
1	0-Reiter's disease, unspecified site	0-M02.30	0-M02.3
1	0-Reiter's disease, shoulder	0-M02.31	0-M02.3
1	0-Reiter's disease, right shoulder	0-M02.311	0-M02.31
1	0-Reiter's disease, left shoulder	0-M02.312	0-M02.31
1	0-Reiter's disease, unspecified shoulder	0-M02.319	0-M02.31
1	0-Reiter's disease, elbow	0-M02.32	0-M02.3
1	0-Reiter's disease, right elbow	0-M02.321	0-M02.32
1	0-Reiter's disease, left elbow	0-M02.322	0-M02.32
1	0-Reiter's disease, unspecified elbow	0-M02.329	0-M02.32
1	0-Reiter's disease, wrist	0-M02.33	0-M02.3
1	0-Reiter's disease, right wrist	0-M02.331	0-M02.33
1	0-Reiter's disease, left wrist	0-M02.332	0-M02.33
1	0-Reiter's disease, unspecified wrist	0-M02.339	0-M02.33
1	0-Reiter's disease, hand	0-M02.34	0-M02.3
1	0-Reiter's disease, right hand	0-M02.341	0-M02.34
1	0-Reiter's disease, left hand	0-M02.342	0-M02.34
1	0-Reiter's disease, unspecified hand	0-M02.349	0-M02.34
1	0-Reiter's disease, hip	0-M02.35	0-M02.3
1	0-Reiter's disease, right hip	0-M02.351	0-M02.35
1	0-Reiter's disease, left hip	0-M02.352	0-M02.35
1	0-Reiter's disease, unspecified hip	0-M02.359	0-M02.35
1	0-Reiter's disease, knee	0-M02.36	0-M02.3
1	0-Reiter's disease, right knee	0-M02.361	0-M02.36
1	0-Reiter's disease, left knee	0-M02.362	0-M02.36
1	0-Reiter's disease, unspecified knee	0-M02.369	0-M02.36
1	0-Reiter's disease, ankle and foot	0-M02.37	0-M02.3
1	0-Reiter's disease, right ankle and foot	0-M02.371	0-M02.37
1	0-Reiter's disease, left ankle and foot	0-M02.372	0-M02.37
1	0-Reiter's disease, unspecified ankle and foot	0-M02.379	0-M02.37
1	0-Reiter's disease, vertebrae	0-M02.38	0-M02.3
1	0-Reiter's disease, multiple sites	0-M02.39	0-M02.3
1	0-Other reactive arthropathies	0-M02.8	0-M02
1	0-Other reactive arthropathies, unspecified site	0-M02.80	0-M02.8
1	0-Other reactive arthropathies, shoulder	0-M02.81	0-M02.8
1	0-Other reactive arthropathies, right shoulder	0-M02.811	0-M02.81
1	0-Other reactive arthropathies, left shoulder	0-M02.812	0-M02.81
1	0-Other reactive arthropathies, unspecified shoulder	0-M02.819	0-M02.81
1	0-Other reactive arthropathies, elbow	0-M02.82	0-M02.8
1	0-Other reactive arthropathies, right elbow	0-M02.821	0-M02.82
1	0-Other reactive arthropathies, left elbow	0-M02.822	0-M02.82
1	0-Other reactive arthropathies, unspecified elbow	0-M02.829	0-M02.82
1	0-Other reactive arthropathies, wrist	0-M02.83	0-M02.8
1	0-Other reactive arthropathies, right wrist	0-M02.831	0-M02.83
1	0-Other reactive arthropathies, left wrist	0-M02.832	0-M02.83
1	0-Other reactive arthropathies, unspecified wrist	0-M02.839	0-M02.83
1	0-Other reactive arthropathies, hand	0-M02.84	0-M02.8
1	0-Other reactive arthropathies, right hand	0-M02.841	0-M02.84
1	0-Other reactive arthropathies, left hand	0-M02.842	0-M02.84
1	0-Other reactive arthropathies, unspecified hand	0-M02.849	0-M02.84
1	0-Other reactive arthropathies, hip	0-M02.85	0-M02.8
1	0-Other reactive arthropathies, right hip	0-M02.851	0-M02.85
1	0-Other reactive arthropathies, left hip	0-M02.852	0-M02.85
1	0-Other reactive arthropathies, unspecified hip	0-M02.859	0-M02.85
1	0-Other reactive arthropathies, knee	0-M02.86	0-M02.8
1	0-Other reactive arthropathies, right knee	0-M02.861	0-M02.86
1	0-Other reactive arthropathies, left knee	0-M02.862	0-M02.86
1	0-Other reactive arthropathies, unspecified knee	0-M02.869	0-M02.86
1	0-Other reactive arthropathies, ankle and foot	0-M02.87	0-M02.8
1	0-Other reactive arthropathies, right ankle and foot	0-M02.871	0-M02.87
1	0-Other reactive arthropathies, left ankle and foot	0-M02.872	0-M02.87
1	0-Other reactive arthropathies, unspecified ankle and foot	0-M02.879	0-M02.87
1	0-Other reactive arthropathies, vertebrae	0-M02.88	0-M02.8
1	0-Other reactive arthropathies, multiple sites	0-M02.89	0-M02.8
1	0-Reactive arthropathy, unspecified	0-M02.9	0-M02
1	0-Autoinflammatory syndromes	0-M04-M04	0-M00-M99
1	0-Autoinflammatory syndromes	0-M04	0-M04-M04
1	0-Periodic fever syndromes	0-M04.1	0-M04
1	0-Cryopyrin-associated periodic syndromes	0-M04.2	0-M04
1	0-Other autoinflammatory syndromes	0-M04.8	0-M04
1	0-Autoinflammatory syndrome, unspecified	0-M04.9	0-M04
1	0-Inflammatory polyarthropathies	0-M05-M14	0-M00-M99
1	0-Rheumatoid arthritis with rheumatoid factor	0-M05	0-M05-M14
1	0-Felty's syndrome	0-M05.0	0-M05
1	0-Felty's syndrome, unspecified site	0-M05.00	0-M05.0
1	0-Felty's syndrome, shoulder	0-M05.01	0-M05.0
1	0-Felty's syndrome, right shoulder	0-M05.011	0-M05.01
1	0-Felty's syndrome, left shoulder	0-M05.012	0-M05.01
1	0-Felty's syndrome, unspecified shoulder	0-M05.019	0-M05.01
1	0-Felty's syndrome, elbow	0-M05.02	0-M05.0
1	0-Felty's syndrome, right elbow	0-M05.021	0-M05.02
1	0-Felty's syndrome, left elbow	0-M05.022	0-M05.02
1	0-Felty's syndrome, unspecified elbow	0-M05.029	0-M05.02
1	0-Felty's syndrome, wrist	0-M05.03	0-M05.0
1	0-Felty's syndrome, right wrist	0-M05.031	0-M05.03
1	0-Felty's syndrome, left wrist	0-M05.032	0-M05.03
1	0-Felty's syndrome, unspecified wrist	0-M05.039	0-M05.03
1	0-Felty's syndrome, hand	0-M05.04	0-M05.0
1	0-Felty's syndrome, right hand	0-M05.041	0-M05.04
1	0-Felty's syndrome, left hand	0-M05.042	0-M05.04
1	0-Felty's syndrome, unspecified hand	0-M05.049	0-M05.04
1	0-Felty's syndrome, hip	0-M05.05	0-M05.0
1	0-Felty's syndrome, right hip	0-M05.051	0-M05.05
1	0-Felty's syndrome, left hip	0-M05.052	0-M05.05
1	0-Felty's syndrome, unspecified hip	0-M05.059	0-M05.05
1	0-Felty's syndrome, knee	0-M05.06	0-M05.0
1	0-Felty's syndrome, right knee	0-M05.061	0-M05.06
1	0-Felty's syndrome, left knee	0-M05.062	0-M05.06
1	0-Felty's syndrome, unspecified knee	0-M05.069	0-M05.06
1	0-Felty's syndrome, ankle and foot	0-M05.07	0-M05.0
1	0-Felty's syndrome, right ankle and foot	0-M05.071	0-M05.07
1	0-Felty's syndrome, left ankle and foot	0-M05.072	0-M05.07
1	0-Felty's syndrome, unspecified ankle and foot	0-M05.079	0-M05.07
1	0-Felty's syndrome, multiple sites	0-M05.09	0-M05.0
1	0-Rheumatoid lung disease with rheumatoid arthritis	0-M05.1	0-M05
1	0-Rheumatoid lung disease with rheumatoid arthritis of unspecified site	0-M05.10	0-M05.1
1	0-Rheumatoid lung disease with rheumatoid arthritis of shoulder	0-M05.11	0-M05.1
1	0-Rheumatoid lung disease with rheumatoid arthritis of right shoulder	0-M05.111	0-M05.11
1	0-Rheumatoid lung disease with rheumatoid arthritis of left shoulder	0-M05.112	0-M05.11
1	0-Rheumatoid lung disease with rheumatoid arthritis of unspecified shoulder	0-M05.119	0-M05.11
1	0-Rheumatoid lung disease with rheumatoid arthritis of elbow	0-M05.12	0-M05.1
1	0-Rheumatoid lung disease with rheumatoid arthritis of right elbow	0-M05.121	0-M05.12
1	0-Rheumatoid lung disease with rheumatoid arthritis of left elbow	0-M05.122	0-M05.12
1	0-Rheumatoid lung disease with rheumatoid arthritis of unspecified elbow	0-M05.129	0-M05.12
1	0-Rheumatoid lung disease with rheumatoid arthritis of wrist	0-M05.13	0-M05.1
1	0-Rheumatoid lung disease with rheumatoid arthritis of right wrist	0-M05.131	0-M05.13
1	0-Rheumatoid lung disease with rheumatoid arthritis of left wrist	0-M05.132	0-M05.13
1	0-Rheumatoid lung disease with rheumatoid arthritis of unspecified wrist	0-M05.139	0-M05.13
1	0-Rheumatoid lung disease with rheumatoid arthritis of hand	0-M05.14	0-M05.1
1	0-Rheumatoid lung disease with rheumatoid arthritis of right hand	0-M05.141	0-M05.14
1	0-Rheumatoid lung disease with rheumatoid arthritis of left hand	0-M05.142	0-M05.14
1	0-Rheumatoid lung disease with rheumatoid arthritis of unspecified hand	0-M05.149	0-M05.14
1	0-Rheumatoid lung disease with rheumatoid arthritis of hip	0-M05.15	0-M05.1
1	0-Rheumatoid lung disease with rheumatoid arthritis of right hip	0-M05.151	0-M05.15
1	0-Rheumatoid lung disease with rheumatoid arthritis of left hip	0-M05.152	0-M05.15
1	0-Rheumatoid lung disease with rheumatoid arthritis of unspecified hip	0-M05.159	0-M05.15
1	0-Rheumatoid lung disease with rheumatoid arthritis of knee	0-M05.16	0-M05.1
1	0-Rheumatoid lung disease with rheumatoid arthritis of right knee	0-M05.161	0-M05.16
1	0-Rheumatoid lung disease with rheumatoid arthritis of left knee	0-M05.162	0-M05.16
1	0-Rheumatoid lung disease with rheumatoid arthritis of unspecified knee	0-M05.169	0-M05.16
1	0-Rheumatoid lung disease with rheumatoid arthritis of ankle and foot	0-M05.17	0-M05.1
1	0-Rheumatoid lung disease with rheumatoid arthritis of right ankle and foot	0-M05.171	0-M05.17
1	0-Rheumatoid lung disease with rheumatoid arthritis of left ankle and foot	0-M05.172	0-M05.17
1	0-Rheumatoid lung disease with rheumatoid arthritis of unspecified ankle and foot	0-M05.179	0-M05.17
1	0-Rheumatoid lung disease with rheumatoid arthritis of multiple sites	0-M05.19	0-M05.1
1	0-Rheumatoid vasculitis with rheumatoid arthritis	0-M05.2	0-M05
1	0-Rheumatoid vasculitis with rheumatoid arthritis of unspecified site	0-M05.20	0-M05.2
1	0-Rheumatoid vasculitis with rheumatoid arthritis of shoulder	0-M05.21	0-M05.2
1	0-Rheumatoid vasculitis with rheumatoid arthritis of right shoulder	0-M05.211	0-M05.21
1	0-Rheumatoid vasculitis with rheumatoid arthritis of left shoulder	0-M05.212	0-M05.21
1	0-Rheumatoid vasculitis with rheumatoid arthritis of unspecified shoulder	0-M05.219	0-M05.21
1	0-Rheumatoid vasculitis with rheumatoid arthritis of elbow	0-M05.22	0-M05.2
1	0-Rheumatoid vasculitis with rheumatoid arthritis of right elbow	0-M05.221	0-M05.22
1	0-Rheumatoid vasculitis with rheumatoid arthritis of left elbow	0-M05.222	0-M05.22
1	0-Rheumatoid vasculitis with rheumatoid arthritis of unspecified elbow	0-M05.229	0-M05.22
1	0-Rheumatoid vasculitis with rheumatoid arthritis of wrist	0-M05.23	0-M05.2
1	0-Rheumatoid vasculitis with rheumatoid arthritis of right wrist	0-M05.231	0-M05.23
1	0-Rheumatoid vasculitis with rheumatoid arthritis of left wrist	0-M05.232	0-M05.23
1	0-Rheumatoid vasculitis with rheumatoid arthritis of unspecified wrist	0-M05.239	0-M05.23
1	0-Rheumatoid vasculitis with rheumatoid arthritis of hand	0-M05.24	0-M05.2
1	0-Rheumatoid vasculitis with rheumatoid arthritis of right hand	0-M05.241	0-M05.24
1	0-Rheumatoid vasculitis with rheumatoid arthritis of left hand	0-M05.242	0-M05.24
1	0-Rheumatoid vasculitis with rheumatoid arthritis of unspecified hand	0-M05.249	0-M05.24
1	0-Rheumatoid vasculitis with rheumatoid arthritis of hip	0-M05.25	0-M05.2
1	0-Rheumatoid vasculitis with rheumatoid arthritis of right hip	0-M05.251	0-M05.25
1	0-Rheumatoid vasculitis with rheumatoid arthritis of left hip	0-M05.252	0-M05.25
1	0-Rheumatoid vasculitis with rheumatoid arthritis of unspecified hip	0-M05.259	0-M05.25
1	0-Rheumatoid vasculitis with rheumatoid arthritis of knee	0-M05.26	0-M05.2
1	0-Rheumatoid vasculitis with rheumatoid arthritis of right knee	0-M05.261	0-M05.26
1	0-Rheumatoid vasculitis with rheumatoid arthritis of left knee	0-M05.262	0-M05.26
1	0-Rheumatoid vasculitis with rheumatoid arthritis of unspecified knee	0-M05.269	0-M05.26
1	0-Rheumatoid vasculitis with rheumatoid arthritis of ankle and foot	0-M05.27	0-M05.2
1	0-Rheumatoid vasculitis with rheumatoid arthritis of right ankle and foot	0-M05.271	0-M05.27
1	0-Rheumatoid vasculitis with rheumatoid arthritis of left ankle and foot	0-M05.272	0-M05.27
1	0-Rheumatoid vasculitis with rheumatoid arthritis of unspecified ankle and foot	0-M05.279	0-M05.27
1	0-Rheumatoid vasculitis with rheumatoid arthritis of multiple sites	0-M05.29	0-M05.2
1	0-Rheumatoid heart disease with rheumatoid arthritis	0-M05.3	0-M05
1	0-Rheumatoid heart disease with rheumatoid arthritis of unspecified site	0-M05.30	0-M05.3
1	0-Rheumatoid heart disease with rheumatoid arthritis of shoulder	0-M05.31	0-M05.3
1	0-Rheumatoid heart disease with rheumatoid arthritis of right shoulder	0-M05.311	0-M05.31
1	0-Rheumatoid heart disease with rheumatoid arthritis of left shoulder	0-M05.312	0-M05.31
1	0-Rheumatoid heart disease with rheumatoid arthritis of unspecified shoulder	0-M05.319	0-M05.31
1	0-Rheumatoid heart disease with rheumatoid arthritis of elbow	0-M05.32	0-M05.3
1	0-Rheumatoid heart disease with rheumatoid arthritis of right elbow	0-M05.321	0-M05.32
1	0-Rheumatoid heart disease with rheumatoid arthritis of left elbow	0-M05.322	0-M05.32
1	0-Rheumatoid heart disease with rheumatoid arthritis of unspecified elbow	0-M05.329	0-M05.32
1	0-Rheumatoid heart disease with rheumatoid arthritis of wrist	0-M05.33	0-M05.3
1	0-Rheumatoid heart disease with rheumatoid arthritis of right wrist	0-M05.331	0-M05.33
1	0-Rheumatoid heart disease with rheumatoid arthritis of left wrist	0-M05.332	0-M05.33
1	0-Rheumatoid heart disease with rheumatoid arthritis of unspecified wrist	0-M05.339	0-M05.33
1	0-Rheumatoid heart disease with rheumatoid arthritis of hand	0-M05.34	0-M05.3
1	0-Rheumatoid heart disease with rheumatoid arthritis of right hand	0-M05.341	0-M05.34
1	0-Rheumatoid heart disease with rheumatoid arthritis of left hand	0-M05.342	0-M05.34
1	0-Rheumatoid heart disease with rheumatoid arthritis of unspecified hand	0-M05.349	0-M05.34
1	0-Rheumatoid heart disease with rheumatoid arthritis of hip	0-M05.35	0-M05.3
1	0-Rheumatoid heart disease with rheumatoid arthritis of right hip	0-M05.351	0-M05.35
1	0-Rheumatoid heart disease with rheumatoid arthritis of left hip	0-M05.352	0-M05.35
1	0-Rheumatoid heart disease with rheumatoid arthritis of unspecified hip	0-M05.359	0-M05.35
1	0-Rheumatoid heart disease with rheumatoid arthritis of knee	0-M05.36	0-M05.3
1	0-Rheumatoid heart disease with rheumatoid arthritis of right knee	0-M05.361	0-M05.36
1	0-Rheumatoid heart disease with rheumatoid arthritis of left knee	0-M05.362	0-M05.36
1	0-Rheumatoid heart disease with rheumatoid arthritis of unspecified knee	0-M05.369	0-M05.36
1	0-Rheumatoid heart disease with rheumatoid arthritis of ankle and foot	0-M05.37	0-M05.3
1	0-Rheumatoid heart disease with rheumatoid arthritis of right ankle and foot	0-M05.371	0-M05.37
1	0-Rheumatoid heart disease with rheumatoid arthritis of left ankle and foot	0-M05.372	0-M05.37
1	0-Rheumatoid heart disease with rheumatoid arthritis of unspecified ankle and foot	0-M05.379	0-M05.37
1	0-Rheumatoid heart disease with rheumatoid arthritis of multiple sites	0-M05.39	0-M05.3
1	0-Rheumatoid myopathy with rheumatoid arthritis	0-M05.4	0-M05
1	0-Rheumatoid myopathy with rheumatoid arthritis of unspecified site	0-M05.40	0-M05.4
1	0-Rheumatoid myopathy with rheumatoid arthritis of shoulder	0-M05.41	0-M05.4
1	0-Rheumatoid myopathy with rheumatoid arthritis of right shoulder	0-M05.411	0-M05.41
1	0-Rheumatoid myopathy with rheumatoid arthritis of left shoulder	0-M05.412	0-M05.41
1	0-Rheumatoid myopathy with rheumatoid arthritis of unspecified shoulder	0-M05.419	0-M05.41
1	0-Rheumatoid myopathy with rheumatoid arthritis of elbow	0-M05.42	0-M05.4
1	0-Rheumatoid myopathy with rheumatoid arthritis of right elbow	0-M05.421	0-M05.42
1	0-Rheumatoid myopathy with rheumatoid arthritis of left elbow	0-M05.422	0-M05.42
1	0-Rheumatoid myopathy with rheumatoid arthritis of unspecified elbow	0-M05.429	0-M05.42
1	0-Rheumatoid myopathy with rheumatoid arthritis of wrist	0-M05.43	0-M05.4
1	0-Rheumatoid myopathy with rheumatoid arthritis of right wrist	0-M05.431	0-M05.43
1	0-Rheumatoid myopathy with rheumatoid arthritis of left wrist	0-M05.432	0-M05.43
1	0-Rheumatoid myopathy with rheumatoid arthritis of unspecified wrist	0-M05.439	0-M05.43
1	0-Rheumatoid myopathy with rheumatoid arthritis of hand	0-M05.44	0-M05.4
1	0-Rheumatoid myopathy with rheumatoid arthritis of right hand	0-M05.441	0-M05.44
1	0-Rheumatoid myopathy with rheumatoid arthritis of left hand	0-M05.442	0-M05.44
1	0-Rheumatoid myopathy with rheumatoid arthritis of unspecified hand	0-M05.449	0-M05.44
1	0-Rheumatoid myopathy with rheumatoid arthritis of hip	0-M05.45	0-M05.4
1	0-Rheumatoid myopathy with rheumatoid arthritis of right hip	0-M05.451	0-M05.45
1	0-Rheumatoid myopathy with rheumatoid arthritis of left hip	0-M05.452	0-M05.45
1	0-Rheumatoid myopathy with rheumatoid arthritis of unspecified hip	0-M05.459	0-M05.45
1	0-Rheumatoid myopathy with rheumatoid arthritis of knee	0-M05.46	0-M05.4
1	0-Rheumatoid myopathy with rheumatoid arthritis of right knee	0-M05.461	0-M05.46
1	0-Rheumatoid myopathy with rheumatoid arthritis of left knee	0-M05.462	0-M05.46
1	0-Rheumatoid myopathy with rheumatoid arthritis of unspecified knee	0-M05.469	0-M05.46
1	0-Rheumatoid myopathy with rheumatoid arthritis of ankle and foot	0-M05.47	0-M05.4
1	0-Rheumatoid myopathy with rheumatoid arthritis of right ankle and foot	0-M05.471	0-M05.47
1	0-Rheumatoid myopathy with rheumatoid arthritis of left ankle and foot	0-M05.472	0-M05.47
1	0-Rheumatoid myopathy with rheumatoid arthritis of unspecified ankle and foot	0-M05.479	0-M05.47
1	0-Rheumatoid myopathy with rheumatoid arthritis of multiple sites	0-M05.49	0-M05.4
1	0-Rheumatoid polyneuropathy with rheumatoid arthritis	0-M05.5	0-M05
1	0-Rheumatoid polyneuropathy with rheumatoid arthritis of unspecified site	0-M05.50	0-M05.5
1	0-Rheumatoid polyneuropathy with rheumatoid arthritis of shoulder	0-M05.51	0-M05.5
1	0-Rheumatoid polyneuropathy with rheumatoid arthritis of right shoulder	0-M05.511	0-M05.51
1	0-Rheumatoid polyneuropathy with rheumatoid arthritis of left shoulder	0-M05.512	0-M05.51
1	0-Rheumatoid polyneuropathy with rheumatoid arthritis of unspecified shoulder	0-M05.519	0-M05.51
1	0-Rheumatoid polyneuropathy with rheumatoid arthritis of elbow	0-M05.52	0-M05.5
1	0-Rheumatoid polyneuropathy with rheumatoid arthritis of right elbow	0-M05.521	0-M05.52
1	0-Rheumatoid polyneuropathy with rheumatoid arthritis of left elbow	0-M05.522	0-M05.52
1	0-Rheumatoid polyneuropathy with rheumatoid arthritis of unspecified elbow	0-M05.529	0-M05.52
1	0-Rheumatoid polyneuropathy with rheumatoid arthritis of wrist	0-M05.53	0-M05.5
1	0-Rheumatoid polyneuropathy with rheumatoid arthritis of right wrist	0-M05.531	0-M05.53
1	0-Rheumatoid polyneuropathy with rheumatoid arthritis of left wrist	0-M05.532	0-M05.53
1	0-Rheumatoid polyneuropathy with rheumatoid arthritis of unspecified wrist	0-M05.539	0-M05.53
1	0-Rheumatoid polyneuropathy with rheumatoid arthritis of hand	0-M05.54	0-M05.5
1	0-Rheumatoid polyneuropathy with rheumatoid arthritis of right hand	0-M05.541	0-M05.54
1	0-Rheumatoid polyneuropathy with rheumatoid arthritis of left hand	0-M05.542	0-M05.54
1	0-Rheumatoid polyneuropathy with rheumatoid arthritis of unspecified hand	0-M05.549	0-M05.54
1	0-Rheumatoid polyneuropathy with rheumatoid arthritis of hip	0-M05.55	0-M05.5
1	0-Rheumatoid polyneuropathy with rheumatoid arthritis of right hip	0-M05.551	0-M05.55
1	0-Rheumatoid polyneuropathy with rheumatoid arthritis of left hip	0-M05.552	0-M05.55
1	0-Rheumatoid polyneuropathy with rheumatoid arthritis of unspecified hip	0-M05.559	0-M05.55
1	0-Rheumatoid polyneuropathy with rheumatoid arthritis of knee	0-M05.56	0-M05.5
1	0-Rheumatoid polyneuropathy with rheumatoid arthritis of right knee	0-M05.561	0-M05.56
1	0-Rheumatoid polyneuropathy with rheumatoid arthritis of left knee	0-M05.562	0-M05.56
1	0-Rheumatoid polyneuropathy with rheumatoid arthritis of unspecified knee	0-M05.569	0-M05.56
1	0-Rheumatoid polyneuropathy with rheumatoid arthritis of ankle and foot	0-M05.57	0-M05.5
1	0-Rheumatoid polyneuropathy with rheumatoid arthritis of right ankle and foot	0-M05.571	0-M05.57
1	0-Rheumatoid polyneuropathy with rheumatoid arthritis of left ankle and foot	0-M05.572	0-M05.57
1	0-Rheumatoid polyneuropathy with rheumatoid arthritis of unspecified ankle and foot	0-M05.579	0-M05.57
1	0-Rheumatoid polyneuropathy with rheumatoid arthritis of multiple sites	0-M05.59	0-M05.5
1	0-Rheumatoid arthritis with involvement of other organs and systems	0-M05.6	0-M05
1	0-Rheumatoid arthritis of unspecified site with involvement of other organs and systems	0-M05.60	0-M05.6
1	0-Rheumatoid arthritis of shoulder with involvement of other organs and systems	0-M05.61	0-M05.6
1	0-Rheumatoid arthritis of right shoulder with involvement of other organs and systems	0-M05.611	0-M05.61
1	0-Rheumatoid arthritis of left shoulder with involvement of other organs and systems	0-M05.612	0-M05.61
1	0-Rheumatoid arthritis of unspecified shoulder with involvement of other organs and systems	0-M05.619	0-M05.61
1	0-Rheumatoid arthritis of elbow with involvement of other organs and systems	0-M05.62	0-M05.6
1	0-Rheumatoid arthritis of right elbow with involvement of other organs and systems	0-M05.621	0-M05.62
1	0-Rheumatoid arthritis of left elbow with involvement of other organs and systems	0-M05.622	0-M05.62
1	0-Rheumatoid arthritis of unspecified elbow with involvement of other organs and systems	0-M05.629	0-M05.62
1	0-Rheumatoid arthritis of wrist with involvement of other organs and systems	0-M05.63	0-M05.6
1	0-Rheumatoid arthritis of right wrist with involvement of other organs and systems	0-M05.631	0-M05.63
1	0-Rheumatoid arthritis of left wrist with involvement of other organs and systems	0-M05.632	0-M05.63
1	0-Rheumatoid arthritis of unspecified wrist with involvement of other organs and systems	0-M05.639	0-M05.63
1	0-Rheumatoid arthritis of hand with involvement of other organs and systems	0-M05.64	0-M05.6
1	0-Rheumatoid arthritis of right hand with involvement of other organs and systems	0-M05.641	0-M05.64
1	0-Rheumatoid arthritis of left hand with involvement of other organs and systems	0-M05.642	0-M05.64
1	0-Rheumatoid arthritis of unspecified hand with involvement of other organs and systems	0-M05.649	0-M05.64
1	0-Rheumatoid arthritis of hip with involvement of other organs and systems	0-M05.65	0-M05.6
1	0-Rheumatoid arthritis of right hip with involvement of other organs and systems	0-M05.651	0-M05.65
1	0-Rheumatoid arthritis of left hip with involvement of other organs and systems	0-M05.652	0-M05.65
1	0-Rheumatoid arthritis of unspecified hip with involvement of other organs and systems	0-M05.659	0-M05.65
1	0-Rheumatoid arthritis of knee with involvement of other organs and systems	0-M05.66	0-M05.6
1	0-Rheumatoid arthritis of right knee with involvement of other organs and systems	0-M05.661	0-M05.66
1	0-Rheumatoid arthritis of left knee with involvement of other organs and systems	0-M05.662	0-M05.66
1	0-Rheumatoid arthritis of unspecified knee with involvement of other organs and systems	0-M05.669	0-M05.66
1	0-Rheumatoid arthritis of ankle and foot with involvement of other organs and systems	0-M05.67	0-M05.6
1	0-Rheumatoid arthritis of right ankle and foot with involvement of other organs and systems	0-M05.671	0-M05.67
1	0-Rheumatoid arthritis of left ankle and foot with involvement of other organs and systems	0-M05.672	0-M05.67
1	0-Rheumatoid arthritis of unspecified ankle and foot with involvement of other organs and systems	0-M05.679	0-M05.67
1	0-Rheumatoid arthritis of multiple sites with involvement of other organs and systems	0-M05.69	0-M05.6
1	0-Rheumatoid arthritis with rheumatoid factor without organ or systems involvement	0-M05.7	0-M05
1	0-Rheumatoid arthritis with rheumatoid factor of unspecified site without organ or systems involvement	0-M05.70	0-M05.7
1	0-Rheumatoid arthritis with rheumatoid factor of shoulder without organ or systems involvement	0-M05.71	0-M05.7
1	0-Rheumatoid arthritis with rheumatoid factor of right shoulder without organ or systems involvement	0-M05.711	0-M05.71
1	0-Rheumatoid arthritis with rheumatoid factor of left shoulder without organ or systems involvement	0-M05.712	0-M05.71
1	0-Rheumatoid arthritis with rheumatoid factor of unspecified shoulder without organ or systems involvement	0-M05.719	0-M05.71
1	0-Rheumatoid arthritis with rheumatoid factor of elbow without organ or systems involvement	0-M05.72	0-M05.7
1	0-Rheumatoid arthritis with rheumatoid factor of right elbow without organ or systems involvement	0-M05.721	0-M05.72
1	0-Rheumatoid arthritis with rheumatoid factor of left elbow without organ or systems involvement	0-M05.722	0-M05.72
1	0-Rheumatoid arthritis with rheumatoid factor of unspecified elbow without organ or systems involvement	0-M05.729	0-M05.72
1	0-Rheumatoid arthritis with rheumatoid factor of wrist without organ or systems involvement	0-M05.73	0-M05.7
1	0-Rheumatoid arthritis with rheumatoid factor of right wrist without organ or systems involvement	0-M05.731	0-M05.73
1	0-Rheumatoid arthritis with rheumatoid factor of left wrist without organ or systems involvement	0-M05.732	0-M05.73
1	0-Rheumatoid arthritis with rheumatoid factor of unspecified wrist without organ or systems involvement	0-M05.739	0-M05.73
1	0-Rheumatoid arthritis with rheumatoid factor of hand without organ or systems involvement	0-M05.74	0-M05.7
1	0-Rheumatoid arthritis with rheumatoid factor of right hand without organ or systems involvement	0-M05.741	0-M05.74
1	0-Rheumatoid arthritis with rheumatoid factor of left hand without organ or systems involvement	0-M05.742	0-M05.74
1	0-Rheumatoid arthritis with rheumatoid factor of unspecified hand without organ or systems involvement	0-M05.749	0-M05.74
1	0-Rheumatoid arthritis with rheumatoid factor of hip without organ or systems involvement	0-M05.75	0-M05.7
1	0-Rheumatoid arthritis with rheumatoid factor of right hip without organ or systems involvement	0-M05.751	0-M05.75
1	0-Rheumatoid arthritis with rheumatoid factor of left hip without organ or systems involvement	0-M05.752	0-M05.75
1	0-Rheumatoid arthritis with rheumatoid factor of unspecified hip without organ or systems involvement	0-M05.759	0-M05.75
1	0-Rheumatoid arthritis with rheumatoid factor of knee without organ or systems involvement	0-M05.76	0-M05.7
1	0-Rheumatoid arthritis with rheumatoid factor of right knee without organ or systems involvement	0-M05.761	0-M05.76
1	0-Rheumatoid arthritis with rheumatoid factor of left knee without organ or systems involvement	0-M05.762	0-M05.76
1	0-Rheumatoid arthritis with rheumatoid factor of unspecified knee without organ or systems involvement	0-M05.769	0-M05.76
1	0-Rheumatoid arthritis with rheumatoid factor of ankle and foot without organ or systems involvement	0-M05.77	0-M05.7
1	0-Rheumatoid arthritis with rheumatoid factor of right ankle and foot without organ or systems involvement	0-M05.771	0-M05.77
1	0-Rheumatoid arthritis with rheumatoid factor of left ankle and foot without organ or systems involvement	0-M05.772	0-M05.77
1	0-Rheumatoid arthritis with rheumatoid factor of unspecified ankle and foot without organ or systems involvement	0-M05.779	0-M05.77
1	0-Rheumatoid arthritis with rheumatoid factor of multiple sites without organ or systems involvement	0-M05.79	0-M05.7
1	0-Rheumatoid arthritis with rheumatoid factor of other specified site without organ or systems involvement	0-M05.7A	0-M05.7
1	0-Other rheumatoid arthritis with rheumatoid factor	0-M05.8	0-M05
1	0-Other rheumatoid arthritis with rheumatoid factor of unspecified site	0-M05.80	0-M05.8
1	0-Other rheumatoid arthritis with rheumatoid factor of shoulder	0-M05.81	0-M05.8
1	0-Other rheumatoid arthritis with rheumatoid factor of right shoulder	0-M05.811	0-M05.81
1	0-Other rheumatoid arthritis with rheumatoid factor of left shoulder	0-M05.812	0-M05.81
1	0-Other rheumatoid arthritis with rheumatoid factor of unspecified shoulder	0-M05.819	0-M05.81
1	0-Other rheumatoid arthritis with rheumatoid factor of elbow	0-M05.82	0-M05.8
1	0-Other rheumatoid arthritis with rheumatoid factor of right elbow	0-M05.821	0-M05.82
1	0-Other rheumatoid arthritis with rheumatoid factor of left elbow	0-M05.822	0-M05.82
1	0-Other rheumatoid arthritis with rheumatoid factor of unspecified elbow	0-M05.829	0-M05.82
1	0-Other rheumatoid arthritis with rheumatoid factor of wrist	0-M05.83	0-M05.8
1	0-Other rheumatoid arthritis with rheumatoid factor of right wrist	0-M05.831	0-M05.83
1	0-Other rheumatoid arthritis with rheumatoid factor of left wrist	0-M05.832	0-M05.83
1	0-Other rheumatoid arthritis with rheumatoid factor of unspecified wrist	0-M05.839	0-M05.83
1	0-Other rheumatoid arthritis with rheumatoid factor of hand	0-M05.84	0-M05.8
1	0-Other rheumatoid arthritis with rheumatoid factor of right hand	0-M05.841	0-M05.84
1	0-Other rheumatoid arthritis with rheumatoid factor of left hand	0-M05.842	0-M05.84
1	0-Other rheumatoid arthritis with rheumatoid factor of unspecified hand	0-M05.849	0-M05.84
1	0-Other rheumatoid arthritis with rheumatoid factor of hip	0-M05.85	0-M05.8
1	0-Other rheumatoid arthritis with rheumatoid factor of right hip	0-M05.851	0-M05.85
1	0-Other rheumatoid arthritis with rheumatoid factor of left hip	0-M05.852	0-M05.85
1	0-Other rheumatoid arthritis with rheumatoid factor of unspecified hip	0-M05.859	0-M05.85
1	0-Other rheumatoid arthritis with rheumatoid factor of knee	0-M05.86	0-M05.8
1	0-Other rheumatoid arthritis with rheumatoid factor of right knee	0-M05.861	0-M05.86
1	0-Other rheumatoid arthritis with rheumatoid factor of left knee	0-M05.862	0-M05.86
1	0-Other rheumatoid arthritis with rheumatoid factor of unspecified knee	0-M05.869	0-M05.86
1	0-Other rheumatoid arthritis with rheumatoid factor of ankle and foot	0-M05.87	0-M05.8
1	0-Other rheumatoid arthritis with rheumatoid factor of right ankle and foot	0-M05.871	0-M05.87
1	0-Other rheumatoid arthritis with rheumatoid factor of left ankle and foot	0-M05.872	0-M05.87
1	0-Other rheumatoid arthritis with rheumatoid factor of unspecified ankle and foot	0-M05.879	0-M05.87
1	0-Other rheumatoid arthritis with rheumatoid factor of multiple sites	0-M05.89	0-M05.8
1	0-Other rheumatoid arthritis with rheumatoid factor of other specified site	0-M05.8A	0-M05.8
1	0-Rheumatoid arthritis with rheumatoid factor, unspecified	0-M05.9	0-M05
1	0-Other rheumatoid arthritis	0-M06	0-M05-M14
1	0-Rheumatoid arthritis without rheumatoid factor	0-M06.0	0-M06
1	0-Rheumatoid arthritis without rheumatoid factor, unspecified site	0-M06.00	0-M06.0
1	0-Rheumatoid arthritis without rheumatoid factor, shoulder	0-M06.01	0-M06.0
1	0-Rheumatoid arthritis without rheumatoid factor, right shoulder	0-M06.011	0-M06.01
1	0-Rheumatoid arthritis without rheumatoid factor, left shoulder	0-M06.012	0-M06.01
1	0-Rheumatoid arthritis without rheumatoid factor, unspecified shoulder	0-M06.019	0-M06.01
1	0-Rheumatoid arthritis without rheumatoid factor, elbow	0-M06.02	0-M06.0
1	0-Rheumatoid arthritis without rheumatoid factor, right elbow	0-M06.021	0-M06.02
1	0-Rheumatoid arthritis without rheumatoid factor, left elbow	0-M06.022	0-M06.02
1	0-Rheumatoid arthritis without rheumatoid factor, unspecified elbow	0-M06.029	0-M06.02
1	0-Rheumatoid arthritis without rheumatoid factor, wrist	0-M06.03	0-M06.0
1	0-Rheumatoid arthritis without rheumatoid factor, right wrist	0-M06.031	0-M06.03
1	0-Rheumatoid arthritis without rheumatoid factor, left wrist	0-M06.032	0-M06.03
1	0-Rheumatoid arthritis without rheumatoid factor, unspecified wrist	0-M06.039	0-M06.03
1	0-Rheumatoid arthritis without rheumatoid factor, hand	0-M06.04	0-M06.0
1	0-Rheumatoid arthritis without rheumatoid factor, right hand	0-M06.041	0-M06.04
1	0-Rheumatoid arthritis without rheumatoid factor, left hand	0-M06.042	0-M06.04
1	0-Rheumatoid arthritis without rheumatoid factor, unspecified hand	0-M06.049	0-M06.04
1	0-Rheumatoid arthritis without rheumatoid factor, hip	0-M06.05	0-M06.0
1	0-Rheumatoid arthritis without rheumatoid factor, right hip	0-M06.051	0-M06.05
1	0-Rheumatoid arthritis without rheumatoid factor, left hip	0-M06.052	0-M06.05
1	0-Rheumatoid arthritis without rheumatoid factor, unspecified hip	0-M06.059	0-M06.05
1	0-Rheumatoid arthritis without rheumatoid factor, knee	0-M06.06	0-M06.0
1	0-Rheumatoid arthritis without rheumatoid factor, right knee	0-M06.061	0-M06.06
1	0-Rheumatoid arthritis without rheumatoid factor, left knee	0-M06.062	0-M06.06
1	0-Rheumatoid arthritis without rheumatoid factor, unspecified knee	0-M06.069	0-M06.06
1	0-Rheumatoid arthritis without rheumatoid factor, ankle and foot	0-M06.07	0-M06.0
1	0-Rheumatoid arthritis without rheumatoid factor, right ankle and foot	0-M06.071	0-M06.07
1	0-Rheumatoid arthritis without rheumatoid factor, left ankle and foot	0-M06.072	0-M06.07
1	0-Rheumatoid arthritis without rheumatoid factor, unspecified ankle and foot	0-M06.079	0-M06.07
1	0-Rheumatoid arthritis without rheumatoid factor, vertebrae	0-M06.08	0-M06.0
1	0-Rheumatoid arthritis without rheumatoid factor, multiple sites	0-M06.09	0-M06.0
1	0-Rheumatoid arthritis without rheumatoid factor, other specified site	0-M06.0A	0-M06.0
1	0-Adult-onset Still's disease	0-M06.1	0-M06
1	0-Rheumatoid bursitis	0-M06.2	0-M06
1	0-Rheumatoid bursitis, unspecified site	0-M06.20	0-M06.2
1	0-Rheumatoid bursitis, shoulder	0-M06.21	0-M06.2
1	0-Rheumatoid bursitis, right shoulder	0-M06.211	0-M06.21
1	0-Rheumatoid bursitis, left shoulder	0-M06.212	0-M06.21
1	0-Rheumatoid bursitis, unspecified shoulder	0-M06.219	0-M06.21
1	0-Rheumatoid bursitis, elbow	0-M06.22	0-M06.2
1	0-Rheumatoid bursitis, right elbow	0-M06.221	0-M06.22
1	0-Rheumatoid bursitis, left elbow	0-M06.222	0-M06.22
1	0-Rheumatoid bursitis, unspecified elbow	0-M06.229	0-M06.22
1	0-Rheumatoid bursitis, wrist	0-M06.23	0-M06.2
1	0-Rheumatoid bursitis, right wrist	0-M06.231	0-M06.23
1	0-Rheumatoid bursitis, left wrist	0-M06.232	0-M06.23
1	0-Rheumatoid bursitis, unspecified wrist	0-M06.239	0-M06.23
1	0-Rheumatoid bursitis, hand	0-M06.24	0-M06.2
1	0-Rheumatoid bursitis, right hand	0-M06.241	0-M06.24
1	0-Rheumatoid bursitis, left hand	0-M06.242	0-M06.24
1	0-Rheumatoid bursitis, unspecified hand	0-M06.249	0-M06.24
1	0-Rheumatoid bursitis, hip	0-M06.25	0-M06.2
1	0-Rheumatoid bursitis, right hip	0-M06.251	0-M06.25
1	0-Rheumatoid bursitis, left hip	0-M06.252	0-M06.25
1	0-Rheumatoid bursitis, unspecified hip	0-M06.259	0-M06.25
1	0-Rheumatoid bursitis, knee	0-M06.26	0-M06.2
1	0-Rheumatoid bursitis, right knee	0-M06.261	0-M06.26
1	0-Rheumatoid bursitis, left knee	0-M06.262	0-M06.26
1	0-Rheumatoid bursitis, unspecified knee	0-M06.269	0-M06.26
1	0-Rheumatoid bursitis, ankle and foot	0-M06.27	0-M06.2
1	0-Rheumatoid bursitis, right ankle and foot	0-M06.271	0-M06.27
1	0-Rheumatoid bursitis, left ankle and foot	0-M06.272	0-M06.27
1	0-Rheumatoid bursitis, unspecified ankle and foot	0-M06.279	0-M06.27
1	0-Rheumatoid bursitis, vertebrae	0-M06.28	0-M06.2
1	0-Rheumatoid bursitis, multiple sites	0-M06.29	0-M06.2
1	0-Rheumatoid nodule	0-M06.3	0-M06
1	0-Rheumatoid nodule, unspecified site	0-M06.30	0-M06.3
1	0-Rheumatoid nodule, shoulder	0-M06.31	0-M06.3
1	0-Rheumatoid nodule, right shoulder	0-M06.311	0-M06.31
1	0-Rheumatoid nodule, left shoulder	0-M06.312	0-M06.31
1	0-Rheumatoid nodule, unspecified shoulder	0-M06.319	0-M06.31
1	0-Rheumatoid nodule, elbow	0-M06.32	0-M06.3
1	0-Rheumatoid nodule, right elbow	0-M06.321	0-M06.32
1	0-Rheumatoid nodule, left elbow	0-M06.322	0-M06.32
1	0-Rheumatoid nodule, unspecified elbow	0-M06.329	0-M06.32
1	0-Rheumatoid nodule, wrist	0-M06.33	0-M06.3
1	0-Rheumatoid nodule, right wrist	0-M06.331	0-M06.33
1	0-Rheumatoid nodule, left wrist	0-M06.332	0-M06.33
1	0-Rheumatoid nodule, unspecified wrist	0-M06.339	0-M06.33
1	0-Rheumatoid nodule, hand	0-M06.34	0-M06.3
1	0-Rheumatoid nodule, right hand	0-M06.341	0-M06.34
1	0-Rheumatoid nodule, left hand	0-M06.342	0-M06.34
1	0-Rheumatoid nodule, unspecified hand	0-M06.349	0-M06.34
1	0-Rheumatoid nodule, hip	0-M06.35	0-M06.3
1	0-Rheumatoid nodule, right hip	0-M06.351	0-M06.35
1	0-Rheumatoid nodule, left hip	0-M06.352	0-M06.35
1	0-Rheumatoid nodule, unspecified hip	0-M06.359	0-M06.35
1	0-Rheumatoid nodule, knee	0-M06.36	0-M06.3
1	0-Rheumatoid nodule, right knee	0-M06.361	0-M06.36
1	0-Rheumatoid nodule, left knee	0-M06.362	0-M06.36
1	0-Rheumatoid nodule, unspecified knee	0-M06.369	0-M06.36
1	0-Rheumatoid nodule, ankle and foot	0-M06.37	0-M06.3
1	0-Rheumatoid nodule, right ankle and foot	0-M06.371	0-M06.37
1	0-Rheumatoid nodule, left ankle and foot	0-M06.372	0-M06.37
1	0-Rheumatoid nodule, unspecified ankle and foot	0-M06.379	0-M06.37
1	0-Rheumatoid nodule, vertebrae	0-M06.38	0-M06.3
1	0-Rheumatoid nodule, multiple sites	0-M06.39	0-M06.3
1	0-Inflammatory polyarthropathy	0-M06.4	0-M06
1	0-Other specified rheumatoid arthritis	0-M06.8	0-M06
1	0-Other specified rheumatoid arthritis, unspecified site	0-M06.80	0-M06.8
1	0-Other specified rheumatoid arthritis, shoulder	0-M06.81	0-M06.8
1	0-Other specified rheumatoid arthritis, right shoulder	0-M06.811	0-M06.81
1	0-Other specified rheumatoid arthritis, left shoulder	0-M06.812	0-M06.81
1	0-Other specified rheumatoid arthritis, unspecified shoulder	0-M06.819	0-M06.81
1	0-Other specified rheumatoid arthritis, elbow	0-M06.82	0-M06.8
1	0-Other specified rheumatoid arthritis, right elbow	0-M06.821	0-M06.82
1	0-Other specified rheumatoid arthritis, left elbow	0-M06.822	0-M06.82
1	0-Other specified rheumatoid arthritis, unspecified elbow	0-M06.829	0-M06.82
1	0-Other specified rheumatoid arthritis, wrist	0-M06.83	0-M06.8
1	0-Other specified rheumatoid arthritis, right wrist	0-M06.831	0-M06.83
1	0-Other specified rheumatoid arthritis, left wrist	0-M06.832	0-M06.83
1	0-Other specified rheumatoid arthritis, unspecified wrist	0-M06.839	0-M06.83
1	0-Other specified rheumatoid arthritis, hand	0-M06.84	0-M06.8
1	0-Other specified rheumatoid arthritis, right hand	0-M06.841	0-M06.84
1	0-Other specified rheumatoid arthritis, left hand	0-M06.842	0-M06.84
1	0-Other specified rheumatoid arthritis, unspecified hand	0-M06.849	0-M06.84
1	0-Other specified rheumatoid arthritis, hip	0-M06.85	0-M06.8
1	0-Other specified rheumatoid arthritis, right hip	0-M06.851	0-M06.85
1	0-Other specified rheumatoid arthritis, left hip	0-M06.852	0-M06.85
1	0-Other specified rheumatoid arthritis, unspecified hip	0-M06.859	0-M06.85
1	0-Other specified rheumatoid arthritis, knee	0-M06.86	0-M06.8
1	0-Other specified rheumatoid arthritis, right knee	0-M06.861	0-M06.86
1	0-Other specified rheumatoid arthritis, left knee	0-M06.862	0-M06.86
1	0-Other specified rheumatoid arthritis, unspecified knee	0-M06.869	0-M06.86
1	0-Other specified rheumatoid arthritis, ankle and foot	0-M06.87	0-M06.8
1	0-Other specified rheumatoid arthritis, right ankle and foot	0-M06.871	0-M06.87
1	0-Other specified rheumatoid arthritis, left ankle and foot	0-M06.872	0-M06.87
1	0-Other specified rheumatoid arthritis, unspecified ankle and foot	0-M06.879	0-M06.87
1	0-Other specified rheumatoid arthritis, vertebrae	0-M06.88	0-M06.8
1	0-Other specified rheumatoid arthritis, multiple sites	0-M06.89	0-M06.8
1	0-Other specified rheumatoid arthritis, other specified site	0-M06.8A	0-M06.8
1	0-Rheumatoid arthritis, unspecified	0-M06.9	0-M06
1	0-Enteropathic arthropathies	0-M07	0-M05-M14
1	0-Enteropathic arthropathies	0-M07.6	0-M07
1	0-Enteropathic arthropathies, unspecified site	0-M07.60	0-M07.6
1	0-Enteropathic arthropathies, shoulder	0-M07.61	0-M07.6
1	0-Enteropathic arthropathies, right shoulder	0-M07.611	0-M07.61
1	0-Enteropathic arthropathies, left shoulder	0-M07.612	0-M07.61
1	0-Enteropathic arthropathies, unspecified shoulder	0-M07.619	0-M07.61
1	0-Enteropathic arthropathies, elbow	0-M07.62	0-M07.6
1	0-Enteropathic arthropathies, right elbow	0-M07.621	0-M07.62
1	0-Enteropathic arthropathies, left elbow	0-M07.622	0-M07.62
1	0-Enteropathic arthropathies, unspecified elbow	0-M07.629	0-M07.62
1	0-Enteropathic arthropathies, wrist	0-M07.63	0-M07.6
1	0-Enteropathic arthropathies, right wrist	0-M07.631	0-M07.63
1	0-Enteropathic arthropathies, left wrist	0-M07.632	0-M07.63
1	0-Enteropathic arthropathies, unspecified wrist	0-M07.639	0-M07.63
1	0-Enteropathic arthropathies, hand	0-M07.64	0-M07.6
1	0-Enteropathic arthropathies, right hand	0-M07.641	0-M07.64
1	0-Enteropathic arthropathies, left hand	0-M07.642	0-M07.64
1	0-Enteropathic arthropathies, unspecified hand	0-M07.649	0-M07.64
1	0-Enteropathic arthropathies, hip	0-M07.65	0-M07.6
1	0-Enteropathic arthropathies, right hip	0-M07.651	0-M07.65
1	0-Enteropathic arthropathies, left hip	0-M07.652	0-M07.65
1	0-Enteropathic arthropathies, unspecified hip	0-M07.659	0-M07.65
1	0-Enteropathic arthropathies, knee	0-M07.66	0-M07.6
1	0-Enteropathic arthropathies, right knee	0-M07.661	0-M07.66
1	0-Enteropathic arthropathies, left knee	0-M07.662	0-M07.66
1	0-Enteropathic arthropathies, unspecified knee	0-M07.669	0-M07.66
1	0-Enteropathic arthropathies, ankle and foot	0-M07.67	0-M07.6
1	0-Enteropathic arthropathies, right ankle and foot	0-M07.671	0-M07.67
1	0-Enteropathic arthropathies, left ankle and foot	0-M07.672	0-M07.67
1	0-Enteropathic arthropathies, unspecified ankle and foot	0-M07.679	0-M07.67
1	0-Enteropathic arthropathies, vertebrae	0-M07.68	0-M07.6
1	0-Enteropathic arthropathies, multiple sites	0-M07.69	0-M07.6
1	0-Juvenile arthritis	0-M08	0-M05-M14
1	0-Unspecified juvenile rheumatoid arthritis	0-M08.0	0-M08
1	0-Unspecified juvenile rheumatoid arthritis of unspecified site	0-M08.00	0-M08.0
1	0-Unspecified juvenile rheumatoid arthritis, shoulder	0-M08.01	0-M08.0
1	0-Unspecified juvenile rheumatoid arthritis, right shoulder	0-M08.011	0-M08.01
1	0-Unspecified juvenile rheumatoid arthritis, left shoulder	0-M08.012	0-M08.01
1	0-Unspecified juvenile rheumatoid arthritis, unspecified shoulder	0-M08.019	0-M08.01
1	0-Unspecified juvenile rheumatoid arthritis of elbow	0-M08.02	0-M08.0
1	0-Unspecified juvenile rheumatoid arthritis, right elbow	0-M08.021	0-M08.02
1	0-Unspecified juvenile rheumatoid arthritis, left elbow	0-M08.022	0-M08.02
1	0-Unspecified juvenile rheumatoid arthritis, unspecified elbow	0-M08.029	0-M08.02
1	0-Unspecified juvenile rheumatoid arthritis, wrist	0-M08.03	0-M08.0
1	0-Unspecified juvenile rheumatoid arthritis, right wrist	0-M08.031	0-M08.03
1	0-Unspecified juvenile rheumatoid arthritis, left wrist	0-M08.032	0-M08.03
1	0-Unspecified juvenile rheumatoid arthritis, unspecified wrist	0-M08.039	0-M08.03
1	0-Unspecified juvenile rheumatoid arthritis, hand	0-M08.04	0-M08.0
1	0-Unspecified juvenile rheumatoid arthritis, right hand	0-M08.041	0-M08.04
1	0-Unspecified juvenile rheumatoid arthritis, left hand	0-M08.042	0-M08.04
1	0-Unspecified juvenile rheumatoid arthritis, unspecified hand	0-M08.049	0-M08.04
1	0-Unspecified juvenile rheumatoid arthritis, hip	0-M08.05	0-M08.0
1	0-Unspecified juvenile rheumatoid arthritis, right hip	0-M08.051	0-M08.05
1	0-Unspecified juvenile rheumatoid arthritis, left hip	0-M08.052	0-M08.05
1	0-Unspecified juvenile rheumatoid arthritis, unspecified hip	0-M08.059	0-M08.05
1	0-Unspecified juvenile rheumatoid arthritis, knee	0-M08.06	0-M08.0
1	0-Unspecified juvenile rheumatoid arthritis, right knee	0-M08.061	0-M08.06
1	0-Unspecified juvenile rheumatoid arthritis, left knee	0-M08.062	0-M08.06
1	0-Unspecified juvenile rheumatoid arthritis, unspecified knee	0-M08.069	0-M08.06
1	0-Unspecified juvenile rheumatoid arthritis, ankle and foot	0-M08.07	0-M08.0
1	0-Unspecified juvenile rheumatoid arthritis, right ankle and foot	0-M08.071	0-M08.07
1	0-Unspecified juvenile rheumatoid arthritis, left ankle and foot	0-M08.072	0-M08.07
1	0-Unspecified juvenile rheumatoid arthritis, unspecified ankle and foot	0-M08.079	0-M08.07
1	0-Unspecified juvenile rheumatoid arthritis, vertebrae	0-M08.08	0-M08.0
1	0-Unspecified juvenile rheumatoid arthritis, multiple sites	0-M08.09	0-M08.0
1	0-Unspecified juvenile rheumatoid arthritis, other specified site	0-M08.0A	0-M08.0
1	0-Juvenile ankylosing spondylitis	0-M08.1	0-M08
1	0-Juvenile rheumatoid arthritis with systemic onset	0-M08.2	0-M08
1	0-Juvenile rheumatoid arthritis with systemic onset, unspecified site	0-M08.20	0-M08.2
1	0-Juvenile rheumatoid arthritis with systemic onset, shoulder	0-M08.21	0-M08.2
1	0-Juvenile rheumatoid arthritis with systemic onset, right shoulder	0-M08.211	0-M08.21
1	0-Juvenile rheumatoid arthritis with systemic onset, left shoulder	0-M08.212	0-M08.21
1	0-Juvenile rheumatoid arthritis with systemic onset, unspecified shoulder	0-M08.219	0-M08.21
1	0-Juvenile rheumatoid arthritis with systemic onset, elbow	0-M08.22	0-M08.2
1	0-Juvenile rheumatoid arthritis with systemic onset, right elbow	0-M08.221	0-M08.22
1	0-Juvenile rheumatoid arthritis with systemic onset, left elbow	0-M08.222	0-M08.22
1	0-Juvenile rheumatoid arthritis with systemic onset, unspecified elbow	0-M08.229	0-M08.22
1	0-Juvenile rheumatoid arthritis with systemic onset, wrist	0-M08.23	0-M08.2
1	0-Juvenile rheumatoid arthritis with systemic onset, right wrist	0-M08.231	0-M08.23
1	0-Juvenile rheumatoid arthritis with systemic onset, left wrist	0-M08.232	0-M08.23
1	0-Juvenile rheumatoid arthritis with systemic onset, unspecified wrist	0-M08.239	0-M08.23
1	0-Juvenile rheumatoid arthritis with systemic onset, hand	0-M08.24	0-M08.2
1	0-Juvenile rheumatoid arthritis with systemic onset, right hand	0-M08.241	0-M08.24
1	0-Juvenile rheumatoid arthritis with systemic onset, left hand	0-M08.242	0-M08.24
1	0-Juvenile rheumatoid arthritis with systemic onset, unspecified hand	0-M08.249	0-M08.24
1	0-Juvenile rheumatoid arthritis with systemic onset, hip	0-M08.25	0-M08.2
1	0-Juvenile rheumatoid arthritis with systemic onset, right hip	0-M08.251	0-M08.25
1	0-Juvenile rheumatoid arthritis with systemic onset, left hip	0-M08.252	0-M08.25
1	0-Juvenile rheumatoid arthritis with systemic onset, unspecified hip	0-M08.259	0-M08.25
1	0-Juvenile rheumatoid arthritis with systemic onset, knee	0-M08.26	0-M08.2
1	0-Juvenile rheumatoid arthritis with systemic onset, right knee	0-M08.261	0-M08.26
1	0-Juvenile rheumatoid arthritis with systemic onset, left knee	0-M08.262	0-M08.26
1	0-Juvenile rheumatoid arthritis with systemic onset, unspecified knee	0-M08.269	0-M08.26
1	0-Juvenile rheumatoid arthritis with systemic onset, ankle and foot	0-M08.27	0-M08.2
1	0-Juvenile rheumatoid arthritis with systemic onset, right ankle and foot	0-M08.271	0-M08.27
1	0-Juvenile rheumatoid arthritis with systemic onset, left ankle and foot	0-M08.272	0-M08.27
1	0-Juvenile rheumatoid arthritis with systemic onset, unspecified ankle and foot	0-M08.279	0-M08.27
1	0-Juvenile rheumatoid arthritis with systemic onset, vertebrae	0-M08.28	0-M08.2
1	0-Juvenile rheumatoid arthritis with systemic onset, multiple sites	0-M08.29	0-M08.2
1	0-Juvenile rheumatoid arthritis with systemic onset, other specified site	0-M08.2A	0-M08.2
1	0-Juvenile rheumatoid polyarthritis (seronegative)	0-M08.3	0-M08
1	0-Pauciarticular juvenile rheumatoid arthritis	0-M08.4	0-M08
1	0-Pauciarticular juvenile rheumatoid arthritis, unspecified site	0-M08.40	0-M08.4
1	0-Pauciarticular juvenile rheumatoid arthritis, shoulder	0-M08.41	0-M08.4
1	0-Pauciarticular juvenile rheumatoid arthritis, right shoulder	0-M08.411	0-M08.41
1	0-Pauciarticular juvenile rheumatoid arthritis, left shoulder	0-M08.412	0-M08.41
1	0-Pauciarticular juvenile rheumatoid arthritis, unspecified shoulder	0-M08.419	0-M08.41
1	0-Pauciarticular juvenile rheumatoid arthritis, elbow	0-M08.42	0-M08.4
1	0-Pauciarticular juvenile rheumatoid arthritis, right elbow	0-M08.421	0-M08.42
1	0-Pauciarticular juvenile rheumatoid arthritis, left elbow	0-M08.422	0-M08.42
1	0-Pauciarticular juvenile rheumatoid arthritis, unspecified elbow	0-M08.429	0-M08.42
1	0-Pauciarticular juvenile rheumatoid arthritis, wrist	0-M08.43	0-M08.4
1	0-Pauciarticular juvenile rheumatoid arthritis, right wrist	0-M08.431	0-M08.43
1	0-Pauciarticular juvenile rheumatoid arthritis, left wrist	0-M08.432	0-M08.43
1	0-Pauciarticular juvenile rheumatoid arthritis, unspecified wrist	0-M08.439	0-M08.43
1	0-Pauciarticular juvenile rheumatoid arthritis, hand	0-M08.44	0-M08.4
1	0-Pauciarticular juvenile rheumatoid arthritis, right hand	0-M08.441	0-M08.44
1	0-Pauciarticular juvenile rheumatoid arthritis, left hand	0-M08.442	0-M08.44
1	0-Pauciarticular juvenile rheumatoid arthritis, unspecified hand	0-M08.449	0-M08.44
1	0-Pauciarticular juvenile rheumatoid arthritis, hip	0-M08.45	0-M08.4
1	0-Pauciarticular juvenile rheumatoid arthritis, right hip	0-M08.451	0-M08.45
1	0-Pauciarticular juvenile rheumatoid arthritis, left hip	0-M08.452	0-M08.45
1	0-Pauciarticular juvenile rheumatoid arthritis, unspecified hip	0-M08.459	0-M08.45
1	0-Pauciarticular juvenile rheumatoid arthritis, knee	0-M08.46	0-M08.4
1	0-Pauciarticular juvenile rheumatoid arthritis, right knee	0-M08.461	0-M08.46
1	0-Pauciarticular juvenile rheumatoid arthritis, left knee	0-M08.462	0-M08.46
1	0-Pauciarticular juvenile rheumatoid arthritis, unspecified knee	0-M08.469	0-M08.46
1	0-Pauciarticular juvenile rheumatoid arthritis, ankle and foot	0-M08.47	0-M08.4
1	0-Pauciarticular juvenile rheumatoid arthritis, right ankle and foot	0-M08.471	0-M08.47
1	0-Pauciarticular juvenile rheumatoid arthritis, left ankle and foot	0-M08.472	0-M08.47
1	0-Pauciarticular juvenile rheumatoid arthritis, unspecified ankle and foot	0-M08.479	0-M08.47
1	0-Pauciarticular juvenile rheumatoid arthritis, vertebrae	0-M08.48	0-M08.4
1	0-Pauciarticular juvenile rheumatoid arthritis, other specified site	0-M08.4A	0-M08.4
1	0-Other juvenile arthritis	0-M08.8	0-M08
1	0-Other juvenile arthritis, unspecified site	0-M08.80	0-M08.8
1	0-Other juvenile arthritis, shoulder	0-M08.81	0-M08.8
1	0-Other juvenile arthritis, right shoulder	0-M08.811	0-M08.81
1	0-Other juvenile arthritis, left shoulder	0-M08.812	0-M08.81
1	0-Other juvenile arthritis, unspecified shoulder	0-M08.819	0-M08.81
1	0-Other juvenile arthritis, elbow	0-M08.82	0-M08.8
1	0-Other juvenile arthritis, right elbow	0-M08.821	0-M08.82
1	0-Other juvenile arthritis, left elbow	0-M08.822	0-M08.82
1	0-Other juvenile arthritis, unspecified elbow	0-M08.829	0-M08.82
1	0-Other juvenile arthritis, wrist	0-M08.83	0-M08.8
1	0-Other juvenile arthritis, right wrist	0-M08.831	0-M08.83
1	0-Other juvenile arthritis, left wrist	0-M08.832	0-M08.83
1	0-Other juvenile arthritis, unspecified wrist	0-M08.839	0-M08.83
1	0-Other juvenile arthritis, hand	0-M08.84	0-M08.8
1	0-Other juvenile arthritis, right hand	0-M08.841	0-M08.84
1	0-Other juvenile arthritis, left hand	0-M08.842	0-M08.84
1	0-Other juvenile arthritis, unspecified hand	0-M08.849	0-M08.84
1	0-Other juvenile arthritis, hip	0-M08.85	0-M08.8
1	0-Other juvenile arthritis, right hip	0-M08.851	0-M08.85
1	0-Other juvenile arthritis, left hip	0-M08.852	0-M08.85
1	0-Other juvenile arthritis, unspecified hip	0-M08.859	0-M08.85
1	0-Other juvenile arthritis, knee	0-M08.86	0-M08.8
1	0-Other juvenile arthritis, right knee	0-M08.861	0-M08.86
1	0-Other juvenile arthritis, left knee	0-M08.862	0-M08.86
1	0-Other juvenile arthritis, unspecified knee	0-M08.869	0-M08.86
1	0-Other juvenile arthritis, ankle and foot	0-M08.87	0-M08.8
1	0-Other juvenile arthritis, right ankle and foot	0-M08.871	0-M08.87
1	0-Other juvenile arthritis, left ankle and foot	0-M08.872	0-M08.87
1	0-Other juvenile arthritis, unspecified ankle and foot	0-M08.879	0-M08.87
1	0-Other juvenile arthritis, other specified site	0-M08.88	0-M08.8
1	0-Other juvenile arthritis, multiple sites	0-M08.89	0-M08.8
1	0-Juvenile arthritis, unspecified	0-M08.9	0-M08
1	0-Juvenile arthritis, unspecified, unspecified site	0-M08.90	0-M08.9
1	0-Juvenile arthritis, unspecified, shoulder	0-M08.91	0-M08.9
1	0-Juvenile arthritis, unspecified, right shoulder	0-M08.911	0-M08.91
1	0-Juvenile arthritis, unspecified, left shoulder	0-M08.912	0-M08.91
1	0-Juvenile arthritis, unspecified, unspecified shoulder	0-M08.919	0-M08.91
1	0-Juvenile arthritis, unspecified, elbow	0-M08.92	0-M08.9
1	0-Juvenile arthritis, unspecified, right elbow	0-M08.921	0-M08.92
1	0-Juvenile arthritis, unspecified, left elbow	0-M08.922	0-M08.92
1	0-Juvenile arthritis, unspecified, unspecified elbow	0-M08.929	0-M08.92
1	0-Juvenile arthritis, unspecified, wrist	0-M08.93	0-M08.9
1	0-Juvenile arthritis, unspecified, right wrist	0-M08.931	0-M08.93
1	0-Juvenile arthritis, unspecified, left wrist	0-M08.932	0-M08.93
1	0-Juvenile arthritis, unspecified, unspecified wrist	0-M08.939	0-M08.93
1	0-Juvenile arthritis, unspecified, hand	0-M08.94	0-M08.9
1	0-Juvenile arthritis, unspecified, right hand	0-M08.941	0-M08.94
1	0-Juvenile arthritis, unspecified, left hand	0-M08.942	0-M08.94
1	0-Juvenile arthritis, unspecified, unspecified hand	0-M08.949	0-M08.94
1	0-Juvenile arthritis, unspecified, hip	0-M08.95	0-M08.9
1	0-Juvenile arthritis, unspecified, right hip	0-M08.951	0-M08.95
1	0-Juvenile arthritis, unspecified, left hip	0-M08.952	0-M08.95
1	0-Juvenile arthritis, unspecified, unspecified hip	0-M08.959	0-M08.95
1	0-Juvenile arthritis, unspecified, knee	0-M08.96	0-M08.9
1	0-Juvenile arthritis, unspecified, right knee	0-M08.961	0-M08.96
1	0-Juvenile arthritis, unspecified, left knee	0-M08.962	0-M08.96
1	0-Juvenile arthritis, unspecified, unspecified knee	0-M08.969	0-M08.96
1	0-Juvenile arthritis, unspecified, ankle and foot	0-M08.97	0-M08.9
1	0-Juvenile arthritis, unspecified, right ankle and foot	0-M08.971	0-M08.97
1	0-Juvenile arthritis, unspecified, left ankle and foot	0-M08.972	0-M08.97
1	0-Juvenile arthritis, unspecified, unspecified ankle and foot	0-M08.979	0-M08.97
1	0-Juvenile arthritis, unspecified, vertebrae	0-M08.98	0-M08.9
1	0-Juvenile arthritis, unspecified, multiple sites	0-M08.99	0-M08.9
1	0-Juvenile arthritis, unspecified, other specified site	0-M08.9A	0-M08.9
1	0-Chronic gout	0-M1A	0-M05-M14
1	0-Idiopathic chronic gout	0-M1A.0	0-M1A
1	0-Idiopathic chronic gout, unspecified site	0-M1A.00	0-M1A.0
1	0-Idiopathic chronic gout, shoulder	0-M1A.01	0-M1A.0
1	0-Idiopathic chronic gout, right shoulder	0-M1A.011	0-M1A.01
1	0-Idiopathic chronic gout, left shoulder	0-M1A.012	0-M1A.01
1	0-Idiopathic chronic gout, unspecified shoulder	0-M1A.019	0-M1A.01
1	0-Idiopathic chronic gout, elbow	0-M1A.02	0-M1A.0
1	0-Idiopathic chronic gout, right elbow	0-M1A.021	0-M1A.02
1	0-Idiopathic chronic gout, left elbow	0-M1A.022	0-M1A.02
1	0-Idiopathic chronic gout, unspecified elbow	0-M1A.029	0-M1A.02
1	0-Idiopathic chronic gout, wrist	0-M1A.03	0-M1A.0
1	0-Idiopathic chronic gout, right wrist	0-M1A.031	0-M1A.03
1	0-Idiopathic chronic gout, left wrist	0-M1A.032	0-M1A.03
1	0-Idiopathic chronic gout, unspecified wrist	0-M1A.039	0-M1A.03
1	0-Idiopathic chronic gout, hand	0-M1A.04	0-M1A.0
1	0-Idiopathic chronic gout, right hand	0-M1A.041	0-M1A.04
1	0-Idiopathic chronic gout, left hand	0-M1A.042	0-M1A.04
1	0-Idiopathic chronic gout, unspecified hand	0-M1A.049	0-M1A.04
1	0-Idiopathic chronic gout, hip	0-M1A.05	0-M1A.0
1	0-Idiopathic chronic gout, right hip	0-M1A.051	0-M1A.05
1	0-Idiopathic chronic gout, left hip	0-M1A.052	0-M1A.05
1	0-Idiopathic chronic gout, unspecified hip	0-M1A.059	0-M1A.05
1	0-Idiopathic chronic gout, knee	0-M1A.06	0-M1A.0
1	0-Idiopathic chronic gout, right knee	0-M1A.061	0-M1A.06
1	0-Idiopathic chronic gout, left knee	0-M1A.062	0-M1A.06
1	0-Idiopathic chronic gout, unspecified knee	0-M1A.069	0-M1A.06
1	0-Idiopathic chronic gout, ankle and foot	0-M1A.07	0-M1A.0
1	0-Idiopathic chronic gout, right ankle and foot	0-M1A.071	0-M1A.07
1	0-Idiopathic chronic gout, left ankle and foot	0-M1A.072	0-M1A.07
1	0-Idiopathic chronic gout, unspecified ankle and foot	0-M1A.079	0-M1A.07
1	0-Idiopathic chronic gout, vertebrae	0-M1A.08	0-M1A.0
1	0-Idiopathic chronic gout, multiple sites	0-M1A.09	0-M1A.0
1	0-Lead-induced chronic gout	0-M1A.1	0-M1A
1	0-Lead-induced chronic gout, unspecified site	0-M1A.10	0-M1A.1
1	0-Lead-induced chronic gout, shoulder	0-M1A.11	0-M1A.1
1	0-Lead-induced chronic gout, right shoulder	0-M1A.111	0-M1A.11
1	0-Lead-induced chronic gout, left shoulder	0-M1A.112	0-M1A.11
1	0-Lead-induced chronic gout, unspecified shoulder	0-M1A.119	0-M1A.11
1	0-Lead-induced chronic gout, elbow	0-M1A.12	0-M1A.1
1	0-Lead-induced chronic gout, right elbow	0-M1A.121	0-M1A.12
1	0-Lead-induced chronic gout, left elbow	0-M1A.122	0-M1A.12
1	0-Lead-induced chronic gout, unspecified elbow	0-M1A.129	0-M1A.12
1	0-Lead-induced chronic gout, wrist	0-M1A.13	0-M1A.1
1	0-Lead-induced chronic gout, right wrist	0-M1A.131	0-M1A.13
1	0-Lead-induced chronic gout, left wrist	0-M1A.132	0-M1A.13
1	0-Lead-induced chronic gout, unspecified wrist	0-M1A.139	0-M1A.13
1	0-Lead-induced chronic gout, hand	0-M1A.14	0-M1A.1
1	0-Lead-induced chronic gout, right hand	0-M1A.141	0-M1A.14
1	0-Lead-induced chronic gout, left hand	0-M1A.142	0-M1A.14
1	0-Lead-induced chronic gout, unspecified hand	0-M1A.149	0-M1A.14
1	0-Lead-induced chronic gout, hip	0-M1A.15	0-M1A.1
1	0-Lead-induced chronic gout, right hip	0-M1A.151	0-M1A.15
1	0-Lead-induced chronic gout, left hip	0-M1A.152	0-M1A.15
1	0-Lead-induced chronic gout, unspecified hip	0-M1A.159	0-M1A.15
1	0-Lead-induced chronic gout, knee	0-M1A.16	0-M1A.1
1	0-Lead-induced chronic gout, right knee	0-M1A.161	0-M1A.16
1	0-Lead-induced chronic gout, left knee	0-M1A.162	0-M1A.16
1	0-Lead-induced chronic gout, unspecified knee	0-M1A.169	0-M1A.16
1	0-Lead-induced chronic gout, ankle and foot	0-M1A.17	0-M1A.1
1	0-Lead-induced chronic gout, right ankle and foot	0-M1A.171	0-M1A.17
1	0-Lead-induced chronic gout, left ankle and foot	0-M1A.172	0-M1A.17
1	0-Lead-induced chronic gout, unspecified ankle and foot	0-M1A.179	0-M1A.17
1	0-Lead-induced chronic gout, vertebrae	0-M1A.18	0-M1A.1
1	0-Lead-induced chronic gout, multiple sites	0-M1A.19	0-M1A.1
1	0-Drug-induced chronic gout	0-M1A.2	0-M1A
1	0-Drug-induced chronic gout, unspecified site	0-M1A.20	0-M1A.2
1	0-Drug-induced chronic gout, shoulder	0-M1A.21	0-M1A.2
1	0-Drug-induced chronic gout, right shoulder	0-M1A.211	0-M1A.21
1	0-Drug-induced chronic gout, left shoulder	0-M1A.212	0-M1A.21
1	0-Drug-induced chronic gout, unspecified shoulder	0-M1A.219	0-M1A.21
1	0-Drug-induced chronic gout, elbow	0-M1A.22	0-M1A.2
1	0-Drug-induced chronic gout, right elbow	0-M1A.221	0-M1A.22
1	0-Drug-induced chronic gout, left elbow	0-M1A.222	0-M1A.22
1	0-Drug-induced chronic gout, unspecified elbow	0-M1A.229	0-M1A.22
1	0-Drug-induced chronic gout, wrist	0-M1A.23	0-M1A.2
1	0-Drug-induced chronic gout, right wrist	0-M1A.231	0-M1A.23
1	0-Drug-induced chronic gout, left wrist	0-M1A.232	0-M1A.23
1	0-Drug-induced chronic gout, unspecified wrist	0-M1A.239	0-M1A.23
1	0-Drug-induced chronic gout, hand	0-M1A.24	0-M1A.2
1	0-Drug-induced chronic gout, right hand	0-M1A.241	0-M1A.24
1	0-Drug-induced chronic gout, left hand	0-M1A.242	0-M1A.24
1	0-Drug-induced chronic gout, unspecified hand	0-M1A.249	0-M1A.24
1	0-Drug-induced chronic gout, hip	0-M1A.25	0-M1A.2
1	0-Drug-induced chronic gout, right hip	0-M1A.251	0-M1A.25
1	0-Drug-induced chronic gout, left hip	0-M1A.252	0-M1A.25
1	0-Drug-induced chronic gout, unspecified hip	0-M1A.259	0-M1A.25
1	0-Drug-induced chronic gout, knee	0-M1A.26	0-M1A.2
1	0-Drug-induced chronic gout, right knee	0-M1A.261	0-M1A.26
1	0-Drug-induced chronic gout, left knee	0-M1A.262	0-M1A.26
1	0-Drug-induced chronic gout, unspecified knee	0-M1A.269	0-M1A.26
1	0-Drug-induced chronic gout, ankle and foot	0-M1A.27	0-M1A.2
1	0-Drug-induced chronic gout, right ankle and foot	0-M1A.271	0-M1A.27
1	0-Drug-induced chronic gout, left ankle and foot	0-M1A.272	0-M1A.27
1	0-Drug-induced chronic gout, unspecified ankle and foot	0-M1A.279	0-M1A.27
1	0-Drug-induced chronic gout, vertebrae	0-M1A.28	0-M1A.2
1	0-Drug-induced chronic gout, multiple sites	0-M1A.29	0-M1A.2
1	0-Chronic gout due to renal impairment	0-M1A.3	0-M1A
1	0-Chronic gout due to renal impairment, unspecified site	0-M1A.30	0-M1A.3
1	0-Chronic gout due to renal impairment, shoulder	0-M1A.31	0-M1A.3
1	0-Chronic gout due to renal impairment, right shoulder	0-M1A.311	0-M1A.31
1	0-Chronic gout due to renal impairment, left shoulder	0-M1A.312	0-M1A.31
1	0-Chronic gout due to renal impairment, unspecified shoulder	0-M1A.319	0-M1A.31
1	0-Chronic gout due to renal impairment, elbow	0-M1A.32	0-M1A.3
1	0-Chronic gout due to renal impairment, right elbow	0-M1A.321	0-M1A.32
1	0-Chronic gout due to renal impairment, left elbow	0-M1A.322	0-M1A.32
1	0-Chronic gout due to renal impairment, unspecified elbow	0-M1A.329	0-M1A.32
1	0-Chronic gout due to renal impairment, wrist	0-M1A.33	0-M1A.3
1	0-Chronic gout due to renal impairment, right wrist	0-M1A.331	0-M1A.33
1	0-Chronic gout due to renal impairment, left wrist	0-M1A.332	0-M1A.33
1	0-Chronic gout due to renal impairment, unspecified wrist	0-M1A.339	0-M1A.33
1	0-Chronic gout due to renal impairment, hand	0-M1A.34	0-M1A.3
1	0-Chronic gout due to renal impairment, right hand	0-M1A.341	0-M1A.34
1	0-Chronic gout due to renal impairment, left hand	0-M1A.342	0-M1A.34
1	0-Chronic gout due to renal impairment, unspecified hand	0-M1A.349	0-M1A.34
1	0-Chronic gout due to renal impairment, hip	0-M1A.35	0-M1A.3
1	0-Chronic gout due to renal impairment, right hip	0-M1A.351	0-M1A.35
1	0-Chronic gout due to renal impairment, left hip	0-M1A.352	0-M1A.35
1	0-Chronic gout due to renal impairment, unspecified hip	0-M1A.359	0-M1A.35
1	0-Chronic gout due to renal impairment, knee	0-M1A.36	0-M1A.3
1	0-Chronic gout due to renal impairment, right knee	0-M1A.361	0-M1A.36
1	0-Chronic gout due to renal impairment, left knee	0-M1A.362	0-M1A.36
1	0-Chronic gout due to renal impairment, unspecified knee	0-M1A.369	0-M1A.36
1	0-Chronic gout due to renal impairment, ankle and foot	0-M1A.37	0-M1A.3
1	0-Chronic gout due to renal impairment, right ankle and foot	0-M1A.371	0-M1A.37
1	0-Chronic gout due to renal impairment, left ankle and foot	0-M1A.372	0-M1A.37
1	0-Chronic gout due to renal impairment, unspecified ankle and foot	0-M1A.379	0-M1A.37
1	0-Chronic gout due to renal impairment, vertebrae	0-M1A.38	0-M1A.3
1	0-Chronic gout due to renal impairment, multiple sites	0-M1A.39	0-M1A.3
1	0-Other secondary chronic gout	0-M1A.4	0-M1A
1	0-Other secondary chronic gout, unspecified site	0-M1A.40	0-M1A.4
1	0-Other secondary chronic gout, shoulder	0-M1A.41	0-M1A.4
1	0-Other secondary chronic gout, right shoulder	0-M1A.411	0-M1A.41
1	0-Other secondary chronic gout, left shoulder	0-M1A.412	0-M1A.41
1	0-Other secondary chronic gout, unspecified shoulder	0-M1A.419	0-M1A.41
1	0-Other secondary chronic gout, elbow	0-M1A.42	0-M1A.4
1	0-Other secondary chronic gout, right elbow	0-M1A.421	0-M1A.42
1	0-Other secondary chronic gout, left elbow	0-M1A.422	0-M1A.42
1	0-Other secondary chronic gout, unspecified elbow	0-M1A.429	0-M1A.42
1	0-Other secondary chronic gout, wrist	0-M1A.43	0-M1A.4
1	0-Other secondary chronic gout, right wrist	0-M1A.431	0-M1A.43
1	0-Other secondary chronic gout, left wrist	0-M1A.432	0-M1A.43
1	0-Other secondary chronic gout, unspecified wrist	0-M1A.439	0-M1A.43
1	0-Other secondary chronic gout, hand	0-M1A.44	0-M1A.4
1	0-Other secondary chronic gout, right hand	0-M1A.441	0-M1A.44
1	0-Other secondary chronic gout, left hand	0-M1A.442	0-M1A.44
1	0-Other secondary chronic gout, unspecified hand	0-M1A.449	0-M1A.44
1	0-Other secondary chronic gout, hip	0-M1A.45	0-M1A.4
1	0-Other secondary chronic gout, right hip	0-M1A.451	0-M1A.45
1	0-Other secondary chronic gout, left hip	0-M1A.452	0-M1A.45
1	0-Other secondary chronic gout, unspecified hip	0-M1A.459	0-M1A.45
1	0-Other secondary chronic gout, knee	0-M1A.46	0-M1A.4
1	0-Other secondary chronic gout, right knee	0-M1A.461	0-M1A.46
1	0-Other secondary chronic gout, left knee	0-M1A.462	0-M1A.46
1	0-Other secondary chronic gout, unspecified knee	0-M1A.469	0-M1A.46
1	0-Other secondary chronic gout, ankle and foot	0-M1A.47	0-M1A.4
1	0-Other secondary chronic gout, right ankle and foot	0-M1A.471	0-M1A.47
1	0-Other secondary chronic gout, left ankle and foot	0-M1A.472	0-M1A.47
1	0-Other secondary chronic gout, unspecified ankle and foot	0-M1A.479	0-M1A.47
1	0-Other secondary chronic gout, vertebrae	0-M1A.48	0-M1A.4
1	0-Other secondary chronic gout, multiple sites	0-M1A.49	0-M1A.4
1	0-Chronic gout, unspecified	0-M1A.9	0-M1A
1	0-Gout	0-M10	0-M05-M14
1	0-Idiopathic gout	0-M10.0	0-M10
1	0-Idiopathic gout, unspecified site	0-M10.00	0-M10.0
1	0-Idiopathic gout, shoulder	0-M10.01	0-M10.0
1	0-Idiopathic gout, right shoulder	0-M10.011	0-M10.01
1	0-Idiopathic gout, left shoulder	0-M10.012	0-M10.01
1	0-Idiopathic gout, unspecified shoulder	0-M10.019	0-M10.01
1	0-Idiopathic gout, elbow	0-M10.02	0-M10.0
1	0-Idiopathic gout, right elbow	0-M10.021	0-M10.02
1	0-Idiopathic gout, left elbow	0-M10.022	0-M10.02
1	0-Idiopathic gout, unspecified elbow	0-M10.029	0-M10.02
1	0-Idiopathic gout, wrist	0-M10.03	0-M10.0
1	0-Idiopathic gout, right wrist	0-M10.031	0-M10.03
1	0-Idiopathic gout, left wrist	0-M10.032	0-M10.03
1	0-Idiopathic gout, unspecified wrist	0-M10.039	0-M10.03
1	0-Idiopathic gout, hand	0-M10.04	0-M10.0
1	0-Idiopathic gout, right hand	0-M10.041	0-M10.04
1	0-Idiopathic gout, left hand	0-M10.042	0-M10.04
1	0-Idiopathic gout, unspecified hand	0-M10.049	0-M10.04
1	0-Idiopathic gout, hip	0-M10.05	0-M10.0
1	0-Idiopathic gout, right hip	0-M10.051	0-M10.05
1	0-Idiopathic gout, left hip	0-M10.052	0-M10.05
1	0-Idiopathic gout, unspecified hip	0-M10.059	0-M10.05
1	0-Idiopathic gout, knee	0-M10.06	0-M10.0
1	0-Idiopathic gout, right knee	0-M10.061	0-M10.06
1	0-Idiopathic gout, left knee	0-M10.062	0-M10.06
1	0-Idiopathic gout, unspecified knee	0-M10.069	0-M10.06
1	0-Idiopathic gout, ankle and foot	0-M10.07	0-M10.0
1	0-Idiopathic gout, right ankle and foot	0-M10.071	0-M10.07
1	0-Idiopathic gout, left ankle and foot	0-M10.072	0-M10.07
1	0-Idiopathic gout, unspecified ankle and foot	0-M10.079	0-M10.07
1	0-Idiopathic gout, vertebrae	0-M10.08	0-M10.0
1	0-Idiopathic gout, multiple sites	0-M10.09	0-M10.0
1	0-Lead-induced gout	0-M10.1	0-M10
1	0-Lead-induced gout, unspecified site	0-M10.10	0-M10.1
1	0-Lead-induced gout, shoulder	0-M10.11	0-M10.1
1	0-Lead-induced gout, right shoulder	0-M10.111	0-M10.11
1	0-Lead-induced gout, left shoulder	0-M10.112	0-M10.11
1	0-Lead-induced gout, unspecified shoulder	0-M10.119	0-M10.11
1	0-Lead-induced gout, elbow	0-M10.12	0-M10.1
1	0-Lead-induced gout, right elbow	0-M10.121	0-M10.12
1	0-Lead-induced gout, left elbow	0-M10.122	0-M10.12
1	0-Lead-induced gout, unspecified elbow	0-M10.129	0-M10.12
1	0-Lead-induced gout, wrist	0-M10.13	0-M10.1
1	0-Lead-induced gout, right wrist	0-M10.131	0-M10.13
1	0-Lead-induced gout, left wrist	0-M10.132	0-M10.13
1	0-Lead-induced gout, unspecified wrist	0-M10.139	0-M10.13
1	0-Lead-induced gout, hand	0-M10.14	0-M10.1
1	0-Lead-induced gout, right hand	0-M10.141	0-M10.14
1	0-Lead-induced gout, left hand	0-M10.142	0-M10.14
1	0-Lead-induced gout, unspecified hand	0-M10.149	0-M10.14
1	0-Lead-induced gout, hip	0-M10.15	0-M10.1
1	0-Lead-induced gout, right hip	0-M10.151	0-M10.15
1	0-Lead-induced gout, left hip	0-M10.152	0-M10.15
1	0-Lead-induced gout, unspecified hip	0-M10.159	0-M10.15
1	0-Lead-induced gout, knee	0-M10.16	0-M10.1
1	0-Lead-induced gout, right knee	0-M10.161	0-M10.16
1	0-Lead-induced gout, left knee	0-M10.162	0-M10.16
1	0-Lead-induced gout, unspecified knee	0-M10.169	0-M10.16
1	0-Lead-induced gout, ankle and foot	0-M10.17	0-M10.1
1	0-Lead-induced gout, right ankle and foot	0-M10.171	0-M10.17
1	0-Lead-induced gout, left ankle and foot	0-M10.172	0-M10.17
1	0-Lead-induced gout, unspecified ankle and foot	0-M10.179	0-M10.17
1	0-Lead-induced gout, vertebrae	0-M10.18	0-M10.1
1	0-Lead-induced gout, multiple sites	0-M10.19	0-M10.1
1	0-Drug-induced gout	0-M10.2	0-M10
1	0-Drug-induced gout, unspecified site	0-M10.20	0-M10.2
1	0-Drug-induced gout, shoulder	0-M10.21	0-M10.2
1	0-Drug-induced gout, right shoulder	0-M10.211	0-M10.21
1	0-Drug-induced gout, left shoulder	0-M10.212	0-M10.21
1	0-Drug-induced gout, unspecified shoulder	0-M10.219	0-M10.21
1	0-Drug-induced gout, elbow	0-M10.22	0-M10.2
1	0-Drug-induced gout, right elbow	0-M10.221	0-M10.22
1	0-Drug-induced gout, left elbow	0-M10.222	0-M10.22
1	0-Drug-induced gout, unspecified elbow	0-M10.229	0-M10.22
1	0-Drug-induced gout, wrist	0-M10.23	0-M10.2
1	0-Drug-induced gout, right wrist	0-M10.231	0-M10.23
1	0-Drug-induced gout, left wrist	0-M10.232	0-M10.23
1	0-Drug-induced gout, unspecified wrist	0-M10.239	0-M10.23
1	0-Drug-induced gout, hand	0-M10.24	0-M10.2
1	0-Drug-induced gout, right hand	0-M10.241	0-M10.24
1	0-Drug-induced gout, left hand	0-M10.242	0-M10.24
1	0-Drug-induced gout, unspecified hand	0-M10.249	0-M10.24
1	0-Drug-induced gout, hip	0-M10.25	0-M10.2
1	0-Drug-induced gout, right hip	0-M10.251	0-M10.25
1	0-Drug-induced gout, left hip	0-M10.252	0-M10.25
1	0-Drug-induced gout, unspecified hip	0-M10.259	0-M10.25
1	0-Drug-induced gout, knee	0-M10.26	0-M10.2
1	0-Drug-induced gout, right knee	0-M10.261	0-M10.26
1	0-Drug-induced gout, left knee	0-M10.262	0-M10.26
1	0-Drug-induced gout, unspecified knee	0-M10.269	0-M10.26
1	0-Drug-induced gout, ankle and foot	0-M10.27	0-M10.2
1	0-Drug-induced gout, right ankle and foot	0-M10.271	0-M10.27
1	0-Drug-induced gout, left ankle and foot	0-M10.272	0-M10.27
1	0-Drug-induced gout, unspecified ankle and foot	0-M10.279	0-M10.27
1	0-Drug-induced gout, vertebrae	0-M10.28	0-M10.2
1	0-Drug-induced gout, multiple sites	0-M10.29	0-M10.2
1	0-Gout due to renal impairment	0-M10.3	0-M10
1	0-Gout due to renal impairment, unspecified site	0-M10.30	0-M10.3
1	0-Gout due to renal impairment, shoulder	0-M10.31	0-M10.3
1	0-Gout due to renal impairment, right shoulder	0-M10.311	0-M10.31
1	0-Gout due to renal impairment, left shoulder	0-M10.312	0-M10.31
1	0-Gout due to renal impairment, unspecified shoulder	0-M10.319	0-M10.31
1	0-Gout due to renal impairment, elbow	0-M10.32	0-M10.3
1	0-Gout due to renal impairment, right elbow	0-M10.321	0-M10.32
1	0-Gout due to renal impairment, left elbow	0-M10.322	0-M10.32
1	0-Gout due to renal impairment, unspecified elbow	0-M10.329	0-M10.32
1	0-Gout due to renal impairment, wrist	0-M10.33	0-M10.3
1	0-Gout due to renal impairment, right wrist	0-M10.331	0-M10.33
1	0-Gout due to renal impairment, left wrist	0-M10.332	0-M10.33
1	0-Gout due to renal impairment, unspecified wrist	0-M10.339	0-M10.33
1	0-Gout due to renal impairment, hand	0-M10.34	0-M10.3
1	0-Gout due to renal impairment, right hand	0-M10.341	0-M10.34
1	0-Gout due to renal impairment, left hand	0-M10.342	0-M10.34
1	0-Gout due to renal impairment, unspecified hand	0-M10.349	0-M10.34
1	0-Gout due to renal impairment, hip	0-M10.35	0-M10.3
1	0-Gout due to renal impairment, right hip	0-M10.351	0-M10.35
1	0-Gout due to renal impairment, left hip	0-M10.352	0-M10.35
1	0-Gout due to renal impairment, unspecified hip	0-M10.359	0-M10.35
1	0-Gout due to renal impairment, knee	0-M10.36	0-M10.3
1	0-Gout due to renal impairment, right knee	0-M10.361	0-M10.36
1	0-Gout due to renal impairment, left knee	0-M10.362	0-M10.36
1	0-Gout due to renal impairment, unspecified knee	0-M10.369	0-M10.36
1	0-Gout due to renal impairment, ankle and foot	0-M10.37	0-M10.3
1	0-Gout due to renal impairment, right ankle and foot	0-M10.371	0-M10.37
1	0-Gout due to renal impairment, left ankle and foot	0-M10.372	0-M10.37
1	0-Gout due to renal impairment, unspecified ankle and foot	0-M10.379	0-M10.37
1	0-Gout due to renal impairment, vertebrae	0-M10.38	0-M10.3
1	0-Gout due to renal impairment, multiple sites	0-M10.39	0-M10.3
1	0-Other secondary gout	0-M10.4	0-M10
1	0-Other secondary gout, unspecified site	0-M10.40	0-M10.4
1	0-Other secondary gout, shoulder	0-M10.41	0-M10.4
1	0-Other secondary gout, right shoulder	0-M10.411	0-M10.41
1	0-Other secondary gout, left shoulder	0-M10.412	0-M10.41
1	0-Other secondary gout, unspecified shoulder	0-M10.419	0-M10.41
1	0-Other secondary gout, elbow	0-M10.42	0-M10.4
1	0-Other secondary gout, right elbow	0-M10.421	0-M10.42
1	0-Other secondary gout, left elbow	0-M10.422	0-M10.42
1	0-Other secondary gout, unspecified elbow	0-M10.429	0-M10.42
1	0-Other secondary gout, wrist	0-M10.43	0-M10.4
1	0-Other secondary gout, right wrist	0-M10.431	0-M10.43
1	0-Other secondary gout, left wrist	0-M10.432	0-M10.43
1	0-Other secondary gout, unspecified wrist	0-M10.439	0-M10.43
1	0-Other secondary gout, hand	0-M10.44	0-M10.4
1	0-Other secondary gout, right hand	0-M10.441	0-M10.44
1	0-Other secondary gout, left hand	0-M10.442	0-M10.44
1	0-Other secondary gout, unspecified hand	0-M10.449	0-M10.44
1	0-Other secondary gout, hip	0-M10.45	0-M10.4
1	0-Other secondary gout, right hip	0-M10.451	0-M10.45
1	0-Other secondary gout, left hip	0-M10.452	0-M10.45
1	0-Other secondary gout, unspecified hip	0-M10.459	0-M10.45
1	0-Other secondary gout, knee	0-M10.46	0-M10.4
1	0-Other secondary gout, right knee	0-M10.461	0-M10.46
1	0-Other secondary gout, left knee	0-M10.462	0-M10.46
1	0-Other secondary gout, unspecified knee	0-M10.469	0-M10.46
1	0-Other secondary gout, ankle and foot	0-M10.47	0-M10.4
1	0-Other secondary gout, right ankle and foot	0-M10.471	0-M10.47
1	0-Other secondary gout, left ankle and foot	0-M10.472	0-M10.47
1	0-Other secondary gout, unspecified ankle and foot	0-M10.479	0-M10.47
1	0-Other secondary gout, vertebrae	0-M10.48	0-M10.4
1	0-Other secondary gout, multiple sites	0-M10.49	0-M10.4
1	0-Gout, unspecified	0-M10.9	0-M10
1	0-Other crystal arthropathies	0-M11	0-M05-M14
1	0-Hydroxyapatite deposition disease	0-M11.0	0-M11
1	0-Hydroxyapatite deposition disease, unspecified site	0-M11.00	0-M11.0
1	0-Hydroxyapatite deposition disease, shoulder	0-M11.01	0-M11.0
1	0-Hydroxyapatite deposition disease, right shoulder	0-M11.011	0-M11.01
1	0-Hydroxyapatite deposition disease, left shoulder	0-M11.012	0-M11.01
1	0-Hydroxyapatite deposition disease, unspecified shoulder	0-M11.019	0-M11.01
1	0-Hydroxyapatite deposition disease, elbow	0-M11.02	0-M11.0
1	0-Hydroxyapatite deposition disease, right elbow	0-M11.021	0-M11.02
1	0-Hydroxyapatite deposition disease, left elbow	0-M11.022	0-M11.02
1	0-Hydroxyapatite deposition disease, unspecified elbow	0-M11.029	0-M11.02
1	0-Hydroxyapatite deposition disease, wrist	0-M11.03	0-M11.0
1	0-Hydroxyapatite deposition disease, right wrist	0-M11.031	0-M11.03
1	0-Hydroxyapatite deposition disease, left wrist	0-M11.032	0-M11.03
1	0-Hydroxyapatite deposition disease, unspecified wrist	0-M11.039	0-M11.03
1	0-Hydroxyapatite deposition disease, hand	0-M11.04	0-M11.0
1	0-Hydroxyapatite deposition disease, right hand	0-M11.041	0-M11.04
1	0-Hydroxyapatite deposition disease, left hand	0-M11.042	0-M11.04
1	0-Hydroxyapatite deposition disease, unspecified hand	0-M11.049	0-M11.04
1	0-Hydroxyapatite deposition disease, hip	0-M11.05	0-M11.0
1	0-Hydroxyapatite deposition disease, right hip	0-M11.051	0-M11.05
1	0-Hydroxyapatite deposition disease, left hip	0-M11.052	0-M11.05
1	0-Hydroxyapatite deposition disease, unspecified hip	0-M11.059	0-M11.05
1	0-Hydroxyapatite deposition disease, knee	0-M11.06	0-M11.0
1	0-Hydroxyapatite deposition disease, right knee	0-M11.061	0-M11.06
1	0-Hydroxyapatite deposition disease, left knee	0-M11.062	0-M11.06
1	0-Hydroxyapatite deposition disease, unspecified knee	0-M11.069	0-M11.06
1	0-Hydroxyapatite deposition disease, ankle and foot	0-M11.07	0-M11.0
1	0-Hydroxyapatite deposition disease, right ankle and foot	0-M11.071	0-M11.07
1	0-Hydroxyapatite deposition disease, left ankle and foot	0-M11.072	0-M11.07
1	0-Hydroxyapatite deposition disease, unspecified ankle and foot	0-M11.079	0-M11.07
1	0-Hydroxyapatite deposition disease, vertebrae	0-M11.08	0-M11.0
1	0-Hydroxyapatite deposition disease, multiple sites	0-M11.09	0-M11.0
1	0-Familial chondrocalcinosis	0-M11.1	0-M11
1	0-Familial chondrocalcinosis, unspecified site	0-M11.10	0-M11.1
1	0-Familial chondrocalcinosis, shoulder	0-M11.11	0-M11.1
1	0-Familial chondrocalcinosis, right shoulder	0-M11.111	0-M11.11
1	0-Familial chondrocalcinosis, left shoulder	0-M11.112	0-M11.11
1	0-Familial chondrocalcinosis, unspecified shoulder	0-M11.119	0-M11.11
1	0-Familial chondrocalcinosis, elbow	0-M11.12	0-M11.1
1	0-Familial chondrocalcinosis, right elbow	0-M11.121	0-M11.12
1	0-Familial chondrocalcinosis, left elbow	0-M11.122	0-M11.12
1	0-Familial chondrocalcinosis, unspecified elbow	0-M11.129	0-M11.12
1	0-Familial chondrocalcinosis, wrist	0-M11.13	0-M11.1
1	0-Familial chondrocalcinosis, right wrist	0-M11.131	0-M11.13
1	0-Familial chondrocalcinosis, left wrist	0-M11.132	0-M11.13
1	0-Familial chondrocalcinosis, unspecified wrist	0-M11.139	0-M11.13
