## Supplementary material for "Asyndromic Surveillance of New York City Emergency Department Diagnoses with the Tree-Temporal Scan Statistic": Reproducing a TreeScan analysis: Tree_File_20250629.csv (part 2 of 3)

distance_between	description	child	parent
1	0-Familial chondrocalcinosis, hand	0-M11.14	0-M11.1
1	0-Familial chondrocalcinosis, right hand	0-M11.141	0-M11.14
1	0-Familial chondrocalcinosis, left hand	0-M11.142	0-M11.14
1	0-Familial chondrocalcinosis, unspecified hand	0-M11.149	0-M11.14
1	0-Familial chondrocalcinosis, hip	0-M11.15	0-M11.1
1	0-Familial chondrocalcinosis, right hip	0-M11.151	0-M11.15
1	0-Familial chondrocalcinosis, left hip	0-M11.152	0-M11.15
1	0-Familial chondrocalcinosis, unspecified hip	0-M11.159	0-M11.15
1	0-Familial chondrocalcinosis, knee	0-M11.16	0-M11.1
1	0-Familial chondrocalcinosis, right knee	0-M11.161	0-M11.16
1	0-Familial chondrocalcinosis, left knee	0-M11.162	0-M11.16
1	0-Familial chondrocalcinosis, unspecified knee	0-M11.169	0-M11.16
1	0-Familial chondrocalcinosis, ankle and foot	0-M11.17	0-M11.1
1	0-Familial chondrocalcinosis, right ankle and foot	0-M11.171	0-M11.17
1	0-Familial chondrocalcinosis, left ankle and foot	0-M11.172	0-M11.17
1	0-Familial chondrocalcinosis, unspecified ankle and foot	0-M11.179	0-M11.17
1	0-Familial chondrocalcinosis, vertebrae	0-M11.18	0-M11.1
1	0-Familial chondrocalcinosis, multiple sites	0-M11.19	0-M11.1
1	0-Other chondrocalcinosis	0-M11.2	0-M11
1	0-Other chondrocalcinosis, unspecified site	0-M11.20	0-M11.2
1	0-Other chondrocalcinosis, shoulder	0-M11.21	0-M11.2
1	0-Other chondrocalcinosis, right shoulder	0-M11.211	0-M11.21
1	0-Other chondrocalcinosis, left shoulder	0-M11.212	0-M11.21
1	0-Other chondrocalcinosis, unspecified shoulder	0-M11.219	0-M11.21
1	0-Other chondrocalcinosis, elbow	0-M11.22	0-M11.2
1	0-Other chondrocalcinosis, right elbow	0-M11.221	0-M11.22
1	0-Other chondrocalcinosis, left elbow	0-M11.222	0-M11.22
1	0-Other chondrocalcinosis, unspecified elbow	0-M11.229	0-M11.22
1	0-Other chondrocalcinosis, wrist	0-M11.23	0-M11.2
1	0-Other chondrocalcinosis, right wrist	0-M11.231	0-M11.23
1	0-Other chondrocalcinosis, left wrist	0-M11.232	0-M11.23
1	0-Other chondrocalcinosis, unspecified wrist	0-M11.239	0-M11.23
1	0-Other chondrocalcinosis, hand	0-M11.24	0-M11.2
1	0-Other chondrocalcinosis, right hand	0-M11.241	0-M11.24
1	0-Other chondrocalcinosis, left hand	0-M11.242	0-M11.24
1	0-Other chondrocalcinosis, unspecified hand	0-M11.249	0-M11.24
1	0-Other chondrocalcinosis, hip	0-M11.25	0-M11.2
1	0-Other chondrocalcinosis, right hip	0-M11.251	0-M11.25
1	0-Other chondrocalcinosis, left hip	0-M11.252	0-M11.25
1	0-Other chondrocalcinosis, unspecified hip	0-M11.259	0-M11.25
1	0-Other chondrocalcinosis, knee	0-M11.26	0-M11.2
1	0-Other chondrocalcinosis, right knee	0-M11.261	0-M11.26
1	0-Other chondrocalcinosis, left knee	0-M11.262	0-M11.26
1	0-Other chondrocalcinosis, unspecified knee	0-M11.269	0-M11.26
1	0-Other chondrocalcinosis, ankle and foot	0-M11.27	0-M11.2
1	0-Other chondrocalcinosis, right ankle and foot	0-M11.271	0-M11.27
1	0-Other chondrocalcinosis, left ankle and foot	0-M11.272	0-M11.27
1	0-Other chondrocalcinosis, unspecified ankle and foot	0-M11.279	0-M11.27
1	0-Other chondrocalcinosis, vertebrae	0-M11.28	0-M11.2
1	0-Other chondrocalcinosis, multiple sites	0-M11.29	0-M11.2
1	0-Other specified crystal arthropathies	0-M11.8	0-M11
1	0-Other specified crystal arthropathies, unspecified site	0-M11.80	0-M11.8
1	0-Other specified crystal arthropathies, shoulder	0-M11.81	0-M11.8
1	0-Other specified crystal arthropathies, right shoulder	0-M11.811	0-M11.81
1	0-Other specified crystal arthropathies, left shoulder	0-M11.812	0-M11.81
1	0-Other specified crystal arthropathies, unspecified shoulder	0-M11.819	0-M11.81
1	0-Other specified crystal arthropathies, elbow	0-M11.82	0-M11.8
1	0-Other specified crystal arthropathies, right elbow	0-M11.821	0-M11.82
1	0-Other specified crystal arthropathies, left elbow	0-M11.822	0-M11.82
1	0-Other specified crystal arthropathies, unspecified elbow	0-M11.829	0-M11.82
1	0-Other specified crystal arthropathies, wrist	0-M11.83	0-M11.8
1	0-Other specified crystal arthropathies, right wrist	0-M11.831	0-M11.83
1	0-Other specified crystal arthropathies, left wrist	0-M11.832	0-M11.83
1	0-Other specified crystal arthropathies, unspecified wrist	0-M11.839	0-M11.83
1	0-Other specified crystal arthropathies, hand	0-M11.84	0-M11.8
1	0-Other specified crystal arthropathies, right hand	0-M11.841	0-M11.84
1	0-Other specified crystal arthropathies, left hand	0-M11.842	0-M11.84
1	0-Other specified crystal arthropathies, unspecified hand	0-M11.849	0-M11.84
1	0-Other specified crystal arthropathies, hip	0-M11.85	0-M11.8
1	0-Other specified crystal arthropathies, right hip	0-M11.851	0-M11.85
1	0-Other specified crystal arthropathies, left hip	0-M11.852	0-M11.85
1	0-Other specified crystal arthropathies, unspecified hip	0-M11.859	0-M11.85
1	0-Other specified crystal arthropathies, knee	0-M11.86	0-M11.8
1	0-Other specified crystal arthropathies, right knee	0-M11.861	0-M11.86
1	0-Other specified crystal arthropathies, left knee	0-M11.862	0-M11.86
1	0-Other specified crystal arthropathies, unspecified knee	0-M11.869	0-M11.86
1	0-Other specified crystal arthropathies, ankle and foot	0-M11.87	0-M11.8
1	0-Other specified crystal arthropathies, right ankle and foot	0-M11.871	0-M11.87
1	0-Other specified crystal arthropathies, left ankle and foot	0-M11.872	0-M11.87
1	0-Other specified crystal arthropathies, unspecified ankle and foot	0-M11.879	0-M11.87
1	0-Other specified crystal arthropathies, vertebrae	0-M11.88	0-M11.8
1	0-Other specified crystal arthropathies, multiple sites	0-M11.89	0-M11.8
1	0-Crystal arthropathy, unspecified	0-M11.9	0-M11
1	0-Other and unspecified arthropathy	0-M12	0-M05-M14
1	0-Chronic postrheumatic arthropathy [Jaccoud]	0-M12.0	0-M12
1	0-Chronic postrheumatic arthropathy [Jaccoud], unspecified site	0-M12.00	0-M12.0
1	0-Chronic postrheumatic arthropathy [Jaccoud], shoulder	0-M12.01	0-M12.0
1	0-Chronic postrheumatic arthropathy [Jaccoud], right shoulder	0-M12.011	0-M12.01
1	0-Chronic postrheumatic arthropathy [Jaccoud], left shoulder	0-M12.012	0-M12.01
1	0-Chronic postrheumatic arthropathy [Jaccoud], unspecified shoulder	0-M12.019	0-M12.01
1	0-Chronic postrheumatic arthropathy [Jaccoud], elbow	0-M12.02	0-M12.0
1	0-Chronic postrheumatic arthropathy [Jaccoud], right elbow	0-M12.021	0-M12.02
1	0-Chronic postrheumatic arthropathy [Jaccoud], left elbow	0-M12.022	0-M12.02
1	0-Chronic postrheumatic arthropathy [Jaccoud], unspecified elbow	0-M12.029	0-M12.02
1	0-Chronic postrheumatic arthropathy [Jaccoud], wrist	0-M12.03	0-M12.0
1	0-Chronic postrheumatic arthropathy [Jaccoud], right wrist	0-M12.031	0-M12.03
1	0-Chronic postrheumatic arthropathy [Jaccoud], left wrist	0-M12.032	0-M12.03
1	0-Chronic postrheumatic arthropathy [Jaccoud], unspecified wrist	0-M12.039	0-M12.03
1	0-Chronic postrheumatic arthropathy [Jaccoud], hand	0-M12.04	0-M12.0
1	0-Chronic postrheumatic arthropathy [Jaccoud], right hand	0-M12.041	0-M12.04
1	0-Chronic postrheumatic arthropathy [Jaccoud], left hand	0-M12.042	0-M12.04
1	0-Chronic postrheumatic arthropathy [Jaccoud], unspecified hand	0-M12.049	0-M12.04
1	0-Chronic postrheumatic arthropathy [Jaccoud], hip	0-M12.05	0-M12.0
1	0-Chronic postrheumatic arthropathy [Jaccoud], right hip	0-M12.051	0-M12.05
1	0-Chronic postrheumatic arthropathy [Jaccoud], left hip	0-M12.052	0-M12.05
1	0-Chronic postrheumatic arthropathy [Jaccoud], unspecified hip	0-M12.059	0-M12.05
1	0-Chronic postrheumatic arthropathy [Jaccoud], knee	0-M12.06	0-M12.0
1	0-Chronic postrheumatic arthropathy [Jaccoud], right knee	0-M12.061	0-M12.06
1	0-Chronic postrheumatic arthropathy [Jaccoud], left knee	0-M12.062	0-M12.06
1	0-Chronic postrheumatic arthropathy [Jaccoud], unspecified knee	0-M12.069	0-M12.06
1	0-Chronic postrheumatic arthropathy [Jaccoud], ankle and foot	0-M12.07	0-M12.0
1	0-Chronic postrheumatic arthropathy [Jaccoud], right ankle and foot	0-M12.071	0-M12.07
1	0-Chronic postrheumatic arthropathy [Jaccoud], left ankle and foot	0-M12.072	0-M12.07
1	0-Chronic postrheumatic arthropathy [Jaccoud], unspecified ankle and foot	0-M12.079	0-M12.07
1	0-Chronic postrheumatic arthropathy [Jaccoud], other specified site	0-M12.08	0-M12.0
1	0-Chronic postrheumatic arthropathy [Jaccoud], multiple sites	0-M12.09	0-M12.0
1	0-Kaschin-Beck disease	0-M12.1	0-M12
1	0-Kaschin-Beck disease, unspecified site	0-M12.10	0-M12.1
1	0-Kaschin-Beck disease, shoulder	0-M12.11	0-M12.1
1	0-Kaschin-Beck disease, right shoulder	0-M12.111	0-M12.11
1	0-Kaschin-Beck disease, left shoulder	0-M12.112	0-M12.11
1	0-Kaschin-Beck disease, unspecified shoulder	0-M12.119	0-M12.11
1	0-Kaschin-Beck disease, elbow	0-M12.12	0-M12.1
1	0-Kaschin-Beck disease, right elbow	0-M12.121	0-M12.12
1	0-Kaschin-Beck disease, left elbow	0-M12.122	0-M12.12
1	0-Kaschin-Beck disease, unspecified elbow	0-M12.129	0-M12.12
1	0-Kaschin-Beck disease, wrist	0-M12.13	0-M12.1
1	0-Kaschin-Beck disease, right wrist	0-M12.131	0-M12.13
1	0-Kaschin-Beck disease, left wrist	0-M12.132	0-M12.13
1	0-Kaschin-Beck disease, unspecified wrist	0-M12.139	0-M12.13
1	0-Kaschin-Beck disease, hand	0-M12.14	0-M12.1
1	0-Kaschin-Beck disease, right hand	0-M12.141	0-M12.14
1	0-Kaschin-Beck disease, left hand	0-M12.142	0-M12.14
1	0-Kaschin-Beck disease, unspecified hand	0-M12.149	0-M12.14
1	0-Kaschin-Beck disease, hip	0-M12.15	0-M12.1
1	0-Kaschin-Beck disease, right hip	0-M12.151	0-M12.15
1	0-Kaschin-Beck disease, left hip	0-M12.152	0-M12.15
1	0-Kaschin-Beck disease, unspecified hip	0-M12.159	0-M12.15
1	0-Kaschin-Beck disease, knee	0-M12.16	0-M12.1
1	0-Kaschin-Beck disease, right knee	0-M12.161	0-M12.16
1	0-Kaschin-Beck disease, left knee	0-M12.162	0-M12.16
1	0-Kaschin-Beck disease, unspecified knee	0-M12.169	0-M12.16
1	0-Kaschin-Beck disease, ankle and foot	0-M12.17	0-M12.1
1	0-Kaschin-Beck disease, right ankle and foot	0-M12.171	0-M12.17
1	0-Kaschin-Beck disease, left ankle and foot	0-M12.172	0-M12.17
1	0-Kaschin-Beck disease, unspecified ankle and foot	0-M12.179	0-M12.17
1	0-Kaschin-Beck disease, vertebrae	0-M12.18	0-M12.1
1	0-Kaschin-Beck disease, multiple sites	0-M12.19	0-M12.1
1	0-Villonodular synovitis (pigmented)	0-M12.2	0-M12
1	0-Villonodular synovitis (pigmented), unspecified site	0-M12.20	0-M12.2
1	0-Villonodular synovitis (pigmented), shoulder	0-M12.21	0-M12.2
1	0-Villonodular synovitis (pigmented), right shoulder	0-M12.211	0-M12.21
1	0-Villonodular synovitis (pigmented), left shoulder	0-M12.212	0-M12.21
1	0-Villonodular synovitis (pigmented), unspecified shoulder	0-M12.219	0-M12.21
1	0-Villonodular synovitis (pigmented), elbow	0-M12.22	0-M12.2
1	0-Villonodular synovitis (pigmented), right elbow	0-M12.221	0-M12.22
1	0-Villonodular synovitis (pigmented), left elbow	0-M12.222	0-M12.22
1	0-Villonodular synovitis (pigmented), unspecified elbow	0-M12.229	0-M12.22
1	0-Villonodular synovitis (pigmented), wrist	0-M12.23	0-M12.2
1	0-Villonodular synovitis (pigmented), right wrist	0-M12.231	0-M12.23
1	0-Villonodular synovitis (pigmented), left wrist	0-M12.232	0-M12.23
1	0-Villonodular synovitis (pigmented), unspecified wrist	0-M12.239	0-M12.23
1	0-Villonodular synovitis (pigmented), hand	0-M12.24	0-M12.2
1	0-Villonodular synovitis (pigmented), right hand	0-M12.241	0-M12.24
1	0-Villonodular synovitis (pigmented), left hand	0-M12.242	0-M12.24
1	0-Villonodular synovitis (pigmented), unspecified hand	0-M12.249	0-M12.24
1	0-Villonodular synovitis (pigmented), hip	0-M12.25	0-M12.2
1	0-Villonodular synovitis (pigmented), right hip	0-M12.251	0-M12.25
1	0-Villonodular synovitis (pigmented), left hip	0-M12.252	0-M12.25
1	0-Villonodular synovitis (pigmented), unspecified hip	0-M12.259	0-M12.25
1	0-Villonodular synovitis (pigmented), knee	0-M12.26	0-M12.2
1	0-Villonodular synovitis (pigmented), right knee	0-M12.261	0-M12.26
1	0-Villonodular synovitis (pigmented), left knee	0-M12.262	0-M12.26
1	0-Villonodular synovitis (pigmented), unspecified knee	0-M12.269	0-M12.26
1	0-Villonodular synovitis (pigmented), ankle and foot	0-M12.27	0-M12.2
1	0-Villonodular synovitis (pigmented), right ankle and foot	0-M12.271	0-M12.27
1	0-Villonodular synovitis (pigmented), left ankle and foot	0-M12.272	0-M12.27
1	0-Villonodular synovitis (pigmented), unspecified ankle and foot	0-M12.279	0-M12.27
1	0-Villonodular synovitis (pigmented), other specified site	0-M12.28	0-M12.2
1	0-Villonodular synovitis (pigmented), multiple sites	0-M12.29	0-M12.2
1	0-Palindromic rheumatism	0-M12.3	0-M12
1	0-Palindromic rheumatism, unspecified site	0-M12.30	0-M12.3
1	0-Palindromic rheumatism, shoulder	0-M12.31	0-M12.3
1	0-Palindromic rheumatism, right shoulder	0-M12.311	0-M12.31
1	0-Palindromic rheumatism, left shoulder	0-M12.312	0-M12.31
1	0-Palindromic rheumatism, unspecified shoulder	0-M12.319	0-M12.31
1	0-Palindromic rheumatism, elbow	0-M12.32	0-M12.3
1	0-Palindromic rheumatism, right elbow	0-M12.321	0-M12.32
1	0-Palindromic rheumatism, left elbow	0-M12.322	0-M12.32
1	0-Palindromic rheumatism, unspecified elbow	0-M12.329	0-M12.32
1	0-Palindromic rheumatism, wrist	0-M12.33	0-M12.3
1	0-Palindromic rheumatism, right wrist	0-M12.331	0-M12.33
1	0-Palindromic rheumatism, left wrist	0-M12.332	0-M12.33
1	0-Palindromic rheumatism, unspecified wrist	0-M12.339	0-M12.33
1	0-Palindromic rheumatism, hand	0-M12.34	0-M12.3
1	0-Palindromic rheumatism, right hand	0-M12.341	0-M12.34
1	0-Palindromic rheumatism, left hand	0-M12.342	0-M12.34
1	0-Palindromic rheumatism, unspecified hand	0-M12.349	0-M12.34
1	0-Palindromic rheumatism, hip	0-M12.35	0-M12.3
1	0-Palindromic rheumatism, right hip	0-M12.351	0-M12.35
1	0-Palindromic rheumatism, left hip	0-M12.352	0-M12.35
1	0-Palindromic rheumatism, unspecified hip	0-M12.359	0-M12.35
1	0-Palindromic rheumatism, knee	0-M12.36	0-M12.3
1	0-Palindromic rheumatism, right knee	0-M12.361	0-M12.36
1	0-Palindromic rheumatism, left knee	0-M12.362	0-M12.36
1	0-Palindromic rheumatism, unspecified knee	0-M12.369	0-M12.36
1	0-Palindromic rheumatism, ankle and foot	0-M12.37	0-M12.3
1	0-Palindromic rheumatism, right ankle and foot	0-M12.371	0-M12.37
1	0-Palindromic rheumatism, left ankle and foot	0-M12.372	0-M12.37
1	0-Palindromic rheumatism, unspecified ankle and foot	0-M12.379	0-M12.37
1	0-Palindromic rheumatism, other specified site	0-M12.38	0-M12.3
1	0-Palindromic rheumatism, multiple sites	0-M12.39	0-M12.3
1	0-Intermittent hydrarthrosis	0-M12.4	0-M12
1	0-Intermittent hydrarthrosis, unspecified site	0-M12.40	0-M12.4
1	0-Intermittent hydrarthrosis, shoulder	0-M12.41	0-M12.4
1	0-Intermittent hydrarthrosis, right shoulder	0-M12.411	0-M12.41
1	0-Intermittent hydrarthrosis, left shoulder	0-M12.412	0-M12.41
1	0-Intermittent hydrarthrosis, unspecified shoulder	0-M12.419	0-M12.41
1	0-Intermittent hydrarthrosis, elbow	0-M12.42	0-M12.4
1	0-Intermittent hydrarthrosis, right elbow	0-M12.421	0-M12.42
1	0-Intermittent hydrarthrosis, left elbow	0-M12.422	0-M12.42
1	0-Intermittent hydrarthrosis, unspecified elbow	0-M12.429	0-M12.42
1	0-Intermittent hydrarthrosis, wrist	0-M12.43	0-M12.4
1	0-Intermittent hydrarthrosis, right wrist	0-M12.431	0-M12.43
1	0-Intermittent hydrarthrosis, left wrist	0-M12.432	0-M12.43
1	0-Intermittent hydrarthrosis, unspecified wrist	0-M12.439	0-M12.43
1	0-Intermittent hydrarthrosis, hand	0-M12.44	0-M12.4
1	0-Intermittent hydrarthrosis, right hand	0-M12.441	0-M12.44
1	0-Intermittent hydrarthrosis, left hand	0-M12.442	0-M12.44
1	0-Intermittent hydrarthrosis, unspecified hand	0-M12.449	0-M12.44
1	0-Intermittent hydrarthrosis, hip	0-M12.45	0-M12.4
1	0-Intermittent hydrarthrosis, right hip	0-M12.451	0-M12.45
1	0-Intermittent hydrarthrosis, left hip	0-M12.452	0-M12.45
1	0-Intermittent hydrarthrosis, unspecified hip	0-M12.459	0-M12.45
1	0-Intermittent hydrarthrosis, knee	0-M12.46	0-M12.4
1	0-Intermittent hydrarthrosis, right knee	0-M12.461	0-M12.46
1	0-Intermittent hydrarthrosis, left knee	0-M12.462	0-M12.46
1	0-Intermittent hydrarthrosis, unspecified knee	0-M12.469	0-M12.46
1	0-Intermittent hydrarthrosis, ankle and foot	0-M12.47	0-M12.4
1	0-Intermittent hydrarthrosis, right ankle and foot	0-M12.471	0-M12.47
1	0-Intermittent hydrarthrosis, left ankle and foot	0-M12.472	0-M12.47
1	0-Intermittent hydrarthrosis, unspecified ankle and foot	0-M12.479	0-M12.47
1	0-Intermittent hydrarthrosis, other site	0-M12.48	0-M12.4
1	0-Intermittent hydrarthrosis, multiple sites	0-M12.49	0-M12.4
1	0-Traumatic arthropathy	0-M12.5	0-M12
1	0-Traumatic arthropathy, unspecified site	0-M12.50	0-M12.5
1	0-Traumatic arthropathy, shoulder	0-M12.51	0-M12.5
1	0-Traumatic arthropathy, right shoulder	0-M12.511	0-M12.51
1	0-Traumatic arthropathy, left shoulder	0-M12.512	0-M12.51
1	0-Traumatic arthropathy, unspecified shoulder	0-M12.519	0-M12.51
1	0-Traumatic arthropathy, elbow	0-M12.52	0-M12.5
1	0-Traumatic arthropathy, right elbow	0-M12.521	0-M12.52
1	0-Traumatic arthropathy, left elbow	0-M12.522	0-M12.52
1	0-Traumatic arthropathy, unspecified elbow	0-M12.529	0-M12.52
1	0-Traumatic arthropathy, wrist	0-M12.53	0-M12.5
1	0-Traumatic arthropathy, right wrist	0-M12.531	0-M12.53
1	0-Traumatic arthropathy, left wrist	0-M12.532	0-M12.53
1	0-Traumatic arthropathy, unspecified wrist	0-M12.539	0-M12.53
1	0-Traumatic arthropathy, hand	0-M12.54	0-M12.5
1	0-Traumatic arthropathy, right hand	0-M12.541	0-M12.54
1	0-Traumatic arthropathy, left hand	0-M12.542	0-M12.54
1	0-Traumatic arthropathy, unspecified hand	0-M12.549	0-M12.54
1	0-Traumatic arthropathy, hip	0-M12.55	0-M12.5
1	0-Traumatic arthropathy, right hip	0-M12.551	0-M12.55
1	0-Traumatic arthropathy, left hip	0-M12.552	0-M12.55
1	0-Traumatic arthropathy, unspecified hip	0-M12.559	0-M12.55
1	0-Traumatic arthropathy, knee	0-M12.56	0-M12.5
1	0-Traumatic arthropathy, right knee	0-M12.561	0-M12.56
1	0-Traumatic arthropathy, left knee	0-M12.562	0-M12.56
1	0-Traumatic arthropathy, unspecified knee	0-M12.569	0-M12.56
1	0-Traumatic arthropathy, ankle and foot	0-M12.57	0-M12.5
1	0-Traumatic arthropathy, right ankle and foot	0-M12.571	0-M12.57
1	0-Traumatic arthropathy, left ankle and foot	0-M12.572	0-M12.57
1	0-Traumatic arthropathy, unspecified ankle and foot	0-M12.579	0-M12.57
1	0-Traumatic arthropathy, other specified site	0-M12.58	0-M12.5
1	0-Traumatic arthropathy, multiple sites	0-M12.59	0-M12.5
1	0-Other specific arthropathies, not elsewhere classified	0-M12.8	0-M12
1	0-Other specific arthropathies, not elsewhere classified, unspecified site	0-M12.80	0-M12.8
1	0-Other specific arthropathies, not elsewhere classified, shoulder	0-M12.81	0-M12.8
1	0-Other specific arthropathies, not elsewhere classified, right shoulder	0-M12.811	0-M12.81
1	0-Other specific arthropathies, not elsewhere classified, left shoulder	0-M12.812	0-M12.81
1	0-Other specific arthropathies, not elsewhere classified, unspecified shoulder	0-M12.819	0-M12.81
1	0-Other specific arthropathies, not elsewhere classified, elbow	0-M12.82	0-M12.8
1	0-Other specific arthropathies, not elsewhere classified, right elbow	0-M12.821	0-M12.82
1	0-Other specific arthropathies, not elsewhere classified, left elbow	0-M12.822	0-M12.82
1	0-Other specific arthropathies, not elsewhere classified, unspecified elbow	0-M12.829	0-M12.82
1	0-Other specific arthropathies, not elsewhere classified, wrist	0-M12.83	0-M12.8
1	0-Other specific arthropathies, not elsewhere classified, right wrist	0-M12.831	0-M12.83
1	0-Other specific arthropathies, not elsewhere classified, left wrist	0-M12.832	0-M12.83
1	0-Other specific arthropathies, not elsewhere classified, unspecified wrist	0-M12.839	0-M12.83
1	0-Other specific arthropathies, not elsewhere classified, hand	0-M12.84	0-M12.8
1	0-Other specific arthropathies, not elsewhere classified, right hand	0-M12.841	0-M12.84
1	0-Other specific arthropathies, not elsewhere classified, left hand	0-M12.842	0-M12.84
1	0-Other specific arthropathies, not elsewhere classified, unspecified hand	0-M12.849	0-M12.84
1	0-Other specific arthropathies, not elsewhere classified, hip	0-M12.85	0-M12.8
1	0-Other specific arthropathies, not elsewhere classified, right hip	0-M12.851	0-M12.85
1	0-Other specific arthropathies, not elsewhere classified, left hip	0-M12.852	0-M12.85
1	0-Other specific arthropathies, not elsewhere classified, unspecified hip	0-M12.859	0-M12.85
1	0-Other specific arthropathies, not elsewhere classified, knee	0-M12.86	0-M12.8
1	0-Other specific arthropathies, not elsewhere classified, right knee	0-M12.861	0-M12.86
1	0-Other specific arthropathies, not elsewhere classified, left knee	0-M12.862	0-M12.86
1	0-Other specific arthropathies, not elsewhere classified, unspecified knee	0-M12.869	0-M12.86
1	0-Other specific arthropathies, not elsewhere classified, ankle and foot	0-M12.87	0-M12.8
1	0-Other specific arthropathies, not elsewhere classified, right ankle and foot	0-M12.871	0-M12.87
1	0-Other specific arthropathies, not elsewhere classified, left ankle and foot	0-M12.872	0-M12.87
1	0-Other specific arthropathies, not elsewhere classified, unspecified ankle and foot	0-M12.879	0-M12.87
1	0-Other specific arthropathies, not elsewhere classified, other specified site	0-M12.88	0-M12.8
1	0-Other specific arthropathies, not elsewhere classified, multiple sites	0-M12.89	0-M12.8
1	0-Arthropathy, unspecified	0-M12.9	0-M12
1	0-Other arthritis	0-M13	0-M05-M14
1	0-Polyarthritis, unspecified	0-M13.0	0-M13
1	0-Monoarthritis, not elsewhere classified	0-M13.1	0-M13
1	0-Monoarthritis, not elsewhere classified, unspecified site	0-M13.10	0-M13.1
1	0-Monoarthritis, not elsewhere classified, shoulder	0-M13.11	0-M13.1
1	0-Monoarthritis, not elsewhere classified, right shoulder	0-M13.111	0-M13.11
1	0-Monoarthritis, not elsewhere classified, left shoulder	0-M13.112	0-M13.11
1	0-Monoarthritis, not elsewhere classified, unspecified shoulder	0-M13.119	0-M13.11
1	0-Monoarthritis, not elsewhere classified, elbow	0-M13.12	0-M13.1
1	0-Monoarthritis, not elsewhere classified, right elbow	0-M13.121	0-M13.12
1	0-Monoarthritis, not elsewhere classified, left elbow	0-M13.122	0-M13.12
1	0-Monoarthritis, not elsewhere classified, unspecified elbow	0-M13.129	0-M13.12
1	0-Monoarthritis, not elsewhere classified, wrist	0-M13.13	0-M13.1
1	0-Monoarthritis, not elsewhere classified, right wrist	0-M13.131	0-M13.13
1	0-Monoarthritis, not elsewhere classified, left wrist	0-M13.132	0-M13.13
1	0-Monoarthritis, not elsewhere classified, unspecified wrist	0-M13.139	0-M13.13
1	0-Monoarthritis, not elsewhere classified, hand	0-M13.14	0-M13.1
1	0-Monoarthritis, not elsewhere classified, right hand	0-M13.141	0-M13.14
1	0-Monoarthritis, not elsewhere classified, left hand	0-M13.142	0-M13.14
1	0-Monoarthritis, not elsewhere classified, unspecified hand	0-M13.149	0-M13.14
1	0-Monoarthritis, not elsewhere classified, hip	0-M13.15	0-M13.1
1	0-Monoarthritis, not elsewhere classified, right hip	0-M13.151	0-M13.15
1	0-Monoarthritis, not elsewhere classified, left hip	0-M13.152	0-M13.15
1	0-Monoarthritis, not elsewhere classified, unspecified hip	0-M13.159	0-M13.15
1	0-Monoarthritis, not elsewhere classified, knee	0-M13.16	0-M13.1
1	0-Monoarthritis, not elsewhere classified, right knee	0-M13.161	0-M13.16
1	0-Monoarthritis, not elsewhere classified, left knee	0-M13.162	0-M13.16
1	0-Monoarthritis, not elsewhere classified, unspecified knee	0-M13.169	0-M13.16
1	0-Monoarthritis, not elsewhere classified, ankle and foot	0-M13.17	0-M13.1
1	0-Monoarthritis, not elsewhere classified, right ankle and foot	0-M13.171	0-M13.17
1	0-Monoarthritis, not elsewhere classified, left ankle and foot	0-M13.172	0-M13.17
1	0-Monoarthritis, not elsewhere classified, unspecified ankle and foot	0-M13.179	0-M13.17
1	0-Other specified arthritis	0-M13.8	0-M13
1	0-Other specified arthritis, unspecified site	0-M13.80	0-M13.8
1	0-Other specified arthritis, shoulder	0-M13.81	0-M13.8
1	0-Other specified arthritis, right shoulder	0-M13.811	0-M13.81
1	0-Other specified arthritis, left shoulder	0-M13.812	0-M13.81
1	0-Other specified arthritis, unspecified shoulder	0-M13.819	0-M13.81
1	0-Other specified arthritis, elbow	0-M13.82	0-M13.8
1	0-Other specified arthritis, right elbow	0-M13.821	0-M13.82
1	0-Other specified arthritis, left elbow	0-M13.822	0-M13.82
1	0-Other specified arthritis, unspecified elbow	0-M13.829	0-M13.82
1	0-Other specified arthritis, wrist	0-M13.83	0-M13.8
1	0-Other specified arthritis, right wrist	0-M13.831	0-M13.83
1	0-Other specified arthritis, left wrist	0-M13.832	0-M13.83
1	0-Other specified arthritis, unspecified wrist	0-M13.839	0-M13.83
1	0-Other specified arthritis, hand	0-M13.84	0-M13.8
1	0-Other specified arthritis, right hand	0-M13.841	0-M13.84
1	0-Other specified arthritis, left hand	0-M13.842	0-M13.84
1	0-Other specified arthritis, unspecified hand	0-M13.849	0-M13.84
1	0-Other specified arthritis, hip	0-M13.85	0-M13.8
1	0-Other specified arthritis, right hip	0-M13.851	0-M13.85
1	0-Other specified arthritis, left hip	0-M13.852	0-M13.85
1	0-Other specified arthritis, unspecified hip	0-M13.859	0-M13.85
1	0-Other specified arthritis, knee	0-M13.86	0-M13.8
1	0-Other specified arthritis, right knee	0-M13.861	0-M13.86
1	0-Other specified arthritis, left knee	0-M13.862	0-M13.86
1	0-Other specified arthritis, unspecified knee	0-M13.869	0-M13.86
1	0-Other specified arthritis, ankle and foot	0-M13.87	0-M13.8
1	0-Other specified arthritis, right ankle and foot	0-M13.871	0-M13.87
1	0-Other specified arthritis, left ankle and foot	0-M13.872	0-M13.87
1	0-Other specified arthritis, unspecified ankle and foot	0-M13.879	0-M13.87
1	0-Other specified arthritis, other site	0-M13.88	0-M13.8
1	0-Other specified arthritis, multiple sites	0-M13.89	0-M13.8
1	0-Arthropathies in other diseases classified elsewhere	0-M14	0-M05-M14
1	0-Charcôt's joint	0-M14.6	0-M14
1	0-Charcôt's joint, unspecified site	0-M14.60	0-M14.6
1	0-Charcôt's joint, shoulder	0-M14.61	0-M14.6
1	0-Charcôt's joint, right shoulder	0-M14.611	0-M14.61
1	0-Charcôt's joint, left shoulder	0-M14.612	0-M14.61
1	0-Charcôt's joint, unspecified shoulder	0-M14.619	0-M14.61
1	0-Charcôt's joint, elbow	0-M14.62	0-M14.6
1	0-Charcôt's joint, right elbow	0-M14.621	0-M14.62
1	0-Charcôt's joint, left elbow	0-M14.622	0-M14.62
1	0-Charcôt's joint, unspecified elbow	0-M14.629	0-M14.62
1	0-Charcôt's joint, wrist	0-M14.63	0-M14.6
1	0-Charcôt's joint, right wrist	0-M14.631	0-M14.63
1	0-Charcôt's joint, left wrist	0-M14.632	0-M14.63
1	0-Charcôt's joint, unspecified wrist	0-M14.639	0-M14.63
1	0-Charcôt's joint, hand	0-M14.64	0-M14.6
1	0-Charcôt's joint, right hand	0-M14.641	0-M14.64
1	0-Charcôt's joint, left hand	0-M14.642	0-M14.64
1	0-Charcôt's joint, unspecified hand	0-M14.649	0-M14.64
1	0-Charcôt's joint, hip	0-M14.65	0-M14.6
1	0-Charcôt's joint, right hip	0-M14.651	0-M14.65
1	0-Charcôt's joint, left hip	0-M14.652	0-M14.65
1	0-Charcôt's joint, unspecified hip	0-M14.659	0-M14.65
1	0-Charcôt's joint, knee	0-M14.66	0-M14.6
1	0-Charcôt's joint, right knee	0-M14.661	0-M14.66
1	0-Charcôt's joint, left knee	0-M14.662	0-M14.66
1	0-Charcôt's joint, unspecified knee	0-M14.669	0-M14.66
1	0-Charcôt's joint, ankle and foot	0-M14.67	0-M14.6
1	0-Charcôt's joint, right ankle and foot	0-M14.671	0-M14.67
1	0-Charcôt's joint, left ankle and foot	0-M14.672	0-M14.67
1	0-Charcôt's joint, unspecified ankle and foot	0-M14.679	0-M14.67
1	0-Charcôt's joint, vertebrae	0-M14.68	0-M14.6
1	0-Charcôt's joint, multiple sites	0-M14.69	0-M14.6
1	0-Arthropathies in other specified diseases classified elsewhere	0-M14.8	0-M14
1	0-Arthropathies in other specified diseases classified elsewhere, unspecified site	0-M14.80	0-M14.8
1	0-Arthropathies in other specified diseases classified elsewhere, shoulder	0-M14.81	0-M14.8
1	0-Arthropathies in other specified diseases classified elsewhere, right shoulder	0-M14.811	0-M14.81
1	0-Arthropathies in other specified diseases classified elsewhere, left shoulder	0-M14.812	0-M14.81
1	0-Arthropathies in other specified diseases classified elsewhere, unspecified shoulder	0-M14.819	0-M14.81
1	0-Arthropathies in other specified diseases classified elsewhere, elbow	0-M14.82	0-M14.8
1	0-Arthropathies in other specified diseases classified elsewhere, right elbow	0-M14.821	0-M14.82
1	0-Arthropathies in other specified diseases classified elsewhere, left elbow	0-M14.822	0-M14.82
1	0-Arthropathies in other specified diseases classified elsewhere, unspecified elbow	0-M14.829	0-M14.82
1	0-Arthropathies in other specified diseases classified elsewhere, wrist	0-M14.83	0-M14.8
1	0-Arthropathies in other specified diseases classified elsewhere, right wrist	0-M14.831	0-M14.83
1	0-Arthropathies in other specified diseases classified elsewhere, left wrist	0-M14.832	0-M14.83
1	0-Arthropathies in other specified diseases classified elsewhere, unspecified wrist	0-M14.839	0-M14.83
1	0-Arthropathies in other specified diseases classified elsewhere, hand	0-M14.84	0-M14.8
1	0-Arthropathies in other specified diseases classified elsewhere, right hand	0-M14.841	0-M14.84
1	0-Arthropathies in other specified diseases classified elsewhere, left hand	0-M14.842	0-M14.84
1	0-Arthropathies in other specified diseases classified elsewhere, unspecified hand	0-M14.849	0-M14.84
1	0-Arthropathies in other specified diseases classified elsewhere, hip	0-M14.85	0-M14.8
1	0-Arthropathies in other specified diseases classified elsewhere, right hip	0-M14.851	0-M14.85
1	0-Arthropathies in other specified diseases classified elsewhere, left hip	0-M14.852	0-M14.85
1	0-Arthropathies in other specified diseases classified elsewhere, unspecified hip	0-M14.859	0-M14.85
1	0-Arthropathies in other specified diseases classified elsewhere, knee	0-M14.86	0-M14.8
1	0-Arthropathies in other specified diseases classified elsewhere, right knee	0-M14.861	0-M14.86
1	0-Arthropathies in other specified diseases classified elsewhere, left knee	0-M14.862	0-M14.86
1	0-Arthropathies in other specified diseases classified elsewhere, unspecified knee	0-M14.869	0-M14.86
1	0-Arthropathies in other specified diseases classified elsewhere, ankle and foot	0-M14.87	0-M14.8
1	0-Arthropathies in other specified diseases classified elsewhere, right ankle and foot	0-M14.871	0-M14.87
1	0-Arthropathies in other specified diseases classified elsewhere, left ankle and foot	0-M14.872	0-M14.87
1	0-Arthropathies in other specified diseases classified elsewhere, unspecified ankle and foot	0-M14.879	0-M14.87
1	0-Arthropathies in other specified diseases classified elsewhere, vertebrae	0-M14.88	0-M14.8
1	0-Arthropathies in other specified diseases classified elsewhere, multiple sites	0-M14.89	0-M14.8
1	0-Osteoarthritis	0-M15-M19	0-M00-M99
1	0-Polyosteoarthritis	0-M15	0-M15-M19
1	0-Primary generalized (osteo)arthritis	0-M15.0	0-M15
1	0-Heberden's nodes (with arthropathy)	0-M15.1	0-M15
1	0-Bouchard's nodes (with arthropathy)	0-M15.2	0-M15
1	0-Secondary multiple arthritis	0-M15.3	0-M15
1	0-Erosive (osteo)arthritis	0-M15.4	0-M15
1	0-Other polyosteoarthritis	0-M15.8	0-M15
1	0-Polyosteoarthritis, unspecified	0-M15.9	0-M15
1	0-Osteoarthritis of hip	0-M16	0-M15-M19
1	0-Bilateral primary osteoarthritis of hip	0-M16.0	0-M16
1	0-Unilateral primary osteoarthritis of hip	0-M16.1	0-M16
1	0-Unilateral primary osteoarthritis, unspecified hip	0-M16.10	0-M16.1
1	0-Unilateral primary osteoarthritis, right hip	0-M16.11	0-M16.1
1	0-Unilateral primary osteoarthritis, left hip	0-M16.12	0-M16.1
1	0-Bilateral osteoarthritis resulting from hip dysplasia	0-M16.2	0-M16
1	0-Unilateral osteoarthritis resulting from hip dysplasia	0-M16.3	0-M16
1	0-Unilateral osteoarthritis resulting from hip dysplasia, unspecified hip	0-M16.30	0-M16.3
1	0-Unilateral osteoarthritis resulting from hip dysplasia, right hip	0-M16.31	0-M16.3
1	0-Unilateral osteoarthritis resulting from hip dysplasia, left hip	0-M16.32	0-M16.3
1	0-Bilateral post-traumatic osteoarthritis of hip	0-M16.4	0-M16
1	0-Unilateral post-traumatic osteoarthritis of hip	0-M16.5	0-M16
1	0-Unilateral post-traumatic osteoarthritis, unspecified hip	0-M16.50	0-M16.5
1	0-Unilateral post-traumatic osteoarthritis, right hip	0-M16.51	0-M16.5
1	0-Unilateral post-traumatic osteoarthritis, left hip	0-M16.52	0-M16.5
1	0-Other bilateral secondary osteoarthritis of hip	0-M16.6	0-M16
1	0-Other unilateral secondary osteoarthritis of hip	0-M16.7	0-M16
1	0-Osteoarthritis of hip, unspecified	0-M16.9	0-M16
1	0-Osteoarthritis of knee	0-M17	0-M15-M19
1	0-Bilateral primary osteoarthritis of knee	0-M17.0	0-M17
1	0-Unilateral primary osteoarthritis of knee	0-M17.1	0-M17
1	0-Unilateral primary osteoarthritis, unspecified knee	0-M17.10	0-M17.1
1	0-Unilateral primary osteoarthritis, right knee	0-M17.11	0-M17.1
1	0-Unilateral primary osteoarthritis, left knee	0-M17.12	0-M17.1
1	0-Bilateral post-traumatic osteoarthritis of knee	0-M17.2	0-M17
1	0-Unilateral post-traumatic osteoarthritis of knee	0-M17.3	0-M17
1	0-Unilateral post-traumatic osteoarthritis, unspecified knee	0-M17.30	0-M17.3
1	0-Unilateral post-traumatic osteoarthritis, right knee	0-M17.31	0-M17.3
1	0-Unilateral post-traumatic osteoarthritis, left knee	0-M17.32	0-M17.3
1	0-Other bilateral secondary osteoarthritis of knee	0-M17.4	0-M17
1	0-Other unilateral secondary osteoarthritis of knee	0-M17.5	0-M17
1	0-Osteoarthritis of knee, unspecified	0-M17.9	0-M17
1	0-Osteoarthritis of first carpometacarpal joint	0-M18	0-M15-M19
1	0-Bilateral primary osteoarthritis of first carpometacarpal joints	0-M18.0	0-M18
1	0-Unilateral primary osteoarthritis of first carpometacarpal joint	0-M18.1	0-M18
1	0-Unilateral primary osteoarthritis of first carpometacarpal joint, unspecified hand	0-M18.10	0-M18.1
1	0-Unilateral primary osteoarthritis of first carpometacarpal joint, right hand	0-M18.11	0-M18.1
1	0-Unilateral primary osteoarthritis of first carpometacarpal joint, left hand	0-M18.12	0-M18.1
1	0-Bilateral post-traumatic osteoarthritis of first carpometacarpal joints	0-M18.2	0-M18
1	0-Unilateral post-traumatic osteoarthritis of first carpometacarpal joint	0-M18.3	0-M18
1	0-Unilateral post-traumatic osteoarthritis of first carpometacarpal joint, unspecified hand	0-M18.30	0-M18.3
1	0-Unilateral post-traumatic osteoarthritis of first carpometacarpal joint, right hand	0-M18.31	0-M18.3
1	0-Unilateral post-traumatic osteoarthritis of first carpometacarpal joint, left hand	0-M18.32	0-M18.3
1	0-Other bilateral secondary osteoarthritis of first carpometacarpal joints	0-M18.4	0-M18
1	0-Other unilateral secondary osteoarthritis of first carpometacarpal joint	0-M18.5	0-M18
1	0-Other unilateral secondary osteoarthritis of first carpometacarpal joint, unspecified hand	0-M18.50	0-M18.5
1	0-Other unilateral secondary osteoarthritis of first carpometacarpal joint, right hand	0-M18.51	0-M18.5
1	0-Other unilateral secondary osteoarthritis of first carpometacarpal joint, left hand	0-M18.52	0-M18.5
1	0-Osteoarthritis of first carpometacarpal joint, unspecified	0-M18.9	0-M18
1	0-Other and unspecified osteoarthritis	0-M19	0-M15-M19
1	0-Primary osteoarthritis of other joints	0-M19.0	0-M19
1	0-Primary osteoarthritis, shoulder	0-M19.01	0-M19.0
1	0-Primary osteoarthritis, right shoulder	0-M19.011	0-M19.01
1	0-Primary osteoarthritis, left shoulder	0-M19.012	0-M19.01
1	0-Primary osteoarthritis, unspecified shoulder	0-M19.019	0-M19.01
1	0-Primary osteoarthritis, elbow	0-M19.02	0-M19.0
1	0-Primary osteoarthritis, right elbow	0-M19.021	0-M19.02
1	0-Primary osteoarthritis, left elbow	0-M19.022	0-M19.02
1	0-Primary osteoarthritis, unspecified elbow	0-M19.029	0-M19.02
1	0-Primary osteoarthritis, wrist	0-M19.03	0-M19.0
1	0-Primary osteoarthritis, right wrist	0-M19.031	0-M19.03
1	0-Primary osteoarthritis, left wrist	0-M19.032	0-M19.03
1	0-Primary osteoarthritis, unspecified wrist	0-M19.039	0-M19.03
1	0-Primary osteoarthritis, hand	0-M19.04	0-M19.0
1	0-Primary osteoarthritis, right hand	0-M19.041	0-M19.04
1	0-Primary osteoarthritis, left hand	0-M19.042	0-M19.04
1	0-Primary osteoarthritis, unspecified hand	0-M19.049	0-M19.04
1	0-Primary osteoarthritis ankle and foot	0-M19.07	0-M19.0
1	0-Primary osteoarthritis, right ankle and foot	0-M19.071	0-M19.07
1	0-Primary osteoarthritis, left ankle and foot	0-M19.072	0-M19.07
1	0-Primary osteoarthritis, unspecified ankle and foot	0-M19.079	0-M19.07
1	0-Primary osteoarthritis, other specified site	0-M19.09	0-M19.0
1	0-Post-traumatic osteoarthritis of other joints	0-M19.1	0-M19
1	0-Post-traumatic osteoarthritis, shoulder	0-M19.11	0-M19.1
1	0-Post-traumatic osteoarthritis, right shoulder	0-M19.111	0-M19.11
1	0-Post-traumatic osteoarthritis, left shoulder	0-M19.112	0-M19.11
1	0-Post-traumatic osteoarthritis, unspecified shoulder	0-M19.119	0-M19.11
1	0-Post-traumatic osteoarthritis, elbow	0-M19.12	0-M19.1
1	0-Post-traumatic osteoarthritis, right elbow	0-M19.121	0-M19.12
1	0-Post-traumatic osteoarthritis, left elbow	0-M19.122	0-M19.12
1	0-Post-traumatic osteoarthritis, unspecified elbow	0-M19.129	0-M19.12
1	0-Post-traumatic osteoarthritis, wrist	0-M19.13	0-M19.1
1	0-Post-traumatic osteoarthritis, right wrist	0-M19.131	0-M19.13
1	0-Post-traumatic osteoarthritis, left wrist	0-M19.132	0-M19.13
1	0-Post-traumatic osteoarthritis, unspecified wrist	0-M19.139	0-M19.13
1	0-Post-traumatic osteoarthritis, hand	0-M19.14	0-M19.1
1	0-Post-traumatic osteoarthritis, right hand	0-M19.141	0-M19.14
1	0-Post-traumatic osteoarthritis, left hand	0-M19.142	0-M19.14
1	0-Post-traumatic osteoarthritis, unspecified hand	0-M19.149	0-M19.14
1	0-Post-traumatic osteoarthritis, ankle and foot	0-M19.17	0-M19.1
1	0-Post-traumatic osteoarthritis, right ankle and foot	0-M19.171	0-M19.17
1	0-Post-traumatic osteoarthritis, left ankle and foot	0-M19.172	0-M19.17
1	0-Post-traumatic osteoarthritis, unspecified ankle and foot	0-M19.179	0-M19.17
1	0-Post-traumatic osteoarthritis, other specified site	0-M19.19	0-M19.1
1	0-Secondary osteoarthritis of other joints	0-M19.2	0-M19
1	0-Secondary osteoarthritis, shoulder	0-M19.21	0-M19.2
1	0-Secondary osteoarthritis, right shoulder	0-M19.211	0-M19.21
1	0-Secondary osteoarthritis, left shoulder	0-M19.212	0-M19.21
1	0-Secondary osteoarthritis, unspecified shoulder	0-M19.219	0-M19.21
1	0-Secondary osteoarthritis, elbow	0-M19.22	0-M19.2
1	0-Secondary osteoarthritis, right elbow	0-M19.221	0-M19.22
1	0-Secondary osteoarthritis, left elbow	0-M19.222	0-M19.22
1	0-Secondary osteoarthritis, unspecified elbow	0-M19.229	0-M19.22
1	0-Secondary osteoarthritis, wrist	0-M19.23	0-M19.2
1	0-Secondary osteoarthritis, right wrist	0-M19.231	0-M19.23
1	0-Secondary osteoarthritis, left wrist	0-M19.232	0-M19.23
1	0-Secondary osteoarthritis, unspecified wrist	0-M19.239	0-M19.23
1	0-Secondary osteoarthritis, hand	0-M19.24	0-M19.2
1	0-Secondary osteoarthritis, right hand	0-M19.241	0-M19.24
1	0-Secondary osteoarthritis, left hand	0-M19.242	0-M19.24
1	0-Secondary osteoarthritis, unspecified hand	0-M19.249	0-M19.24
1	0-Secondary osteoarthritis, ankle and foot	0-M19.27	0-M19.2
1	0-Secondary osteoarthritis, right ankle and foot	0-M19.271	0-M19.27
1	0-Secondary osteoarthritis, left ankle and foot	0-M19.272	0-M19.27
1	0-Secondary osteoarthritis, unspecified ankle and foot	0-M19.279	0-M19.27
1	0-Secondary osteoarthritis, other specified site	0-M19.29	0-M19.2
1	0-Osteoarthritis, unspecified site	0-M19.9	0-M19
1	0-Unspecified osteoarthritis, unspecified site	0-M19.90	0-M19.9
1	0-Primary osteoarthritis, unspecified site	0-M19.91	0-M19.9
1	0-Post-traumatic osteoarthritis, unspecified site	0-M19.92	0-M19.9
1	0-Secondary osteoarthritis, unspecified site	0-M19.93	0-M19.9
1	0-Other joint disorders	0-M20-M25	0-M00-M99
1	0-Acquired deformities of fingers and toes	0-M20	0-M20-M25
1	0-Deformity of finger(s)	0-M20.0	0-M20
1	0-Unspecified deformity of finger(s)	0-M20.00	0-M20.0
1	0-Unspecified deformity of right finger(s)	0-M20.001	0-M20.00
1	0-Unspecified deformity of left finger(s)	0-M20.002	0-M20.00
1	0-Unspecified deformity of unspecified finger(s)	0-M20.009	0-M20.00
1	0-Mallet finger	0-M20.01	0-M20.0
1	0-Mallet finger of right finger(s)	0-M20.011	0-M20.01
1	0-Mallet finger of left finger(s)	0-M20.012	0-M20.01
1	0-Mallet finger of unspecified finger(s)	0-M20.019	0-M20.01
1	0-Boutonnière deformity	0-M20.02	0-M20.0
1	0-Boutonnière deformity of right finger(s)	0-M20.021	0-M20.02
1	0-Boutonnière deformity of left finger(s)	0-M20.022	0-M20.02
1	0-Boutonnière deformity of unspecified finger(s)	0-M20.029	0-M20.02
1	0-Swan-neck deformity	0-M20.03	0-M20.0
1	0-Swan-neck deformity of right finger(s)	0-M20.031	0-M20.03
1	0-Swan-neck deformity of left finger(s)	0-M20.032	0-M20.03
1	0-Swan-neck deformity of unspecified finger(s)	0-M20.039	0-M20.03
1	0-Other deformity of finger(s)	0-M20.09	0-M20.0
1	0-Other deformity of right finger(s)	0-M20.091	0-M20.09
1	0-Other deformity of left finger(s)	0-M20.092	0-M20.09
1	0-Other deformity of finger(s), unspecified finger(s)	0-M20.099	0-M20.09
1	0-Hallux valgus (acquired)	0-M20.1	0-M20
1	0-Hallux valgus (acquired), unspecified foot	0-M20.10	0-M20.1
1	0-Hallux valgus (acquired), right foot	0-M20.11	0-M20.1
1	0-Hallux valgus (acquired), left foot	0-M20.12	0-M20.1
1	0-Hallux rigidus	0-M20.2	0-M20
1	0-Hallux rigidus, unspecified foot	0-M20.20	0-M20.2
1	0-Hallux rigidus, right foot	0-M20.21	0-M20.2
1	0-Hallux rigidus, left foot	0-M20.22	0-M20.2
1	0-Hallux varus (acquired)	0-M20.3	0-M20
1	0-Hallux varus (acquired), unspecified foot	0-M20.30	0-M20.3
1	0-Hallux varus (acquired), right foot	0-M20.31	0-M20.3
1	0-Hallux varus (acquired), left foot	0-M20.32	0-M20.3
1	0-Other hammer toe(s) (acquired)	0-M20.4	0-M20
1	0-Other hammer toe(s) (acquired), unspecified foot	0-M20.40	0-M20.4
1	0-Other hammer toe(s) (acquired), right foot	0-M20.41	0-M20.4
1	0-Other hammer toe(s) (acquired), left foot	0-M20.42	0-M20.4
1	0-Other deformities of toe(s) (acquired)	0-M20.5	0-M20
1	0-Other deformities of toe(s) (acquired)	0-M20.5X	0-M20.5
1	0-Other deformities of toe(s) (acquired), right foot	0-M20.5X1	0-M20.5X
1	0-Other deformities of toe(s) (acquired), left foot	0-M20.5X2	0-M20.5X
1	0-Other deformities of toe(s) (acquired), unspecified foot	0-M20.5X9	0-M20.5X
1	0-Acquired deformities of toe(s), unspecified	0-M20.6	0-M20
1	0-Acquired deformities of toe(s), unspecified, unspecified foot	0-M20.60	0-M20.6
1	0-Acquired deformities of toe(s), unspecified, right foot	0-M20.61	0-M20.6
1	0-Acquired deformities of toe(s), unspecified, left foot	0-M20.62	0-M20.6
1	0-Other acquired deformities of limbs	0-M21	0-M20-M25
1	0-Valgus deformity, not elsewhere classified	0-M21.0	0-M21
1	0-Valgus deformity, not elsewhere classified, unspecified site	0-M21.00	0-M21.0
1	0-Valgus deformity, not elsewhere classified, elbow	0-M21.02	0-M21.0
1	0-Valgus deformity, not elsewhere classified, right elbow	0-M21.021	0-M21.02
1	0-Valgus deformity, not elsewhere classified, left elbow	0-M21.022	0-M21.02
1	0-Valgus deformity, not elsewhere classified, unspecified elbow	0-M21.029	0-M21.02
1	0-Valgus deformity, not elsewhere classified, hip	0-M21.05	0-M21.0
1	0-Valgus deformity, not elsewhere classified, right hip	0-M21.051	0-M21.05
1	0-Valgus deformity, not elsewhere classified, left hip	0-M21.052	0-M21.05
1	0-Valgus deformity, not elsewhere classified, unspecified hip	0-M21.059	0-M21.05
1	0-Valgus deformity, not elsewhere classified, knee	0-M21.06	0-M21.0
1	0-Valgus deformity, not elsewhere classified, right knee	0-M21.061	0-M21.06
1	0-Valgus deformity, not elsewhere classified, left knee	0-M21.062	0-M21.06
1	0-Valgus deformity, not elsewhere classified, unspecified knee	0-M21.069	0-M21.06
1	0-Valgus deformity, not elsewhere classified, ankle	0-M21.07	0-M21.0
1	0-Valgus deformity, not elsewhere classified, right ankle	0-M21.071	0-M21.07
1	0-Valgus deformity, not elsewhere classified, left ankle	0-M21.072	0-M21.07
1	0-Valgus deformity, not elsewhere classified, unspecified ankle	0-M21.079	0-M21.07
1	0-Varus deformity, not elsewhere classified	0-M21.1	0-M21
1	0-Varus deformity, not elsewhere classified, unspecified site	0-M21.10	0-M21.1
1	0-Varus deformity, not elsewhere classified, elbow	0-M21.12	0-M21.1
1	0-Varus deformity, not elsewhere classified, right elbow	0-M21.121	0-M21.12
1	0-Varus deformity, not elsewhere classified, left elbow	0-M21.122	0-M21.12
1	0-Varus deformity, not elsewhere classified, unspecified elbow	0-M21.129	0-M21.12
1	0-Varus deformity, not elsewhere classified, hip	0-M21.15	0-M21.1
1	0-Varus deformity, not elsewhere classified, right hip	0-M21.151	0-M21.15
1	0-Varus deformity, not elsewhere classified, left hip	0-M21.152	0-M21.15
1	0-Varus deformity, not elsewhere classified, unspecified	0-M21.159	0-M21.15
1	0-Varus deformity, not elsewhere classified, knee	0-M21.16	0-M21.1
1	0-Varus deformity, not elsewhere classified, right knee	0-M21.161	0-M21.16
1	0-Varus deformity, not elsewhere classified, left knee	0-M21.162	0-M21.16
1	0-Varus deformity, not elsewhere classified, unspecified knee	0-M21.169	0-M21.16
1	0-Varus deformity, not elsewhere classified, ankle	0-M21.17	0-M21.1
1	0-Varus deformity, not elsewhere classified, right ankle	0-M21.171	0-M21.17
1	0-Varus deformity, not elsewhere classified, left ankle	0-M21.172	0-M21.17
1	0-Varus deformity, not elsewhere classified, unspecified ankle	0-M21.179	0-M21.17
1	0-Flexion deformity	0-M21.2	0-M21
1	0-Flexion deformity, unspecified site	0-M21.20	0-M21.2
1	0-Flexion deformity, shoulder	0-M21.21	0-M21.2
1	0-Flexion deformity, right shoulder	0-M21.211	0-M21.21
1	0-Flexion deformity, left shoulder	0-M21.212	0-M21.21
1	0-Flexion deformity, unspecified shoulder	0-M21.219	0-M21.21
1	0-Flexion deformity, elbow	0-M21.22	0-M21.2
1	0-Flexion deformity, right elbow	0-M21.221	0-M21.22
1	0-Flexion deformity, left elbow	0-M21.222	0-M21.22
1	0-Flexion deformity, unspecified elbow	0-M21.229	0-M21.22
1	0-Flexion deformity, wrist	0-M21.23	0-M21.2
1	0-Flexion deformity, right wrist	0-M21.231	0-M21.23
1	0-Flexion deformity, left wrist	0-M21.232	0-M21.23
1	0-Flexion deformity, unspecified wrist	0-M21.239	0-M21.23
1	0-Flexion deformity, finger joints	0-M21.24	0-M21.2
1	0-Flexion deformity, right finger joints	0-M21.241	0-M21.24
1	0-Flexion deformity, left finger joints	0-M21.242	0-M21.24
1	0-Flexion deformity, unspecified finger joints	0-M21.249	0-M21.24
1	0-Flexion deformity, hip	0-M21.25	0-M21.2
1	0-Flexion deformity, right hip	0-M21.251	0-M21.25
1	0-Flexion deformity, left hip	0-M21.252	0-M21.25
1	0-Flexion deformity, unspecified hip	0-M21.259	0-M21.25
1	0-Flexion deformity, knee	0-M21.26	0-M21.2
1	0-Flexion deformity, right knee	0-M21.261	0-M21.26
1	0-Flexion deformity, left knee	0-M21.262	0-M21.26
1	0-Flexion deformity, unspecified knee	0-M21.269	0-M21.26
1	0-Flexion deformity, ankle and toes	0-M21.27	0-M21.2
1	0-Flexion deformity, right ankle and toes	0-M21.271	0-M21.27
1	0-Flexion deformity, left ankle and toes	0-M21.272	0-M21.27
1	0-Flexion deformity, unspecified ankle and toes	0-M21.279	0-M21.27
1	0-Wrist or foot drop (acquired)	0-M21.3	0-M21
1	0-Wrist drop (acquired)	0-M21.33	0-M21.3
1	0-Wrist drop, right wrist	0-M21.331	0-M21.33
1	0-Wrist drop, left wrist	0-M21.332	0-M21.33
1	0-Wrist drop, unspecified wrist	0-M21.339	0-M21.33
1	0-Foot drop (acquired)	0-M21.37	0-M21.3
1	0-Foot drop, right foot	0-M21.371	0-M21.37
1	0-Foot drop, left foot	0-M21.372	0-M21.37
1	0-Foot drop, unspecified foot	0-M21.379	0-M21.37
1	0-Flat foot [pes planus] (acquired)	0-M21.4	0-M21
1	0-Flat foot [pes planus] (acquired), unspecified foot	0-M21.40	0-M21.4
1	0-Flat foot [pes planus] (acquired), right foot	0-M21.41	0-M21.4
1	0-Flat foot [pes planus] (acquired), left foot	0-M21.42	0-M21.4
1	0-Acquired clawhand, clubhand, clawfoot and clubfoot	0-M21.5	0-M21
1	0-Acquired clawhand	0-M21.51	0-M21.5
1	0-Acquired clawhand, right hand	0-M21.511	0-M21.51
1	0-Acquired clawhand, left hand	0-M21.512	0-M21.51
1	0-Acquired clawhand, unspecified hand	0-M21.519	0-M21.51
1	0-Acquired clubhand	0-M21.52	0-M21.5
1	0-Acquired clubhand, right hand	0-M21.521	0-M21.52
1	0-Acquired clubhand, left hand	0-M21.522	0-M21.52
1	0-Acquired clubhand, unspecified hand	0-M21.529	0-M21.52
1	0-Acquired clawfoot	0-M21.53	0-M21.5
1	0-Acquired clawfoot, right foot	0-M21.531	0-M21.53
1	0-Acquired clawfoot, left foot	0-M21.532	0-M21.53
1	0-Acquired clawfoot, unspecified foot	0-M21.539	0-M21.53
1	0-Acquired clubfoot	0-M21.54	0-M21.5
1	0-Acquired clubfoot, right foot	0-M21.541	0-M21.54
1	0-Acquired clubfoot, left foot	0-M21.542	0-M21.54
1	0-Acquired clubfoot, unspecified foot	0-M21.549	0-M21.54
1	0-Other acquired deformities of foot	0-M21.6	0-M21
1	0-Bunion	0-M21.61	0-M21.6
1	0-Bunion of right foot	0-M21.611	0-M21.61
1	0-Bunion of left foot	0-M21.612	0-M21.61
1	0-Bunion of unspecified foot	0-M21.619	0-M21.61
1	0-Bunionette	0-M21.62	0-M21.6
1	0-Bunionette of right foot	0-M21.621	0-M21.62
1	0-Bunionette of left foot	0-M21.622	0-M21.62
1	0-Bunionette of unspecified foot	0-M21.629	0-M21.62
1	0-Other acquired deformities of foot	0-M21.6X	0-M21.6
1	0-Other acquired deformities of right foot	0-M21.6X1	0-M21.6X
1	0-Other acquired deformities of left foot	0-M21.6X2	0-M21.6X
1	0-Other acquired deformities of unspecified foot	0-M21.6X9	0-M21.6X
1	0-Unequal limb length (acquired)	0-M21.7	0-M21
1	0-Unequal limb length (acquired), unspecified site	0-M21.70	0-M21.7
1	0-Unequal limb length (acquired), humerus	0-M21.72	0-M21.7
1	0-Unequal limb length (acquired), right humerus	0-M21.721	0-M21.72
1	0-Unequal limb length (acquired), left humerus	0-M21.722	0-M21.72
1	0-Unequal limb length (acquired), unspecified humerus	0-M21.729	0-M21.72
1	0-Unequal limb length (acquired), ulna and radius	0-M21.73	0-M21.7
1	0-Unequal limb length (acquired), right ulna	0-M21.731	0-M21.73
1	0-Unequal limb length (acquired), left ulna	0-M21.732	0-M21.73
1	0-Unequal limb length (acquired), right radius	0-M21.733	0-M21.73
1	0-Unequal limb length (acquired), left radius	0-M21.734	0-M21.73
1	0-Unequal limb length (acquired), unspecified ulna and radius	0-M21.739	0-M21.73
1	0-Unequal limb length (acquired), femur	0-M21.75	0-M21.7
1	0-Unequal limb length (acquired), right femur	0-M21.751	0-M21.75
1	0-Unequal limb length (acquired), left femur	0-M21.752	0-M21.75
1	0-Unequal limb length (acquired), unspecified femur	0-M21.759	0-M21.75
1	0-Unequal limb length (acquired), tibia and fibula	0-M21.76	0-M21.7
1	0-Unequal limb length (acquired), right tibia	0-M21.761	0-M21.76
1	0-Unequal limb length (acquired), left tibia	0-M21.762	0-M21.76
1	0-Unequal limb length (acquired), right fibula	0-M21.763	0-M21.76
1	0-Unequal limb length (acquired), left fibula	0-M21.764	0-M21.76
1	0-Unequal limb length (acquired), unspecified tibia and fibula	0-M21.769	0-M21.76
1	0-Other specified acquired deformities of limbs	0-M21.8	0-M21
1	0-Other specified acquired deformities of unspecified limb	0-M21.80	0-M21.8
1	0-Other specified acquired deformities of upper arm	0-M21.82	0-M21.8
1	0-Other specified acquired deformities of right upper arm	0-M21.821	0-M21.82
1	0-Other specified acquired deformities of left upper arm	0-M21.822	0-M21.82
1	0-Other specified acquired deformities of unspecified upper arm	0-M21.829	0-M21.82
1	0-Other specified acquired deformities of forearm	0-M21.83	0-M21.8
1	0-Other specified acquired deformities of right forearm	0-M21.831	0-M21.83
1	0-Other specified acquired deformities of left forearm	0-M21.832	0-M21.83
1	0-Other specified acquired deformities of unspecified forearm	0-M21.839	0-M21.83
1	0-Other specified acquired deformities of thigh	0-M21.85	0-M21.8
1	0-Other specified acquired deformities of right thigh	0-M21.851	0-M21.85
1	0-Other specified acquired deformities of left thigh	0-M21.852	0-M21.85
1	0-Other specified acquired deformities of unspecified thigh	0-M21.859	0-M21.85
1	0-Other specified acquired deformities of lower leg	0-M21.86	0-M21.8
1	0-Other specified acquired deformities of right lower leg	0-M21.861	0-M21.86
1	0-Other specified acquired deformities of left lower leg	0-M21.862	0-M21.86
1	0-Other specified acquired deformities of unspecified lower leg	0-M21.869	0-M21.86
1	0-Unspecified acquired deformity of limb and hand	0-M21.9	0-M21
1	0-Unspecified acquired deformity of unspecified limb	0-M21.90	0-M21.9
1	0-Unspecified acquired deformity of upper arm	0-M21.92	0-M21.9
1	0-Unspecified acquired deformity of right upper arm	0-M21.921	0-M21.92
1	0-Unspecified acquired deformity of left upper arm	0-M21.922	0-M21.92
1	0-Unspecified acquired deformity of unspecified upper arm	0-M21.929	0-M21.92
1	0-Unspecified acquired deformity of forearm	0-M21.93	0-M21.9
1	0-Unspecified acquired deformity of right forearm	0-M21.931	0-M21.93
1	0-Unspecified acquired deformity of left forearm	0-M21.932	0-M21.93
1	0-Unspecified acquired deformity of unspecified forearm	0-M21.939	0-M21.93
1	0-Unspecified acquired deformity of hand	0-M21.94	0-M21.9
1	0-Unspecified acquired deformity of hand, right hand	0-M21.941	0-M21.94
1	0-Unspecified acquired deformity of hand, left hand	0-M21.942	0-M21.94
1	0-Unspecified acquired deformity of hand, unspecified hand	0-M21.949	0-M21.94
1	0-Unspecified acquired deformity of thigh	0-M21.95	0-M21.9
1	0-Unspecified acquired deformity of right thigh	0-M21.951	0-M21.95
1	0-Unspecified acquired deformity of left thigh	0-M21.952	0-M21.95
1	0-Unspecified acquired deformity of unspecified thigh	0-M21.959	0-M21.95
1	0-Unspecified acquired deformity of lower leg	0-M21.96	0-M21.9
1	0-Unspecified acquired deformity of right lower leg	0-M21.961	0-M21.96
1	0-Unspecified acquired deformity of left lower leg	0-M21.962	0-M21.96
1	0-Unspecified acquired deformity of unspecified lower leg	0-M21.969	0-M21.96
1	0-Disorder of patella	0-M22	0-M20-M25
1	0-Recurrent dislocation of patella	0-M22.0	0-M22
1	0-Recurrent dislocation of patella, unspecified knee	0-M22.00	0-M22.0
1	0-Recurrent dislocation of patella, right knee	0-M22.01	0-M22.0
1	0-Recurrent dislocation of patella, left knee	0-M22.02	0-M22.0
1	0-Recurrent subluxation of patella	0-M22.1	0-M22
1	0-Recurrent subluxation of patella, unspecified knee	0-M22.10	0-M22.1
1	0-Recurrent subluxation of patella, right knee	0-M22.11	0-M22.1
1	0-Recurrent subluxation of patella, left knee	0-M22.12	0-M22.1
1	0-Patellofemoral disorders	0-M22.2	0-M22
1	0-Patellofemoral disorders	0-M22.2X	0-M22.2
1	0-Patellofemoral disorders, right knee	0-M22.2X1	0-M22.2X
1	0-Patellofemoral disorders, left knee	0-M22.2X2	0-M22.2X
1	0-Patellofemoral disorders, unspecified knee	0-M22.2X9	0-M22.2X
1	0-Other derangements of patella	0-M22.3	0-M22
1	0-Other derangements of patella	0-M22.3X	0-M22.3
1	0-Other derangements of patella, right knee	0-M22.3X1	0-M22.3X
1	0-Other derangements of patella, left knee	0-M22.3X2	0-M22.3X
1	0-Other derangements of patella, unspecified knee	0-M22.3X9	0-M22.3X
1	0-Chondromalacia patellae	0-M22.4	0-M22
1	0-Chondromalacia patellae, unspecified knee	0-M22.40	0-M22.4
1	0-Chondromalacia patellae, right knee	0-M22.41	0-M22.4
1	0-Chondromalacia patellae, left knee	0-M22.42	0-M22.4
1	0-Other disorders of patella	0-M22.8	0-M22
1	0-Other disorders of patella	0-M22.8X	0-M22.8
1	0-Other disorders of patella, right knee	0-M22.8X1	0-M22.8X
1	0-Other disorders of patella, left knee	0-M22.8X2	0-M22.8X
1	0-Other disorders of patella, unspecified knee	0-M22.8X9	0-M22.8X
1	0-Unspecified disorder of patella	0-M22.9	0-M22
1	0-Unspecified disorder of patella, unspecified knee	0-M22.90	0-M22.9
1	0-Unspecified disorder of patella, right knee	0-M22.91	0-M22.9
1	0-Unspecified disorder of patella, left knee	0-M22.92	0-M22.9
1	0-Internal derangement of knee	0-M23	0-M20-M25
1	0-Cystic meniscus	0-M23.0	0-M23
1	0-Cystic meniscus, unspecified meniscus	0-M23.00	0-M23.0
1	0-Cystic meniscus, unspecified lateral meniscus, right knee	0-M23.000	0-M23.00
1	0-Cystic meniscus, unspecified lateral meniscus, left knee	0-M23.001	0-M23.00
1	0-Cystic meniscus, unspecified lateral meniscus, unspecified knee	0-M23.002	0-M23.00
1	0-Cystic meniscus, unspecified medial meniscus, right knee	0-M23.003	0-M23.00
1	0-Cystic meniscus, unspecified medial meniscus, left knee	0-M23.004	0-M23.00
1	0-Cystic meniscus, unspecified medial meniscus, unspecified knee	0-M23.005	0-M23.00
1	0-Cystic meniscus, unspecified meniscus, right knee	0-M23.006	0-M23.00
1	0-Cystic meniscus, unspecified meniscus, left knee	0-M23.007	0-M23.00
1	0-Cystic meniscus, unspecified meniscus, unspecified knee	0-M23.009	0-M23.00
1	0-Cystic meniscus, anterior horn of medial meniscus	0-M23.01	0-M23.0
1	0-Cystic meniscus, anterior horn of medial meniscus, right knee	0-M23.011	0-M23.01
1	0-Cystic meniscus, anterior horn of medial meniscus, left knee	0-M23.012	0-M23.01
1	0-Cystic meniscus, anterior horn of medial meniscus, unspecified knee	0-M23.019	0-M23.01
1	0-Cystic meniscus, posterior horn of medial meniscus	0-M23.02	0-M23.0
1	0-Cystic meniscus, posterior horn of medial meniscus, right knee	0-M23.021	0-M23.02
1	0-Cystic meniscus, posterior horn of medial meniscus, left knee	0-M23.022	0-M23.02
1	0-Cystic meniscus, posterior horn of medial meniscus, unspecified knee	0-M23.029	0-M23.02
1	0-Cystic meniscus, other medial meniscus	0-M23.03	0-M23.0
1	0-Cystic meniscus, other medial meniscus, right knee	0-M23.031	0-M23.03
1	0-Cystic meniscus, other medial meniscus, left knee	0-M23.032	0-M23.03
1	0-Cystic meniscus, other medial meniscus, unspecified knee	0-M23.039	0-M23.03
1	0-Cystic meniscus, anterior horn of lateral meniscus	0-M23.04	0-M23.0
1	0-Cystic meniscus, anterior horn of lateral meniscus, right knee	0-M23.041	0-M23.04
1	0-Cystic meniscus, anterior horn of lateral meniscus, left knee	0-M23.042	0-M23.04
1	0-Cystic meniscus, anterior horn of lateral meniscus, unspecified knee	0-M23.049	0-M23.04
1	0-Cystic meniscus, posterior horn of lateral meniscus	0-M23.05	0-M23.0
1	0-Cystic meniscus, posterior horn of lateral meniscus, right knee	0-M23.051	0-M23.05
1	0-Cystic meniscus, posterior horn of lateral meniscus, left knee	0-M23.052	0-M23.05
1	0-Cystic meniscus, posterior horn of lateral meniscus, unspecified knee	0-M23.059	0-M23.05
1	0-Cystic meniscus, other lateral meniscus	0-M23.06	0-M23.0
1	0-Cystic meniscus, other lateral meniscus, right knee	0-M23.061	0-M23.06
1	0-Cystic meniscus, other lateral meniscus, left knee	0-M23.062	0-M23.06
1	0-Cystic meniscus, other lateral meniscus, unspecified knee	0-M23.069	0-M23.06
1	0-Derangement of meniscus due to old tear or injury	0-M23.2	0-M23
1	0-Derangement of unspecified meniscus due to old tear or injury	0-M23.20	0-M23.2
1	0-Derangement of unspecified lateral meniscus due to old tear or injury, right knee	0-M23.200	0-M23.20
1	0-Derangement of unspecified lateral meniscus due to old tear or injury, left knee	0-M23.201	0-M23.20
1	0-Derangement of unspecified lateral meniscus due to old tear or injury, unspecified knee	0-M23.202	0-M23.20
1	0-Derangement of unspecified medial meniscus due to old tear or injury, right knee	0-M23.203	0-M23.20
1	0-Derangement of unspecified medial meniscus due to old tear or injury, left knee	0-M23.204	0-M23.20
1	0-Derangement of unspecified medial meniscus due to old tear or injury, unspecified knee	0-M23.205	0-M23.20
1	0-Derangement of unspecified meniscus due to old tear or injury, right knee	0-M23.206	0-M23.20
1	0-Derangement of unspecified meniscus due to old tear or injury, left knee	0-M23.207	0-M23.20
1	0-Derangement of unspecified meniscus due to old tear or injury, unspecified knee	0-M23.209	0-M23.20
1	0-Derangement of anterior horn of medial meniscus due to old tear or injury	0-M23.21	0-M23.2
1	0-Derangement of anterior horn of medial meniscus due to old tear or injury, right knee	0-M23.211	0-M23.21
1	0-Derangement of anterior horn of medial meniscus due to old tear or injury, left knee	0-M23.212	0-M23.21
1	0-Derangement of anterior horn of medial meniscus due to old tear or injury, unspecified knee	0-M23.219	0-M23.21
1	0-Derangement of posterior horn of medial meniscus due to old tear or injury	0-M23.22	0-M23.2
1	0-Derangement of posterior horn of medial meniscus due to old tear or injury, right knee	0-M23.221	0-M23.22
1	0-Derangement of posterior horn of medial meniscus due to old tear or injury, left knee	0-M23.222	0-M23.22
1	0-Derangement of posterior horn of medial meniscus due to old tear or injury, unspecified knee	0-M23.229	0-M23.22
1	0-Derangement of other medial meniscus due to old tear or injury	0-M23.23	0-M23.2
1	0-Derangement of other medial meniscus due to old tear or injury, right knee	0-M23.231	0-M23.23
1	0-Derangement of other medial meniscus due to old tear or injury, left knee	0-M23.232	0-M23.23
1	0-Derangement of other medial meniscus due to old tear or injury, unspecified knee	0-M23.239	0-M23.23
1	0-Derangement of anterior horn of lateral meniscus due to old tear or injury	0-M23.24	0-M23.2
1	0-Derangement of anterior horn of lateral meniscus due to old tear or injury, right knee	0-M23.241	0-M23.24
1	0-Derangement of anterior horn of lateral meniscus due to old tear or injury, left knee	0-M23.242	0-M23.24
1	0-Derangement of anterior horn of lateral meniscus due to old tear or injury, unspecified knee	0-M23.249	0-M23.24
1	0-Derangement of posterior horn of lateral meniscus due to old tear or injury	0-M23.25	0-M23.2
1	0-Derangement of posterior horn of lateral meniscus due to old tear or injury, right knee	0-M23.251	0-M23.25
1	0-Derangement of posterior horn of lateral meniscus due to old tear or injury, left knee	0-M23.252	0-M23.25
1	0-Derangement of posterior horn of lateral meniscus due to old tear or injury, unspecified knee	0-M23.259	0-M23.25
1	0-Derangement of other lateral meniscus due to old tear or injury	0-M23.26	0-M23.2
1	0-Derangement of other lateral meniscus due to old tear or injury, right knee	0-M23.261	0-M23.26
1	0-Derangement of other lateral meniscus due to old tear or injury, left knee	0-M23.262	0-M23.26
1	0-Derangement of other lateral meniscus due to old tear or injury, unspecified knee	0-M23.269	0-M23.26
1	0-Other meniscus derangements	0-M23.3	0-M23
1	0-Other meniscus derangements, unspecified meniscus	0-M23.30	0-M23.3
1	0-Other meniscus derangements, unspecified lateral meniscus, right knee	0-M23.300	0-M23.30
1	0-Other meniscus derangements, unspecified lateral meniscus, left knee	0-M23.301	0-M23.30
1	0-Other meniscus derangements, unspecified lateral meniscus, unspecified knee	0-M23.302	0-M23.30
1	0-Other meniscus derangements, unspecified medial meniscus, right knee	0-M23.303	0-M23.30
1	0-Other meniscus derangements, unspecified medial meniscus, left knee	0-M23.304	0-M23.30
1	0-Other meniscus derangements, unspecified medial meniscus, unspecified knee	0-M23.305	0-M23.30
1	0-Other meniscus derangements, unspecified meniscus, right knee	0-M23.306	0-M23.30
1	0-Other meniscus derangements, unspecified meniscus, left knee	0-M23.307	0-M23.30
1	0-Other meniscus derangements, unspecified meniscus, unspecified knee	0-M23.309	0-M23.30
1	0-Other meniscus derangements, anterior horn of medial meniscus	0-M23.31	0-M23.3
1	0-Other meniscus derangements, anterior horn of medial meniscus, right knee	0-M23.311	0-M23.31
1	0-Other meniscus derangements, anterior horn of medial meniscus, left knee	0-M23.312	0-M23.31
1	0-Other meniscus derangements, anterior horn of medial meniscus, unspecified knee	0-M23.319	0-M23.31
1	0-Other meniscus derangements, posterior horn of medial meniscus	0-M23.32	0-M23.3
1	0-Other meniscus derangements, posterior horn of medial meniscus, right knee	0-M23.321	0-M23.32
1	0-Other meniscus derangements, posterior horn of medial meniscus, left knee	0-M23.322	0-M23.32
1	0-Other meniscus derangements, posterior horn of medial meniscus, unspecified knee	0-M23.329	0-M23.32
1	0-Other meniscus derangements, other medial meniscus	0-M23.33	0-M23.3
1	0-Other meniscus derangements, other medial meniscus, right knee	0-M23.331	0-M23.33
1	0-Other meniscus derangements, other medial meniscus, left knee	0-M23.332	0-M23.33
1	0-Other meniscus derangements, other medial meniscus, unspecified knee	0-M23.339	0-M23.33
1	0-Other meniscus derangements, anterior horn of lateral meniscus	0-M23.34	0-M23.3
1	0-Other meniscus derangements, anterior horn of lateral meniscus, right knee	0-M23.341	0-M23.34
1	0-Other meniscus derangements, anterior horn of lateral meniscus, left knee	0-M23.342	0-M23.34
1	0-Other meniscus derangements, anterior horn of lateral meniscus, unspecified knee	0-M23.349	0-M23.34
1	0-Other meniscus derangements, posterior horn of lateral meniscus	0-M23.35	0-M23.3
1	0-Other meniscus derangements, posterior horn of lateral meniscus, right knee	0-M23.351	0-M23.35
1	0-Other meniscus derangements, posterior horn of lateral meniscus, left knee	0-M23.352	0-M23.35
1	0-Other meniscus derangements, posterior horn of lateral meniscus, unspecified knee	0-M23.359	0-M23.35
1	0-Other meniscus derangements, other lateral meniscus	0-M23.36	0-M23.3
1	0-Other meniscus derangements, other lateral meniscus, right knee	0-M23.361	0-M23.36
1	0-Other meniscus derangements, other lateral meniscus, left knee	0-M23.362	0-M23.36
1	0-Other meniscus derangements, other lateral meniscus, unspecified knee	0-M23.369	0-M23.36
1	0-Loose body in knee	0-M23.4	0-M23
1	0-Loose body in knee, unspecified knee	0-M23.40	0-M23.4
1	0-Loose body in knee, right knee	0-M23.41	0-M23.4
1	0-Loose body in knee, left knee	0-M23.42	0-M23.4
1	0-Chronic instability of knee	0-M23.5	0-M23
1	0-Chronic instability of knee, unspecified knee	0-M23.50	0-M23.5
1	0-Chronic instability of knee, right knee	0-M23.51	0-M23.5
1	0-Chronic instability of knee, left knee	0-M23.52	0-M23.5
1	0-Other spontaneous disruption of ligament(s) of knee	0-M23.6	0-M23
1	0-Other spontaneous disruption of unspecified ligament of knee	0-M23.60	0-M23.6
1	0-Other spontaneous disruption of unspecified ligament of right knee	0-M23.601	0-M23.60
1	0-Other spontaneous disruption of unspecified ligament of left knee	0-M23.602	0-M23.60
1	0-Other spontaneous disruption of unspecified ligament of unspecified knee	0-M23.609	0-M23.60
1	0-Other spontaneous disruption of anterior cruciate ligament of knee	0-M23.61	0-M23.6
1	0-Other spontaneous disruption of anterior cruciate ligament of right knee	0-M23.611	0-M23.61
1	0-Other spontaneous disruption of anterior cruciate ligament of left knee	0-M23.612	0-M23.61
1	0-Other spontaneous disruption of anterior cruciate ligament of unspecified knee	0-M23.619	0-M23.61
1	0-Other spontaneous disruption of posterior cruciate ligament of knee	0-M23.62	0-M23.6
1	0-Other spontaneous disruption of posterior cruciate ligament of right knee	0-M23.621	0-M23.62
1	0-Other spontaneous disruption of posterior cruciate ligament of left knee	0-M23.622	0-M23.62
1	0-Other spontaneous disruption of posterior cruciate ligament of unspecified knee	0-M23.629	0-M23.62
1	0-Other spontaneous disruption of medial collateral ligament of knee	0-M23.63	0-M23.6
1	0-Other spontaneous disruption of medial collateral ligament of right knee	0-M23.631	0-M23.63
1	0-Other spontaneous disruption of medial collateral ligament of left knee	0-M23.632	0-M23.63
1	0-Other spontaneous disruption of medial collateral ligament of unspecified knee	0-M23.639	0-M23.63
1	0-Other spontaneous disruption of lateral collateral ligament of knee	0-M23.64	0-M23.6
1	0-Other spontaneous disruption of lateral collateral ligament of right knee	0-M23.641	0-M23.64
1	0-Other spontaneous disruption of lateral collateral ligament of left knee	0-M23.642	0-M23.64
1	0-Other spontaneous disruption of lateral collateral ligament of unspecified knee	0-M23.649	0-M23.64
1	0-Other spontaneous disruption of capsular ligament of knee	0-M23.67	0-M23.6
1	0-Other spontaneous disruption of capsular ligament of right knee	0-M23.671	0-M23.67
1	0-Other spontaneous disruption of capsular ligament of left knee	0-M23.672	0-M23.67
1	0-Other spontaneous disruption of capsular ligament of unspecified knee	0-M23.679	0-M23.67
1	0-Other internal derangements of knee	0-M23.8	0-M23
1	0-Other internal derangements of knee	0-M23.8X	0-M23.8
1	0-Other internal derangements of right knee	0-M23.8X1	0-M23.8X
1	0-Other internal derangements of left knee	0-M23.8X2	0-M23.8X
1	0-Other internal derangements of unspecified knee	0-M23.8X9	0-M23.8X
1	0-Unspecified internal derangement of knee	0-M23.9	0-M23
1	0-Unspecified internal derangement of unspecified knee	0-M23.90	0-M23.9
1	0-Unspecified internal derangement of right knee	0-M23.91	0-M23.9
1	0-Unspecified internal derangement of left knee	0-M23.92	0-M23.9
1	0-Other specific joint derangements	0-M24	0-M20-M25
1	0-Loose body in joint	0-M24.0	0-M24
1	0-Loose body in unspecified joint	0-M24.00	0-M24.0
1	0-Loose body in shoulder	0-M24.01	0-M24.0
1	0-Loose body in right shoulder	0-M24.011	0-M24.01
1	0-Loose body in left shoulder	0-M24.012	0-M24.01
1	0-Loose body in unspecified shoulder	0-M24.019	0-M24.01
1	0-Loose body in elbow	0-M24.02	0-M24.0
1	0-Loose body in right elbow	0-M24.021	0-M24.02
1	0-Loose body in left elbow	0-M24.022	0-M24.02
1	0-Loose body in unspecified elbow	0-M24.029	0-M24.02
1	0-Loose body in wrist	0-M24.03	0-M24.0
1	0-Loose body in right wrist	0-M24.031	0-M24.03
1	0-Loose body in left wrist	0-M24.032	0-M24.03
1	0-Loose body in unspecified wrist	0-M24.039	0-M24.03
1	0-Loose body in finger joints	0-M24.04	0-M24.0
1	0-Loose body in right finger joint(s)	0-M24.041	0-M24.04
1	0-Loose body in left finger joint(s)	0-M24.042	0-M24.04
1	0-Loose body in unspecified finger joint(s)	0-M24.049	0-M24.04
1	0-Loose body in hip	0-M24.05	0-M24.0
1	0-Loose body in right hip	0-M24.051	0-M24.05
1	0-Loose body in left hip	0-M24.052	0-M24.05
1	0-Loose body in unspecified hip	0-M24.059	0-M24.05
1	0-Loose body in ankle and toe joints	0-M24.07	0-M24.0
1	0-Loose body in right ankle	0-M24.071	0-M24.07
1	0-Loose body in left ankle	0-M24.072	0-M24.07
1	0-Loose body in unspecified ankle	0-M24.073	0-M24.07
1	0-Loose body in right toe joint(s)	0-M24.074	0-M24.07
1	0-Loose body in left toe joint(s)	0-M24.075	0-M24.07
1	0-Loose body in unspecified toe joints	0-M24.076	0-M24.07
1	0-Loose body, other site	0-M24.08	0-M24.0
1	0-Other articular cartilage disorders	0-M24.1	0-M24
1	0-Other articular cartilage disorders, unspecified site	0-M24.10	0-M24.1
1	0-Other articular cartilage disorders, shoulder	0-M24.11	0-M24.1
1	0-Other articular cartilage disorders, right shoulder	0-M24.111	0-M24.11
1	0-Other articular cartilage disorders, left shoulder	0-M24.112	0-M24.11
1	0-Other articular cartilage disorders, unspecified shoulder	0-M24.119	0-M24.11
1	0-Other articular cartilage disorders, elbow	0-M24.12	0-M24.1
1	0-Other articular cartilage disorders, right elbow	0-M24.121	0-M24.12
1	0-Other articular cartilage disorders, left elbow	0-M24.122	0-M24.12
1	0-Other articular cartilage disorders, unspecified elbow	0-M24.129	0-M24.12
1	0-Other articular cartilage disorders, wrist	0-M24.13	0-M24.1
1	0-Other articular cartilage disorders, right wrist	0-M24.131	0-M24.13
1	0-Other articular cartilage disorders, left wrist	0-M24.132	0-M24.13
1	0-Other articular cartilage disorders, unspecified wrist	0-M24.139	0-M24.13
1	0-Other articular cartilage disorders, hand	0-M24.14	0-M24.1
1	0-Other articular cartilage disorders, right hand	0-M24.141	0-M24.14
1	0-Other articular cartilage disorders, left hand	0-M24.142	0-M24.14
1	0-Other articular cartilage disorders, unspecified hand	0-M24.149	0-M24.14
1	0-Other articular cartilage disorders, hip	0-M24.15	0-M24.1
1	0-Other articular cartilage disorders, right hip	0-M24.151	0-M24.15
1	0-Other articular cartilage disorders, left hip	0-M24.152	0-M24.15
1	0-Other articular cartilage disorders, unspecified hip	0-M24.159	0-M24.15
1	0-Other articular cartilage disorders, ankle and foot	0-M24.17	0-M24.1
1	0-Other articular cartilage disorders, right ankle	0-M24.171	0-M24.17
1	0-Other articular cartilage disorders, left ankle	0-M24.172	0-M24.17
1	0-Other articular cartilage disorders, unspecified ankle	0-M24.173	0-M24.17
1	0-Other articular cartilage disorders, right foot	0-M24.174	0-M24.17
1	0-Other articular cartilage disorders, left foot	0-M24.175	0-M24.17
1	0-Other articular cartilage disorders, unspecified foot	0-M24.176	0-M24.17
1	0-Other articular cartilage disorders, other specified site	0-M24.19	0-M24.1
1	0-Disorder of ligament	0-M24.2	0-M24
1	0-Disorder of ligament, unspecified site	0-M24.20	0-M24.2
1	0-Disorder of ligament, shoulder	0-M24.21	0-M24.2
1	0-Disorder of ligament, right shoulder	0-M24.211	0-M24.21
1	0-Disorder of ligament, left shoulder	0-M24.212	0-M24.21
1	0-Disorder of ligament, unspecified shoulder	0-M24.219	0-M24.21
1	0-Disorder of ligament, elbow	0-M24.22	0-M24.2
1	0-Disorder of ligament, right elbow	0-M24.221	0-M24.22
1	0-Disorder of ligament, left elbow	0-M24.222	0-M24.22
1	0-Disorder of ligament, unspecified elbow	0-M24.229	0-M24.22
1	0-Disorder of ligament, wrist	0-M24.23	0-M24.2
1	0-Disorder of ligament, right wrist	0-M24.231	0-M24.23
1	0-Disorder of ligament, left wrist	0-M24.232	0-M24.23
1	0-Disorder of ligament, unspecified wrist	0-M24.239	0-M24.23
1	0-Disorder of ligament, hand	0-M24.24	0-M24.2
1	0-Disorder of ligament, right hand	0-M24.241	0-M24.24
1	0-Disorder of ligament, left hand	0-M24.242	0-M24.24
1	0-Disorder of ligament, unspecified hand	0-M24.249	0-M24.24
1	0-Disorder of ligament, hip	0-M24.25	0-M24.2
1	0-Disorder of ligament, right hip	0-M24.251	0-M24.25
1	0-Disorder of ligament, left hip	0-M24.252	0-M24.25
1	0-Disorder of ligament, unspecified hip	0-M24.259	0-M24.25
1	0-Disorder of ligament, ankle and foot	0-M24.27	0-M24.2
1	0-Disorder of ligament, right ankle	0-M24.271	0-M24.27
1	0-Disorder of ligament, left ankle	0-M24.272	0-M24.27
1	0-Disorder of ligament, unspecified ankle	0-M24.273	0-M24.27
1	0-Disorder of ligament, right foot	0-M24.274	0-M24.27
1	0-Disorder of ligament, left foot	0-M24.275	0-M24.27
1	0-Disorder of ligament, unspecified foot	0-M24.276	0-M24.27
1	0-Disorder of ligament, vertebrae	0-M24.28	0-M24.2
1	0-Disorder of ligament, other specified site	0-M24.29	0-M24.2
1	0-Pathological dislocation of joint, not elsewhere classified	0-M24.3	0-M24
1	0-Pathological dislocation of unspecified joint, not elsewhere classified	0-M24.30	0-M24.3
1	0-Pathological dislocation of shoulder, not elsewhere classified	0-M24.31	0-M24.3
1	0-Pathological dislocation of right shoulder, not elsewhere classified	0-M24.311	0-M24.31
1	0-Pathological dislocation of left shoulder, not elsewhere classified	0-M24.312	0-M24.31
1	0-Pathological dislocation of unspecified shoulder, not elsewhere classified	0-M24.319	0-M24.31
1	0-Pathological dislocation of elbow, not elsewhere classified	0-M24.32	0-M24.3
1	0-Pathological dislocation of right elbow, not elsewhere classified	0-M24.321	0-M24.32
1	0-Pathological dislocation of left elbow, not elsewhere classified	0-M24.322	0-M24.32
1	0-Pathological dislocation of unspecified elbow, not elsewhere classified	0-M24.329	0-M24.32
1	0-Pathological dislocation of wrist, not elsewhere classified	0-M24.33	0-M24.3
1	0-Pathological dislocation of right wrist, not elsewhere classified	0-M24.331	0-M24.33
1	0-Pathological dislocation of left wrist, not elsewhere classified	0-M24.332	0-M24.33
1	0-Pathological dislocation of unspecified wrist, not elsewhere classified	0-M24.339	0-M24.33
1	0-Pathological dislocation of hand, not elsewhere classified	0-M24.34	0-M24.3
1	0-Pathological dislocation of right hand, not elsewhere classified	0-M24.341	0-M24.34
1	0-Pathological dislocation of left hand, not elsewhere classified	0-M24.342	0-M24.34
1	0-Pathological dislocation of unspecified hand, not elsewhere classified	0-M24.349	0-M24.34
1	0-Pathological dislocation of hip, not elsewhere classified	0-M24.35	0-M24.3
1	0-Pathological dislocation of right hip, not elsewhere classified	0-M24.351	0-M24.35
1	0-Pathological dislocation of left hip, not elsewhere classified	0-M24.352	0-M24.35
1	0-Pathological dislocation of unspecified hip, not elsewhere classified	0-M24.359	0-M24.35
1	0-Pathological dislocation of knee, not elsewhere classified	0-M24.36	0-M24.3
1	0-Pathological dislocation of right knee, not elsewhere classified	0-M24.361	0-M24.36
1	0-Pathological dislocation of left knee, not elsewhere classified	0-M24.362	0-M24.36
1	0-Pathological dislocation of unspecified knee, not elsewhere classified	0-M24.369	0-M24.36
1	0-Pathological dislocation of ankle and foot, not elsewhere classified	0-M24.37	0-M24.3
1	0-Pathological dislocation of right ankle, not elsewhere classified	0-M24.371	0-M24.37
1	0-Pathological dislocation of left ankle, not elsewhere classified	0-M24.372	0-M24.37
1	0-Pathological dislocation of unspecified ankle, not elsewhere classified	0-M24.373	0-M24.37
1	0-Pathological dislocation of right foot, not elsewhere classified	0-M24.374	0-M24.37
1	0-Pathological dislocation of left foot, not elsewhere classified	0-M24.375	0-M24.37
1	0-Pathological dislocation of unspecified foot, not elsewhere classified	0-M24.376	0-M24.37
1	0-Pathological dislocation of other specified joint, not elsewhere classified	0-M24.39	0-M24.3
1	0-Recurrent dislocation of joint	0-M24.4	0-M24
1	0-Recurrent dislocation, unspecified joint	0-M24.40	0-M24.4
1	0-Recurrent dislocation, shoulder	0-M24.41	0-M24.4
1	0-Recurrent dislocation, right shoulder	0-M24.411	0-M24.41
1	0-Recurrent dislocation, left shoulder	0-M24.412	0-M24.41
1	0-Recurrent dislocation, unspecified shoulder	0-M24.419	0-M24.41
1	0-Recurrent dislocation, elbow	0-M24.42	0-M24.4
1	0-Recurrent dislocation, right elbow	0-M24.421	0-M24.42
1	0-Recurrent dislocation, left elbow	0-M24.422	0-M24.42
1	0-Recurrent dislocation, unspecified elbow	0-M24.429	0-M24.42
1	0-Recurrent dislocation, wrist	0-M24.43	0-M24.4
1	0-Recurrent dislocation, right wrist	0-M24.431	0-M24.43
1	0-Recurrent dislocation, left wrist	0-M24.432	0-M24.43
1	0-Recurrent dislocation, unspecified wrist	0-M24.439	0-M24.43
1	0-Recurrent dislocation, hand and finger(s)	0-M24.44	0-M24.4
1	0-Recurrent dislocation, right hand	0-M24.441	0-M24.44
1	0-Recurrent dislocation, left hand	0-M24.442	0-M24.44
1	0-Recurrent dislocation, unspecified hand	0-M24.443	0-M24.44
1	0-Recurrent dislocation, right finger	0-M24.444	0-M24.44
1	0-Recurrent dislocation, left finger	0-M24.445	0-M24.44
1	0-Recurrent dislocation, unspecified finger	0-M24.446	0-M24.44
1	0-Recurrent dislocation, hip	0-M24.45	0-M24.4
1	0-Recurrent dislocation, right hip	0-M24.451	0-M24.45
1	0-Recurrent dislocation, left hip	0-M24.452	0-M24.45
1	0-Recurrent dislocation, unspecified hip	0-M24.459	0-M24.45
1	0-Recurrent dislocation, knee	0-M24.46	0-M24.4
1	0-Recurrent dislocation, right knee	0-M24.461	0-M24.46
1	0-Recurrent dislocation, left knee	0-M24.462	0-M24.46
1	0-Recurrent dislocation, unspecified knee	0-M24.469	0-M24.46
1	0-Recurrent dislocation, ankle, foot and toes	0-M24.47	0-M24.4
1	0-Recurrent dislocation, right ankle	0-M24.471	0-M24.47
1	0-Recurrent dislocation, left ankle	0-M24.472	0-M24.47
1	0-Recurrent dislocation, unspecified ankle	0-M24.473	0-M24.47
1	0-Recurrent dislocation, right foot	0-M24.474	0-M24.47
1	0-Recurrent dislocation, left foot	0-M24.475	0-M24.47
1	0-Recurrent dislocation, unspecified foot	0-M24.476	0-M24.47
1	0-Recurrent dislocation, right toe(s)	0-M24.477	0-M24.47
1	0-Recurrent dislocation, left toe(s)	0-M24.478	0-M24.47
1	0-Recurrent dislocation, unspecified toe(s)	0-M24.479	0-M24.47
1	0-Recurrent dislocation, other specified joint	0-M24.49	0-M24.4
1	0-Contracture of joint	0-M24.5	0-M24
1	0-Contracture, unspecified joint	0-M24.50	0-M24.5
1	0-Contracture, shoulder	0-M24.51	0-M24.5
1	0-Contracture, right shoulder	0-M24.511	0-M24.51
1	0-Contracture, left shoulder	0-M24.512	0-M24.51
1	0-Contracture, unspecified shoulder	0-M24.519	0-M24.51
1	0-Contracture, elbow	0-M24.52	0-M24.5
1	0-Contracture, right elbow	0-M24.521	0-M24.52
1	0-Contracture, left elbow	0-M24.522	0-M24.52
1	0-Contracture, unspecified elbow	0-M24.529	0-M24.52
1	0-Contracture, wrist	0-M24.53	0-M24.5
1	0-Contracture, right wrist	0-M24.531	0-M24.53
1	0-Contracture, left wrist	0-M24.532	0-M24.53
1	0-Contracture, unspecified wrist	0-M24.539	0-M24.53
1	0-Contracture, hand	0-M24.54	0-M24.5
1	0-Contracture, right hand	0-M24.541	0-M24.54
1	0-Contracture, left hand	0-M24.542	0-M24.54
1	0-Contracture, unspecified hand	0-M24.549	0-M24.54
1	0-Contracture, hip	0-M24.55	0-M24.5
1	0-Contracture, right hip	0-M24.551	0-M24.55
1	0-Contracture, left hip	0-M24.552	0-M24.55
1	0-Contracture, unspecified hip	0-M24.559	0-M24.55
1	0-Contracture, knee	0-M24.56	0-M24.5
1	0-Contracture, right knee	0-M24.561	0-M24.56
1	0-Contracture, left knee	0-M24.562	0-M24.56
1	0-Contracture, unspecified knee	0-M24.569	0-M24.56
1	0-Contracture, ankle and foot	0-M24.57	0-M24.5
1	0-Contracture, right ankle	0-M24.571	0-M24.57
1	0-Contracture, left ankle	0-M24.572	0-M24.57
1	0-Contracture, unspecified ankle	0-M24.573	0-M24.57
1	0-Contracture, right foot	0-M24.574	0-M24.57
1	0-Contracture, left foot	0-M24.575	0-M24.57
1	0-Contracture, unspecified foot	0-M24.576	0-M24.57
1	0-Contracture, other specified joint	0-M24.59	0-M24.5
1	0-Ankylosis of joint	0-M24.6	0-M24
1	0-Ankylosis, unspecified joint	0-M24.60	0-M24.6
1	0-Ankylosis, shoulder	0-M24.61	0-M24.6
1	0-Ankylosis, right shoulder	0-M24.611	0-M24.61
1	0-Ankylosis, left shoulder	0-M24.612	0-M24.61
1	0-Ankylosis, unspecified shoulder	0-M24.619	0-M24.61
1	0-Ankylosis, elbow	0-M24.62	0-M24.6
1	0-Ankylosis, right elbow	0-M24.621	0-M24.62
1	0-Ankylosis, left elbow	0-M24.622	0-M24.62
1	0-Ankylosis, unspecified elbow	0-M24.629	0-M24.62
1	0-Ankylosis, wrist	0-M24.63	0-M24.6
1	0-Ankylosis, right wrist	0-M24.631	0-M24.63
1	0-Ankylosis, left wrist	0-M24.632	0-M24.63
1	0-Ankylosis, unspecified wrist	0-M24.639	0-M24.63
1	0-Ankylosis, hand	0-M24.64	0-M24.6
1	0-Ankylosis, right hand	0-M24.641	0-M24.64
1	0-Ankylosis, left hand	0-M24.642	0-M24.64
1	0-Ankylosis, unspecified hand	0-M24.649	0-M24.64
1	0-Ankylosis, hip	0-M24.65	0-M24.6
1	0-Ankylosis, right hip	0-M24.651	0-M24.65
1	0-Ankylosis, left hip	0-M24.652	0-M24.65
1	0-Ankylosis, unspecified hip	0-M24.659	0-M24.65
1	0-Ankylosis, knee	0-M24.66	0-M24.6
1	0-Ankylosis, right knee	0-M24.661	0-M24.66
1	0-Ankylosis, left knee	0-M24.662	0-M24.66
1	0-Ankylosis, unspecified knee	0-M24.669	0-M24.66
1	0-Ankylosis, ankle and foot	0-M24.67	0-M24.6
1	0-Ankylosis, right ankle	0-M24.671	0-M24.67
1	0-Ankylosis, left ankle	0-M24.672	0-M24.67
1	0-Ankylosis, unspecified ankle	0-M24.673	0-M24.67
1	0-Ankylosis, right foot	0-M24.674	0-M24.67
1	0-Ankylosis, left foot	0-M24.675	0-M24.67
1	0-Ankylosis, unspecified foot	0-M24.676	0-M24.67
1	0-Ankylosis, other specified joint	0-M24.69	0-M24.6
1	0-Protrusio acetabuli	0-M24.7	0-M24
1	0-Other specific joint derangements, not elsewhere classified	0-M24.8	0-M24
1	0-Other specific joint derangements of unspecified joint, not elsewhere classified	0-M24.80	0-M24.8
1	0-Other specific joint derangements of shoulder, not elsewhere classified	0-M24.81	0-M24.8
1	0-Other specific joint derangements of right shoulder, not elsewhere classified	0-M24.811	0-M24.81
1	0-Other specific joint derangements of left shoulder, not elsewhere classified	0-M24.812	0-M24.81
1	0-Other specific joint derangements of unspecified shoulder, not elsewhere classified	0-M24.819	0-M24.81
1	0-Other specific joint derangements of elbow, not elsewhere classified	0-M24.82	0-M24.8
1	0-Other specific joint derangements of right elbow, not elsewhere classified	0-M24.821	0-M24.82
1	0-Other specific joint derangements of left elbow, not elsewhere classified	0-M24.822	0-M24.82
1	0-Other specific joint derangements of unspecified elbow, not elsewhere classified	0-M24.829	0-M24.82
1	0-Other specific joint derangements of wrist, not elsewhere classified	0-M24.83	0-M24.8
1	0-Other specific joint derangements of right wrist, not elsewhere classified	0-M24.831	0-M24.83
1	0-Other specific joint derangements of left wrist, not elsewhere classified	0-M24.832	0-M24.83
1	0-Other specific joint derangements of unspecified wrist, not elsewhere classified	0-M24.839	0-M24.83
1	0-Other specific joint derangements of hand, not elsewhere classified	0-M24.84	0-M24.8
1	0-Other specific joint derangements of right hand, not elsewhere classified	0-M24.841	0-M24.84
1	0-Other specific joint derangements of left hand, not elsewhere classified	0-M24.842	0-M24.84
1	0-Other specific joint derangements of unspecified hand, not elsewhere classified	0-M24.849	0-M24.84
1	0-Other specific joint derangements of hip, not elsewhere classified	0-M24.85	0-M24.8
1	0-Other specific joint derangements of right hip, not elsewhere classified	0-M24.851	0-M24.85
1	0-Other specific joint derangements of left hip, not elsewhere classified	0-M24.852	0-M24.85
1	0-Other specific joint derangements of unspecified hip, not elsewhere classified	0-M24.859	0-M24.85
1	0-Other specific joint derangements of ankle and foot, not elsewhere classified	0-M24.87	0-M24.8
1	0-Other specific joint derangements of right ankle, not elsewhere classified	0-M24.871	0-M24.87
1	0-Other specific joint derangements of left ankle, not elsewhere classified	0-M24.872	0-M24.87
1	0-Other specific joint derangements of unspecified ankle, not elsewhere classified	0-M24.873	0-M24.87
1	0-Other specific joint derangements of right foot, not elsewhere classified	0-M24.874	0-M24.87
1	0-Other specific joint derangements left foot, not elsewhere classified	0-M24.875	0-M24.87
1	0-Other specific joint derangements of unspecified foot, not elsewhere classified	0-M24.876	0-M24.87
1	0-Other specific joint derangement of other specified joint, not elsewhere classified	0-M24.89	0-M24.8
1	0-Joint derangement, unspecified	0-M24.9	0-M24
1	0-Other joint disorder, not elsewhere classified	0-M25	0-M20-M25
1	0-Hemarthrosis	0-M25.0	0-M25
1	0-Hemarthrosis, unspecified joint	0-M25.00	0-M25.0
1	0-Hemarthrosis, shoulder	0-M25.01	0-M25.0
1	0-Hemarthrosis, right shoulder	0-M25.011	0-M25.01
1	0-Hemarthrosis, left shoulder	0-M25.012	0-M25.01
1	0-Hemarthrosis, unspecified shoulder	0-M25.019	0-M25.01
1	0-Hemarthrosis, elbow	0-M25.02	0-M25.0
1	0-Hemarthrosis, right elbow	0-M25.021	0-M25.02
1	0-Hemarthrosis, left elbow	0-M25.022	0-M25.02
1	0-Hemarthrosis, unspecified elbow	0-M25.029	0-M25.02
1	0-Hemarthrosis, wrist	0-M25.03	0-M25.0
1	0-Hemarthrosis, right wrist	0-M25.031	0-M25.03
1	0-Hemarthrosis, left wrist	0-M25.032	0-M25.03
1	0-Hemarthrosis, unspecified wrist	0-M25.039	0-M25.03
1	0-Hemarthrosis, hand	0-M25.04	0-M25.0
1	0-Hemarthrosis, right hand	0-M25.041	0-M25.04
1	0-Hemarthrosis, left hand	0-M25.042	0-M25.04
1	0-Hemarthrosis, unspecified hand	0-M25.049	0-M25.04
1	0-Hemarthrosis, hip	0-M25.05	0-M25.0
1	0-Hemarthrosis, right hip	0-M25.051	0-M25.05
1	0-Hemarthrosis, left hip	0-M25.052	0-M25.05
1	0-Hemarthrosis, unspecified hip	0-M25.059	0-M25.05
1	0-Hemarthrosis, knee	0-M25.06	0-M25.0
1	0-Hemarthrosis, right knee	0-M25.061	0-M25.06
1	0-Hemarthrosis, left knee	0-M25.062	0-M25.06
1	0-Hemarthrosis, unspecified knee	0-M25.069	0-M25.06
1	0-Hemarthrosis, ankle and foot	0-M25.07	0-M25.0
1	0-Hemarthrosis, right ankle	0-M25.071	0-M25.07
1	0-Hemarthrosis, left ankle	0-M25.072	0-M25.07
1	0-Hemarthrosis, unspecified ankle	0-M25.073	0-M25.07
1	0-Hemarthrosis, right foot	0-M25.074	0-M25.07
1	0-Hemarthrosis, left foot	0-M25.075	0-M25.07
1	0-Hemarthrosis, unspecified foot	0-M25.076	0-M25.07
1	0-Hemarthrosis, other specified site	0-M25.08	0-M25.0
1	0-Fistula of joint	0-M25.1	0-M25
1	0-Fistula, unspecified joint	0-M25.10	0-M25.1
1	0-Fistula, shoulder	0-M25.11	0-M25.1
1	0-Fistula, right shoulder	0-M25.111	0-M25.11
1	0-Fistula, left shoulder	0-M25.112	0-M25.11
1	0-Fistula, unspecified shoulder	0-M25.119	0-M25.11
1	0-Fistula, elbow	0-M25.12	0-M25.1
1	0-Fistula, right elbow	0-M25.121	0-M25.12
1	0-Fistula, left elbow	0-M25.122	0-M25.12
1	0-Fistula, unspecified elbow	0-M25.129	0-M25.12
1	0-Fistula, wrist	0-M25.13	0-M25.1
1	0-Fistula, right wrist	0-M25.131	0-M25.13
1	0-Fistula, left wrist	0-M25.132	0-M25.13
1	0-Fistula, unspecified wrist	0-M25.139	0-M25.13
1	0-Fistula, hand	0-M25.14	0-M25.1
1	0-Fistula, right hand	0-M25.141	0-M25.14
1	0-Fistula, left hand	0-M25.142	0-M25.14
1	0-Fistula, unspecified hand	0-M25.149	0-M25.14
1	0-Fistula, hip	0-M25.15	0-M25.1
1	0-Fistula, right hip	0-M25.151	0-M25.15
1	0-Fistula, left hip	0-M25.152	0-M25.15
1	0-Fistula, unspecified hip	0-M25.159	0-M25.15
1	0-Fistula, knee	0-M25.16	0-M25.1
1	0-Fistula, right knee	0-M25.161	0-M25.16
1	0-Fistula, left knee	0-M25.162	0-M25.16
1	0-Fistula, unspecified knee	0-M25.169	0-M25.16
1	0-Fistula, ankle and foot	0-M25.17	0-M25.1
1	0-Fistula, right ankle	0-M25.171	0-M25.17
1	0-Fistula, left ankle	0-M25.172	0-M25.17
1	0-Fistula, unspecified ankle	0-M25.173	0-M25.17
1	0-Fistula, right foot	0-M25.174	0-M25.17
1	0-Fistula, left foot	0-M25.175	0-M25.17
1	0-Fistula, unspecified foot	0-M25.176	0-M25.17
1	0-Fistula, other specified site	0-M25.18	0-M25.1
1	0-Flail joint	0-M25.2	0-M25
1	0-Flail joint, unspecified joint	0-M25.20	0-M25.2
1	0-Flail joint, shoulder	0-M25.21	0-M25.2
1	0-Flail joint, right shoulder	0-M25.211	0-M25.21
1	0-Flail joint, left shoulder	0-M25.212	0-M25.21
1	0-Flail joint, unspecified shoulder	0-M25.219	0-M25.21
1	0-Flail joint, elbow	0-M25.22	0-M25.2
1	0-Flail joint, right elbow	0-M25.221	0-M25.22
1	0-Flail joint, left elbow	0-M25.222	0-M25.22
1	0-Flail joint, unspecified elbow	0-M25.229	0-M25.22
1	0-Flail joint, wrist	0-M25.23	0-M25.2
1	0-Flail joint, right wrist	0-M25.231	0-M25.23
1	0-Flail joint, left wrist	0-M25.232	0-M25.23
1	0-Flail joint, unspecified wrist	0-M25.239	0-M25.23
1	0-Flail joint, hand	0-M25.24	0-M25.2
1	0-Flail joint, right hand	0-M25.241	0-M25.24
1	0-Flail joint, left hand	0-M25.242	0-M25.24
1	0-Flail joint, unspecified hand	0-M25.249	0-M25.24
1	0-Flail joint, hip	0-M25.25	0-M25.2
1	0-Flail joint, right hip	0-M25.251	0-M25.25
1	0-Flail joint, left hip	0-M25.252	0-M25.25
1	0-Flail joint, unspecified hip	0-M25.259	0-M25.25
1	0-Flail joint, knee	0-M25.26	0-M25.2
1	0-Flail joint, right knee	0-M25.261	0-M25.26
1	0-Flail joint, left knee	0-M25.262	0-M25.26
1	0-Flail joint, unspecified knee	0-M25.269	0-M25.26
1	0-Flail joint, ankle and foot	0-M25.27	0-M25.2
1	0-Flail joint, right ankle and foot	0-M25.271	0-M25.27
1	0-Flail joint, left ankle and foot	0-M25.272	0-M25.27
1	0-Flail joint, unspecified ankle and foot	0-M25.279	0-M25.27
1	0-Flail joint, other site	0-M25.28	0-M25.2
1	0-Other instability of joint	0-M25.3	0-M25
1	0-Other instability, unspecified joint	0-M25.30	0-M25.3
1	0-Other instability, shoulder	0-M25.31	0-M25.3
1	0-Other instability, right shoulder	0-M25.311	0-M25.31
1	0-Other instability, left shoulder	0-M25.312	0-M25.31
1	0-Other instability, unspecified shoulder	0-M25.319	0-M25.31
1	0-Other instability, elbow	0-M25.32	0-M25.3
1	0-Other instability, right elbow	0-M25.321	0-M25.32
1	0-Other instability, left elbow	0-M25.322	0-M25.32
1	0-Other instability, unspecified elbow	0-M25.329	0-M25.32
1	0-Other instability, wrist	0-M25.33	0-M25.3
1	0-Other instability, right wrist	0-M25.331	0-M25.33
1	0-Other instability, left wrist	0-M25.332	0-M25.33
1	0-Other instability, unspecified wrist	0-M25.339	0-M25.33
1	0-Other instability, hand	0-M25.34	0-M25.3
1	0-Other instability, right hand	0-M25.341	0-M25.34
1	0-Other instability, left hand	0-M25.342	0-M25.34
1	0-Other instability, unspecified hand	0-M25.349	0-M25.34
1	0-Other instability, hip	0-M25.35	0-M25.3
1	0-Other instability, right hip	0-M25.351	0-M25.35
1	0-Other instability, left hip	0-M25.352	0-M25.35
1	0-Other instability, unspecified hip	0-M25.359	0-M25.35
1	0-Other instability, knee	0-M25.36	0-M25.3
1	0-Other instability, right knee	0-M25.361	0-M25.36
1	0-Other instability, left knee	0-M25.362	0-M25.36
1	0-Other instability, unspecified knee	0-M25.369	0-M25.36
1	0-Other instability, ankle and foot	0-M25.37	0-M25.3
1	0-Other instability, right ankle	0-M25.371	0-M25.37
1	0-Other instability, left ankle	0-M25.372	0-M25.37
1	0-Other instability, unspecified ankle	0-M25.373	0-M25.37
1	0-Other instability, right foot	0-M25.374	0-M25.37
1	0-Other instability, left foot	0-M25.375	0-M25.37
1	0-Other instability, unspecified foot	0-M25.376	0-M25.37
1	0-Other instability, other specified joint	0-M25.39	0-M25.3
1	0-Effusion of joint	0-M25.4	0-M25
1	0-Effusion, unspecified joint	0-M25.40	0-M25.4
1	0-Effusion, shoulder	0-M25.41	0-M25.4
1	0-Effusion, right shoulder	0-M25.411	0-M25.41
1	0-Effusion, left shoulder	0-M25.412	0-M25.41
1	0-Effusion, unspecified shoulder	0-M25.419	0-M25.41
1	0-Effusion, elbow	0-M25.42	0-M25.4
1	0-Effusion, right elbow	0-M25.421	0-M25.42
1	0-Effusion, left elbow	0-M25.422	0-M25.42
1	0-Effusion, unspecified elbow	0-M25.429	0-M25.42
1	0-Effusion, wrist	0-M25.43	0-M25.4
1	0-Effusion, right wrist	0-M25.431	0-M25.43
1	0-Effusion, left wrist	0-M25.432	0-M25.43
1	0-Effusion, unspecified wrist	0-M25.439	0-M25.43
1	0-Effusion, hand	0-M25.44	0-M25.4
1	0-Effusion, right hand	0-M25.441	0-M25.44
1	0-Effusion, left hand	0-M25.442	0-M25.44
1	0-Effusion, unspecified hand	0-M25.449	0-M25.44
1	0-Effusion, hip	0-M25.45	0-M25.4
1	0-Effusion, right hip	0-M25.451	0-M25.45
1	0-Effusion, left hip	0-M25.452	0-M25.45
1	0-Effusion, unspecified hip	0-M25.459	0-M25.45
1	0-Effusion, knee	0-M25.46	0-M25.4
1	0-Effusion, right knee	0-M25.461	0-M25.46
1	0-Effusion, left knee	0-M25.462	0-M25.46
1	0-Effusion, unspecified knee	0-M25.469	0-M25.46
1	0-Effusion, ankle and foot	0-M25.47	0-M25.4
1	0-Effusion, right ankle	0-M25.471	0-M25.47
1	0-Effusion, left ankle	0-M25.472	0-M25.47
1	0-Effusion, unspecified ankle	0-M25.473	0-M25.47
1	0-Effusion, right foot	0-M25.474	0-M25.47
1	0-Effusion, left foot	0-M25.475	0-M25.47
1	0-Effusion, unspecified foot	0-M25.476	0-M25.47
1	0-Effusion, other site	0-M25.48	0-M25.4
1	0-Pain in joint	0-M25.5	0-M25
1	0-Pain in unspecified joint	0-M25.50	0-M25.5
1	0-Pain in shoulder	0-M25.51	0-M25.5
1	0-Pain in right shoulder	0-M25.511	0-M25.51
1	0-Pain in left shoulder	0-M25.512	0-M25.51
1	0-Pain in unspecified shoulder	0-M25.519	0-M25.51
1	0-Pain in elbow	0-M25.52	0-M25.5
1	0-Pain in right elbow	0-M25.521	0-M25.52
1	0-Pain in left elbow	0-M25.522	0-M25.52
1	0-Pain in unspecified elbow	0-M25.529	0-M25.52
1	0-Pain in wrist	0-M25.53	0-M25.5
1	0-Pain in right wrist	0-M25.531	0-M25.53
1	0-Pain in left wrist	0-M25.532	0-M25.53
1	0-Pain in unspecified wrist	0-M25.539	0-M25.53
1	0-Pain in joints of hand	0-M25.54	0-M25.5
1	0-Pain in joints of right hand	0-M25.541	0-M25.54
1	0-Pain in joints of left hand	0-M25.542	0-M25.54
1	0-Pain in joints of unspecified hand	0-M25.549	0-M25.54
1	0-Pain in hip	0-M25.55	0-M25.5
1	0-Pain in right hip	0-M25.551	0-M25.55
1	0-Pain in left hip	0-M25.552	0-M25.55
1	0-Pain in unspecified hip	0-M25.559	0-M25.55
1	0-Pain in knee	0-M25.56	0-M25.5
1	0-Pain in right knee	0-M25.561	0-M25.56
1	0-Pain in left knee	0-M25.562	0-M25.56
1	0-Pain in unspecified knee	0-M25.569	0-M25.56
1	0-Pain in ankle and joints of foot	0-M25.57	0-M25.5
1	0-Pain in right ankle and joints of right foot	0-M25.571	0-M25.57
1	0-Pain in left ankle and joints of left foot	0-M25.572	0-M25.57
1	0-Pain in unspecified ankle and joints of unspecified foot	0-M25.579	0-M25.57
1	0-Pain in other specified joint	0-M25.59	0-M25.5
1	0-Stiffness of joint, not elsewhere classified	0-M25.6	0-M25
1	0-Stiffness of unspecified joint, not elsewhere classified	0-M25.60	0-M25.6
1	0-Stiffness of shoulder, not elsewhere classified	0-M25.61	0-M25.6
1	0-Stiffness of right shoulder, not elsewhere classified	0-M25.611	0-M25.61
1	0-Stiffness of left shoulder, not elsewhere classified	0-M25.612	0-M25.61
1	0-Stiffness of unspecified shoulder, not elsewhere classified	0-M25.619	0-M25.61
1	0-Stiffness of elbow, not elsewhere classified	0-M25.62	0-M25.6
1	0-Stiffness of right elbow, not elsewhere classified	0-M25.621	0-M25.62
1	0-Stiffness of left elbow, not elsewhere classified	0-M25.622	0-M25.62
1	0-Stiffness of unspecified elbow, not elsewhere classified	0-M25.629	0-M25.62
1	0-Stiffness of wrist, not elsewhere classified	0-M25.63	0-M25.6
1	0-Stiffness of right wrist, not elsewhere classified	0-M25.631	0-M25.63
1	0-Stiffness of left wrist, not elsewhere classified	0-M25.632	0-M25.63
1	0-Stiffness of unspecified wrist, not elsewhere classified	0-M25.639	0-M25.63
1	0-Stiffness of hand, not elsewhere classified	0-M25.64	0-M25.6
1	0-Stiffness of right hand, not elsewhere classified	0-M25.641	0-M25.64
1	0-Stiffness of left hand, not elsewhere classified	0-M25.642	0-M25.64
1	0-Stiffness of unspecified hand, not elsewhere classified	0-M25.649	0-M25.64
1	0-Stiffness of hip, not elsewhere classified	0-M25.65	0-M25.6
1	0-Stiffness of right hip, not elsewhere classified	0-M25.651	0-M25.65
1	0-Stiffness of left hip, not elsewhere classified	0-M25.652	0-M25.65
1	0-Stiffness of unspecified hip, not elsewhere classified	0-M25.659	0-M25.65
1	0-Stiffness of knee, not elsewhere classified	0-M25.66	0-M25.6
1	0-Stiffness of right knee, not elsewhere classified	0-M25.661	0-M25.66
1	0-Stiffness of left knee, not elsewhere classified	0-M25.662	0-M25.66
1	0-Stiffness of unspecified knee, not elsewhere classified	0-M25.669	0-M25.66
1	0-Stiffness of ankle and foot, not elsewhere classified	0-M25.67	0-M25.6
1	0-Stiffness of right ankle, not elsewhere classified	0-M25.671	0-M25.67
1	0-Stiffness of left ankle, not elsewhere classified	0-M25.672	0-M25.67
1	0-Stiffness of unspecified ankle, not elsewhere classified	0-M25.673	0-M25.67
1	0-Stiffness of right foot, not elsewhere classified	0-M25.674	0-M25.67
1	0-Stiffness of left foot, not elsewhere classified	0-M25.675	0-M25.67
1	0-Stiffness of unspecified foot, not elsewhere classified	0-M25.676	0-M25.67
1	0-Stiffness of other specified joint, not elsewhere classified	0-M25.69	0-M25.6
1	0-Osteophyte	0-M25.7	0-M25
1	0-Osteophyte, unspecified joint	0-M25.70	0-M25.7
1	0-Osteophyte, shoulder	0-M25.71	0-M25.7
1	0-Osteophyte, right shoulder	0-M25.711	0-M25.71
1	0-Osteophyte, left shoulder	0-M25.712	0-M25.71
1	0-Osteophyte, unspecified shoulder	0-M25.719	0-M25.71
1	0-Osteophyte, elbow	0-M25.72	0-M25.7
1	0-Osteophyte, right elbow	0-M25.721	0-M25.72
1	0-Osteophyte, left elbow	0-M25.722	0-M25.72
1	0-Osteophyte, unspecified elbow	0-M25.729	0-M25.72
1	0-Osteophyte, wrist	0-M25.73	0-M25.7
1	0-Osteophyte, right wrist	0-M25.731	0-M25.73
1	0-Osteophyte, left wrist	0-M25.732	0-M25.73
1	0-Osteophyte, unspecified wrist	0-M25.739	0-M25.73
1	0-Osteophyte, hand	0-M25.74	0-M25.7
1	0-Osteophyte, right hand	0-M25.741	0-M25.74
1	0-Osteophyte, left hand	0-M25.742	0-M25.74
1	0-Osteophyte, unspecified hand	0-M25.749	0-M25.74
1	0-Osteophyte, hip	0-M25.75	0-M25.7
1	0-Osteophyte, right hip	0-M25.751	0-M25.75
1	0-Osteophyte, left hip	0-M25.752	0-M25.75
1	0-Osteophyte, unspecified hip	0-M25.759	0-M25.75
1	0-Osteophyte, knee	0-M25.76	0-M25.7
1	0-Osteophyte, right knee	0-M25.761	0-M25.76
1	0-Osteophyte, left knee	0-M25.762	0-M25.76
1	0-Osteophyte, unspecified knee	0-M25.769	0-M25.76
1	0-Osteophyte, ankle and foot	0-M25.77	0-M25.7
1	0-Osteophyte, right ankle	0-M25.771	0-M25.77
1	0-Osteophyte, left ankle	0-M25.772	0-M25.77
1	0-Osteophyte, unspecified ankle	0-M25.773	0-M25.77
1	0-Osteophyte, right foot	0-M25.774	0-M25.77
1	0-Osteophyte, left foot	0-M25.775	0-M25.77
1	0-Osteophyte, unspecified foot	0-M25.776	0-M25.77
1	0-Osteophyte, vertebrae	0-M25.78	0-M25.7
1	0-Other specified joint disorders	0-M25.8	0-M25
1	0-Other specified joint disorders, unspecified joint	0-M25.80	0-M25.8
1	0-Other specified joint disorders, shoulder	0-M25.81	0-M25.8
1	0-Other specified joint disorders, right shoulder	0-M25.811	0-M25.81
1	0-Other specified joint disorders, left shoulder	0-M25.812	0-M25.81
1	0-Other specified joint disorders, unspecified shoulder	0-M25.819	0-M25.81
1	0-Other specified joint disorders, elbow	0-M25.82	0-M25.8
1	0-Other specified joint disorders, right elbow	0-M25.821	0-M25.82
1	0-Other specified joint disorders, left elbow	0-M25.822	0-M25.82
1	0-Other specified joint disorders, unspecified elbow	0-M25.829	0-M25.82
1	0-Other specified joint disorders, wrist	0-M25.83	0-M25.8
1	0-Other specified joint disorders, right wrist	0-M25.831	0-M25.83
1	0-Other specified joint disorders, left wrist	0-M25.832	0-M25.83
1	0-Other specified joint disorders, unspecified wrist	0-M25.839	0-M25.83
1	0-Other specified joint disorders, hand	0-M25.84	0-M25.8
1	0-Other specified joint disorders, right hand	0-M25.841	0-M25.84
1	0-Other specified joint disorders, left hand	0-M25.842	0-M25.84
1	0-Other specified joint disorders, unspecified hand	0-M25.849	0-M25.84
1	0-Other specified joint disorders, hip	0-M25.85	0-M25.8
1	0-Other specified joint disorders, right hip	0-M25.851	0-M25.85
1	0-Other specified joint disorders, left hip	0-M25.852	0-M25.85
1	0-Other specified joint disorders, unspecified hip	0-M25.859	0-M25.85
1	0-Other specified joint disorders, knee	0-M25.86	0-M25.8
1	0-Other specified joint disorders, right knee	0-M25.861	0-M25.86
1	0-Other specified joint disorders, left knee	0-M25.862	0-M25.86
1	0-Other specified joint disorders, unspecified knee	0-M25.869	0-M25.86
1	0-Other specified joint disorders, ankle and foot	0-M25.87	0-M25.8
1	0-Other specified joint disorders, right ankle and foot	0-M25.871	0-M25.87
1	0-Other specified joint disorders, left ankle and foot	0-M25.872	0-M25.87
1	0-Other specified joint disorders, unspecified ankle and foot	0-M25.879	0-M25.87
1	0-Joint disorder, unspecified	0-M25.9	0-M25
1	0-Dentofacial anomalies [including malocclusion] and other disorders of jaw	0-M26-M27	0-M00-M99
1	0-Dentofacial anomalies [including malocclusion]	0-M26	0-M26-M27
1	0-Major anomalies of jaw size	0-M26.0	0-M26
1	0-Unspecified anomaly of jaw size	0-M26.00	0-M26.0
1	0-Maxillary hyperplasia	0-M26.01	0-M26.0
1	0-Maxillary hypoplasia	0-M26.02	0-M26.0
1	0-Mandibular hyperplasia	0-M26.03	0-M26.0
1	0-Mandibular hypoplasia	0-M26.04	0-M26.0
1	0-Macrogenia	0-M26.05	0-M26.0
1	0-Microgenia	0-M26.06	0-M26.0
1	0-Excessive tuberosity of jaw	0-M26.07	0-M26.0
1	0-Other specified anomalies of jaw size	0-M26.09	0-M26.0
1	0-Anomalies of jaw-cranial base relationship	0-M26.1	0-M26
1	0-Unspecified anomaly of jaw-cranial base relationship	0-M26.10	0-M26.1
1	0-Maxillary asymmetry	0-M26.11	0-M26.1
1	0-Other jaw asymmetry	0-M26.12	0-M26.1
1	0-Other specified anomalies of jaw-cranial base relationship	0-M26.19	0-M26.1
1	0-Anomalies of dental arch relationship	0-M26.2	0-M26
1	0-Unspecified anomaly of dental arch relationship	0-M26.20	0-M26.2
1	0-Malocclusion, Angle's class	0-M26.21	0-M26.2
1	0-Malocclusion, Angle's class I	0-M26.211	0-M26.21
1	0-Malocclusion, Angle's class II	0-M26.212	0-M26.21
1	0-Malocclusion, Angle's class III	0-M26.213	0-M26.21
1	0-Malocclusion, Angle's class, unspecified	0-M26.219	0-M26.21
1	0-Open occlusal relationship	0-M26.22	0-M26.2
1	0-Open anterior occlusal relationship	0-M26.220	0-M26.22
1	0-Open posterior occlusal relationship	0-M26.221	0-M26.22
1	0-Excessive horizontal overlap	0-M26.23	0-M26.2
1	0-Reverse articulation	0-M26.24	0-M26.2
1	0-Anomalies of interarch distance	0-M26.25	0-M26.2
1	0-Other anomalies of dental arch relationship	0-M26.29	0-M26.2
1	0-Anomalies of tooth position of fully erupted tooth or teeth	0-M26.3	0-M26
1	0-Unspecified anomaly of tooth position of fully erupted tooth or teeth	0-M26.30	0-M26.3
1	0-Crowding of fully erupted teeth	0-M26.31	0-M26.3
1	0-Excessive spacing of fully erupted teeth	0-M26.32	0-M26.3
1	0-Horizontal displacement of fully erupted tooth or teeth	0-M26.33	0-M26.3
1	0-Vertical displacement of fully erupted tooth or teeth	0-M26.34	0-M26.3
1	0-Rotation of fully erupted tooth or teeth	0-M26.35	0-M26.3
1	0-Insufficient interocclusal distance of fully erupted teeth (ridge)	0-M26.36	0-M26.3
1	0-Excessive interocclusal distance of fully erupted teeth	0-M26.37	0-M26.3
1	0-Other anomalies of tooth position of fully erupted tooth or teeth	0-M26.39	0-M26.3
1	0-Malocclusion, unspecified	0-M26.4	0-M26
1	0-Dentofacial functional abnormalities	0-M26.5	0-M26
1	0-Dentofacial functional abnormalities, unspecified	0-M26.50	0-M26.5
1	0-Abnormal jaw closure	0-M26.51	0-M26.5
1	0-Limited mandibular range of motion	0-M26.52	0-M26.5
1	0-Deviation in opening and closing of the mandible	0-M26.53	0-M26.5
1	0-Insufficient anterior guidance	0-M26.54	0-M26.5
1	0-Centric occlusion maximum intercuspation discrepancy	0-M26.55	0-M26.5
1	0-Non-working side interference	0-M26.56	0-M26.5
1	0-Lack of posterior occlusal support	0-M26.57	0-M26.5
1	0-Other dentofacial functional abnormalities	0-M26.59	0-M26.5
1	0-Temporomandibular joint disorders	0-M26.6	0-M26
1	0-Temporomandibular joint disorder, unspecified	0-M26.60	0-M26.6
1	0-Right temporomandibular joint disorder, unspecified	0-M26.601	0-M26.60
1	0-Left temporomandibular joint disorder, unspecified	0-M26.602	0-M26.60
1	0-Bilateral temporomandibular joint disorder, unspecified	0-M26.603	0-M26.60
1	0-Unspecified temporomandibular joint disorder, unspecified side	0-M26.609	0-M26.60
1	0-Adhesions and ankylosis of temporomandibular joint	0-M26.61	0-M26.6
1	0-Adhesions and ankylosis of right temporomandibular joint	0-M26.611	0-M26.61
1	0-Adhesions and ankylosis of left temporomandibular joint	0-M26.612	0-M26.61
1	0-Adhesions and ankylosis of bilateral temporomandibular joint	0-M26.613	0-M26.61
1	0-Adhesions and ankylosis of temporomandibular joint, unspecified side	0-M26.619	0-M26.61
1	0-Arthralgia of temporomandibular joint	0-M26.62	0-M26.6
1	0-Arthralgia of right temporomandibular joint	0-M26.621	0-M26.62
1	0-Arthralgia of left temporomandibular joint	0-M26.622	0-M26.62
1	0-Arthralgia of bilateral temporomandibular joint	0-M26.623	0-M26.62
1	0-Arthralgia of temporomandibular joint, unspecified side	0-M26.629	0-M26.62
1	0-Articular disc disorder of temporomandibular joint	0-M26.63	0-M26.6
1	0-Articular disc disorder of right temporomandibular joint	0-M26.631	0-M26.63
1	0-Articular disc disorder of left temporomandibular joint	0-M26.632	0-M26.63
1	0-Articular disc disorder of bilateral temporomandibular joint	0-M26.633	0-M26.63
1	0-Articular disc disorder of temporomandibular joint, unspecified side	0-M26.639	0-M26.63
1	0-Arthritis of temporomandibular joint	0-M26.64	0-M26.6
1	0-Arthritis of right temporomandibular joint	0-M26.641	0-M26.64
1	0-Arthritis of left temporomandibular joint	0-M26.642	0-M26.64
1	0-Arthritis of bilateral temporomandibular joint	0-M26.643	0-M26.64
1	0-Arthritis of unspecified temporomandibular joint	0-M26.649	0-M26.64
1	0-Arthropathy of temporomandibular joint	0-M26.65	0-M26.6
1	0-Arthropathy of right temporomandibular joint	0-M26.651	0-M26.65
1	0-Arthropathy of left temporomandibular joint	0-M26.652	0-M26.65
1	0-Arthropathy of bilateral temporomandibular joint	0-M26.653	0-M26.65
1	0-Arthropathy of unspecified temporomandibular joint	0-M26.659	0-M26.65
1	0-Other specified disorders of temporomandibular joint	0-M26.69	0-M26.6
1	0-Dental alveolar anomalies	0-M26.7	0-M26
1	0-Unspecified alveolar anomaly	0-M26.70	0-M26.7
1	0-Alveolar maxillary hyperplasia	0-M26.71	0-M26.7
1	0-Alveolar mandibular hyperplasia	0-M26.72	0-M26.7
1	0-Alveolar maxillary hypoplasia	0-M26.73	0-M26.7
1	0-Alveolar mandibular hypoplasia	0-M26.74	0-M26.7
1	0-Other specified alveolar anomalies	0-M26.79	0-M26.7
1	0-Other dentofacial anomalies	0-M26.8	0-M26
1	0-Anterior soft tissue impingement	0-M26.81	0-M26.8
1	0-Posterior soft tissue impingement	0-M26.82	0-M26.8
1	0-Other dentofacial anomalies	0-M26.89	0-M26.8
1	0-Dentofacial anomaly, unspecified	0-M26.9	0-M26
1	0-Other diseases of jaws	0-M27	0-M26-M27
1	0-Developmental disorders of jaws	0-M27.0	0-M27
1	0-Giant cell granuloma, central	0-M27.1	0-M27
1	0-Inflammatory conditions of jaws	0-M27.2	0-M27
1	0-Alveolitis of jaws	0-M27.3	0-M27
1	0-Other and unspecified cysts of jaw	0-M27.4	0-M27
1	0-Unspecified cyst of jaw	0-M27.40	0-M27.4
1	0-Other cysts of jaw	0-M27.49	0-M27.4
1	0-Periradicular pathology associated with previous endodontic treatment	0-M27.5	0-M27
1	0-Perforation of root canal space due to endodontic treatment	0-M27.51	0-M27.5
1	0-Endodontic overfill	0-M27.52	0-M27.5
1	0-Endodontic underfill	0-M27.53	0-M27.5
1	0-Other periradicular pathology associated with previous endodontic treatment	0-M27.59	0-M27.5
1	0-Endosseous dental implant failure	0-M27.6	0-M27
1	0-Osseointegration failure of dental implant	0-M27.61	0-M27.6
1	0-Post-osseointegration biological failure of dental implant	0-M27.62	0-M27.6
1	0-Post-osseointegration mechanical failure of dental implant	0-M27.63	0-M27.6
1	0-Other endosseous dental implant failure	0-M27.69	0-M27.6
1	0-Other specified diseases of jaws	0-M27.8	0-M27
1	0-Disease of jaws, unspecified	0-M27.9	0-M27
1	0-Systemic connective tissue disorders	0-M30-M36	0-M00-M99
1	0-Polyarteritis nodosa and related conditions	0-M30	0-M30-M36
1	0-Polyarteritis nodosa	0-M30.0	0-M30
1	0-Polyarteritis with lung involvement [Churg-Strauss]	0-M30.1	0-M30
1	0-Juvenile polyarteritis	0-M30.2	0-M30
1	0-Mucocutaneous lymph node syndrome [Kawasaki]	0-M30.3	0-M30
1	0-Other conditions related to polyarteritis nodosa	0-M30.8	0-M30
1	0-Other necrotizing vasculopathies	0-M31	0-M30-M36
1	0-Hypersensitivity angiitis	0-M31.0	0-M31
1	0-Thrombotic microangiopathy	0-M31.1	0-M31
1	0-Thrombotic microangiopathy, unspecified	0-M31.10	0-M31.1
1	0-Hematopoietic stem cell transplantation-associated thrombotic microangiopathy [HSCT-TMA]	0-M31.11	0-M31.1
1	0-Other thrombotic microangiopathy	0-M31.19	0-M31.1
1	0-Lethal midline granuloma	0-M31.2	0-M31
1	0-Wegener's granulomatosis	0-M31.3	0-M31
1	0-Wegener's granulomatosis without renal involvement	0-M31.30	0-M31.3
1	0-Wegener's granulomatosis with renal involvement	0-M31.31	0-M31.3
1	0-Aortic arch syndrome [Takayasu]	0-M31.4	0-M31
1	0-Giant cell arteritis with polymyalgia rheumatica	0-M31.5	0-M31
1	0-Other giant cell arteritis	0-M31.6	0-M31
1	0-Microscopic polyangiitis	0-M31.7	0-M31
1	0-Other specified necrotizing vasculopathies	0-M31.8	0-M31
1	0-Necrotizing vasculopathy, unspecified	0-M31.9	0-M31
1	0-Systemic lupus erythematosus (SLE)	0-M32	0-M30-M36
1	0-Drug-induced systemic lupus erythematosus	0-M32.0	0-M32
1	0-Systemic lupus erythematosus with organ or system involvement	0-M32.1	0-M32
1	0-Systemic lupus erythematosus, organ or system involvement unspecified	0-M32.10	0-M32.1
1	0-Endocarditis in systemic lupus erythematosus	0-M32.11	0-M32.1
1	0-Pericarditis in systemic lupus erythematosus	0-M32.12	0-M32.1
1	0-Lung involvement in systemic lupus erythematosus	0-M32.13	0-M32.1
1	0-Glomerular disease in systemic lupus erythematosus	0-M32.14	0-M32.1
1	0-Tubulo-interstitial nephropathy in systemic lupus erythematosus	0-M32.15	0-M32.1
1	0-Other organ or system involvement in systemic lupus erythematosus	0-M32.19	0-M32.1
1	0-Other forms of systemic lupus erythematosus	0-M32.8	0-M32
1	0-Systemic lupus erythematosus, unspecified	0-M32.9	0-M32
1	0-Dermatopolymyositis	0-M33	0-M30-M36
1	0-Juvenile dermatomyositis	0-M33.0	0-M33
1	0-Juvenile dermatomyositis, organ involvement unspecified	0-M33.00	0-M33.0
1	0-Juvenile dermatomyositis with respiratory involvement	0-M33.01	0-M33.0
1	0-Juvenile dermatomyositis with myopathy	0-M33.02	0-M33.0
1	0-Juvenile dermatomyositis without myopathy	0-M33.03	0-M33.0
1	0-Juvenile dermatomyositis with other organ involvement	0-M33.09	0-M33.0
1	0-Other dermatomyositis	0-M33.1	0-M33
1	0-Other dermatomyositis, organ involvement unspecified	0-M33.10	0-M33.1
1	0-Other dermatomyositis with respiratory involvement	0-M33.11	0-M33.1
1	0-Other dermatomyositis with myopathy	0-M33.12	0-M33.1
1	0-Other dermatomyositis without myopathy	0-M33.13	0-M33.1
1	0-Other dermatomyositis with other organ involvement	0-M33.19	0-M33.1
1	0-Polymyositis	0-M33.2	0-M33
1	0-Polymyositis, organ involvement unspecified	0-M33.20	0-M33.2
1	0-Polymyositis with respiratory involvement	0-M33.21	0-M33.2
1	0-Polymyositis with myopathy	0-M33.22	0-M33.2
1	0-Polymyositis with other organ involvement	0-M33.29	0-M33.2
1	0-Dermatopolymyositis, unspecified	0-M33.9	0-M33
1	0-Dermatopolymyositis, unspecified, organ involvement unspecified	0-M33.90	0-M33.9
1	0-Dermatopolymyositis, unspecified with respiratory involvement	0-M33.91	0-M33.9
1	0-Dermatopolymyositis, unspecified with myopathy	0-M33.92	0-M33.9
1	0-Dermatopolymyositis, unspecified without myopathy	0-M33.93	0-M33.9
1	0-Dermatopolymyositis, unspecified with other organ involvement	0-M33.99	0-M33.9
1	0-Systemic sclerosis [scleroderma]	0-M34	0-M30-M36
1	0-Progressive systemic sclerosis	0-M34.0	0-M34
1	0-CR(E)ST syndrome	0-M34.1	0-M34
1	0-Systemic sclerosis induced by drug and chemical	0-M34.2	0-M34
1	0-Other forms of systemic sclerosis	0-M34.8	0-M34
1	0-Systemic sclerosis with lung involvement	0-M34.81	0-M34.8
1	0-Systemic sclerosis with myopathy	0-M34.82	0-M34.8
1	0-Systemic sclerosis with polyneuropathy	0-M34.83	0-M34.8
1	0-Other systemic sclerosis	0-M34.89	0-M34.8
1	0-Systemic sclerosis, unspecified	0-M34.9	0-M34
1	0-Other systemic involvement of connective tissue	0-M35	0-M30-M36
1	0-Sjögren syndrome	0-M35.0	0-M35
1	0-Sjögren syndrome, unspecified	0-M35.00	0-M35.0
1	0-Sjögren syndrome with keratoconjunctivitis	0-M35.01	0-M35.0
1	0-Sjögren syndrome with lung involvement	0-M35.02	0-M35.0
1	0-Sjögren syndrome with myopathy	0-M35.03	0-M35.0
1	0-Sjögren syndrome with tubulo-interstitial nephropathy	0-M35.04	0-M35.0
1	0-Sjögren syndrome with inflammatory arthritis	0-M35.05	0-M35.0
1	0-Sjögren syndrome with peripheral nervous system involvement	0-M35.06	0-M35.0
1	0-Sjögren syndrome with central nervous system involvement	0-M35.07	0-M35.0
1	0-Sjögren syndrome with gastrointestinal involvement	0-M35.08	0-M35.0
1	0-Sjögren syndrome with glomerular disease	0-M35.0A	0-M35.0
1	0-Sjögren syndrome with vasculitis	0-M35.0B	0-M35.0
1	0-Sjögren syndrome with dental involvement	0-M35.0C	0-M35.0
1	0-Sjögren syndrome with other organ involvement	0-M35.09	0-M35.0
1	0-Other overlap syndromes	0-M35.1	0-M35
1	0-Behçet's disease	0-M35.2	0-M35
1	0-Polymyalgia rheumatica	0-M35.3	0-M35
1	0-Diffuse (eosinophilic) fasciitis	0-M35.4	0-M35
1	0-Multifocal fibrosclerosis	0-M35.5	0-M35
1	0-Relapsing panniculitis [Weber-Christian]	0-M35.6	0-M35
1	0-Hypermobility syndrome	0-M35.7	0-M35
1	0-Other specified systemic involvement of connective tissue	0-M35.8	0-M35
1	0-Multisystem inflammatory syndrome	0-M35.81	0-M35.8
1	0-Other specified systemic involvement of connective tissue	0-M35.89	0-M35.8
1	0-Systemic involvement of connective tissue, unspecified	0-M35.9	0-M35
1	0-Systemic disorders of connective tissue in diseases classified elsewhere	0-M36	0-M30-M36
1	0-Dermato(poly)myositis in neoplastic disease	0-M36.0	0-M36
1	0-Arthropathy in neoplastic disease	0-M36.1	0-M36
1	0-Hemophilic arthropathy	0-M36.2	0-M36
1	0-Arthropathy in other blood disorders	0-M36.3	0-M36
1	0-Arthropathy in hypersensitivity reactions classified elsewhere	0-M36.4	0-M36
1	0-Systemic disorders of connective tissue in other diseases classified elsewhere	0-M36.8	0-M36
1	0-Dorsopathies	0-M40-M54	0-M00-M99
1	0-Deforming dorsopathies	0-M40-M43	0-M00-M99
1	0-Kyphosis and lordosis	0-M40	0-M40-M43
1	0-Postural kyphosis	0-M40.0	0-M40
1	0-Postural kyphosis, site unspecified	0-M40.00	0-M40.0
1	0-Postural kyphosis, cervicothoracic region	0-M40.03	0-M40.0
1	0-Postural kyphosis, thoracic region	0-M40.04	0-M40.0
1	0-Postural kyphosis, thoracolumbar region	0-M40.05	0-M40.0
1	0-Other secondary kyphosis	0-M40.1	0-M40
1	0-Other secondary kyphosis, site unspecified	0-M40.10	0-M40.1
1	0-Other secondary kyphosis, cervical region	0-M40.12	0-M40.1
1	0-Other secondary kyphosis, cervicothoracic region	0-M40.13	0-M40.1
1	0-Other secondary kyphosis, thoracic region	0-M40.14	0-M40.1
1	0-Other secondary kyphosis, thoracolumbar region	0-M40.15	0-M40.1
1	0-Other and unspecified kyphosis	0-M40.2	0-M40
1	0-Unspecified kyphosis	0-M40.20	0-M40.2
1	0-Unspecified kyphosis, cervical region	0-M40.202	0-M40.20
1	0-Unspecified kyphosis, cervicothoracic region	0-M40.203	0-M40.20
1	0-Unspecified kyphosis, thoracic region	0-M40.204	0-M40.20
1	0-Unspecified kyphosis, thoracolumbar region	0-M40.205	0-M40.20
1	0-Unspecified kyphosis, site unspecified	0-M40.209	0-M40.20
1	0-Other kyphosis	0-M40.29	0-M40.2
1	0-Other kyphosis, cervical region	0-M40.292	0-M40.29
1	0-Other kyphosis, cervicothoracic region	0-M40.293	0-M40.29
1	0-Other kyphosis, thoracic region	0-M40.294	0-M40.29
1	0-Other kyphosis, thoracolumbar region	0-M40.295	0-M40.29
1	0-Other kyphosis, site unspecified	0-M40.299	0-M40.29
1	0-Flatback syndrome	0-M40.3	0-M40
1	0-Flatback syndrome, site unspecified	0-M40.30	0-M40.3
1	0-Flatback syndrome, thoracolumbar region	0-M40.35	0-M40.3
1	0-Flatback syndrome, lumbar region	0-M40.36	0-M40.3
1	0-Flatback syndrome, lumbosacral region	0-M40.37	0-M40.3
1	0-Postural lordosis	0-M40.4	0-M40
1	0-Postural lordosis, site unspecified	0-M40.40	0-M40.4
1	0-Postural lordosis, thoracolumbar region	0-M40.45	0-M40.4
1	0-Postural lordosis, lumbar region	0-M40.46	0-M40.4
1	0-Postural lordosis, lumbosacral region	0-M40.47	0-M40.4
1	0-Lordosis, unspecified	0-M40.5	0-M40
1	0-Lordosis, unspecified, site unspecified	0-M40.50	0-M40.5
1	0-Lordosis, unspecified, thoracolumbar region	0-M40.55	0-M40.5
1	0-Lordosis, unspecified, lumbar region	0-M40.56	0-M40.5
1	0-Lordosis, unspecified, lumbosacral region	0-M40.57	0-M40.5
1	0-Scoliosis	0-M41	0-M40-M43
1	0-Infantile idiopathic scoliosis	0-M41.0	0-M41
1	0-Infantile idiopathic scoliosis, site unspecified	0-M41.00	0-M41.0
1	0-Infantile idiopathic scoliosis, cervical region	0-M41.02	0-M41.0
1	0-Infantile idiopathic scoliosis, cervicothoracic region	0-M41.03	0-M41.0
1	0-Infantile idiopathic scoliosis, thoracic region	0-M41.04	0-M41.0
1	0-Infantile idiopathic scoliosis, thoracolumbar region	0-M41.05	0-M41.0
1	0-Infantile idiopathic scoliosis, lumbar region	0-M41.06	0-M41.0
1	0-Infantile idiopathic scoliosis, lumbosacral region	0-M41.07	0-M41.0
1	0-Infantile idiopathic scoliosis, sacral and sacrococcygeal region	0-M41.08	0-M41.0
1	0-Juvenile and adolescent idiopathic scoliosis	0-M41.1	0-M41
1	0-Juvenile idiopathic scoliosis	0-M41.11	0-M41.1
1	0-Juvenile idiopathic scoliosis, cervical region	0-M41.112	0-M41.11
1	0-Juvenile idiopathic scoliosis, cervicothoracic region	0-M41.113	0-M41.11
1	0-Juvenile idiopathic scoliosis, thoracic region	0-M41.114	0-M41.11
1	0-Juvenile idiopathic scoliosis, thoracolumbar region	0-M41.115	0-M41.11
1	0-Juvenile idiopathic scoliosis, lumbar region	0-M41.116	0-M41.11
1	0-Juvenile idiopathic scoliosis, lumbosacral region	0-M41.117	0-M41.11
1	0-Juvenile idiopathic scoliosis, site unspecified	0-M41.119	0-M41.11
1	0-Adolescent idiopathic scoliosis	0-M41.12	0-M41.1
1	0-Adolescent idiopathic scoliosis, cervical region	0-M41.122	0-M41.12
1	0-Adolescent idiopathic scoliosis, cervicothoracic region	0-M41.123	0-M41.12
1	0-Adolescent idiopathic scoliosis, thoracic region	0-M41.124	0-M41.12
1	0-Adolescent idiopathic scoliosis, thoracolumbar region	0-M41.125	0-M41.12
1	0-Adolescent idiopathic scoliosis, lumbar region	0-M41.126	0-M41.12
1	0-Adolescent idiopathic scoliosis, lumbosacral region	0-M41.127	0-M41.12
1	0-Adolescent idiopathic scoliosis, site unspecified	0-M41.129	0-M41.12
1	0-Other idiopathic scoliosis	0-M41.2	0-M41
1	0-Other idiopathic scoliosis, site unspecified	0-M41.20	0-M41.2
1	0-Other idiopathic scoliosis, cervical region	0-M41.22	0-M41.2
1	0-Other idiopathic scoliosis, cervicothoracic region	0-M41.23	0-M41.2
1	0-Other idiopathic scoliosis, thoracic region	0-M41.24	0-M41.2
1	0-Other idiopathic scoliosis, thoracolumbar region	0-M41.25	0-M41.2
1	0-Other idiopathic scoliosis, lumbar region	0-M41.26	0-M41.2
1	0-Other idiopathic scoliosis, lumbosacral region	0-M41.27	0-M41.2
1	0-Thoracogenic scoliosis	0-M41.3	0-M41
1	0-Thoracogenic scoliosis, site unspecified	0-M41.30	0-M41.3
1	0-Thoracogenic scoliosis, thoracic region	0-M41.34	0-M41.3
1	0-Thoracogenic scoliosis, thoracolumbar region	0-M41.35	0-M41.3
1	0-Neuromuscular scoliosis	0-M41.4	0-M41
1	0-Neuromuscular scoliosis, site unspecified	0-M41.40	0-M41.4
1	0-Neuromuscular scoliosis, occipito-atlanto-axial region	0-M41.41	0-M41.4
1	0-Neuromuscular scoliosis, cervical region	0-M41.42	0-M41.4
1	0-Neuromuscular scoliosis, cervicothoracic region	0-M41.43	0-M41.4
1	0-Neuromuscular scoliosis, thoracic region	0-M41.44	0-M41.4
1	0-Neuromuscular scoliosis, thoracolumbar region	0-M41.45	0-M41.4
1	0-Neuromuscular scoliosis, lumbar region	0-M41.46	0-M41.4
1	0-Neuromuscular scoliosis, lumbosacral region	0-M41.47	0-M41.4
1	0-Other secondary scoliosis	0-M41.5	0-M41
1	0-Other secondary scoliosis, site unspecified	0-M41.50	0-M41.5
1	0-Other secondary scoliosis, cervical region	0-M41.52	0-M41.5
1	0-Other secondary scoliosis, cervicothoracic region	0-M41.53	0-M41.5
1	0-Other secondary scoliosis, thoracic region	0-M41.54	0-M41.5
1	0-Other secondary scoliosis, thoracolumbar region	0-M41.55	0-M41.5
1	0-Other secondary scoliosis, lumbar region	0-M41.56	0-M41.5
1	0-Other secondary scoliosis, lumbosacral region	0-M41.57	0-M41.5
1	0-Other forms of scoliosis	0-M41.8	0-M41
1	0-Other forms of scoliosis, site unspecified	0-M41.80	0-M41.8
1	0-Other forms of scoliosis, cervical region	0-M41.82	0-M41.8
1	0-Other forms of scoliosis, cervicothoracic region	0-M41.83	0-M41.8
1	0-Other forms of scoliosis, thoracic region	0-M41.84	0-M41.8
1	0-Other forms of scoliosis, thoracolumbar region	0-M41.85	0-M41.8
1	0-Other forms of scoliosis, lumbar region	0-M41.86	0-M41.8
1	0-Other forms of scoliosis, lumbosacral region	0-M41.87	0-M41.8
1	0-Scoliosis, unspecified	0-M41.9	0-M41
1	0-Spinal osteochondrosis	0-M42	0-M40-M43
1	0-Juvenile osteochondrosis of spine	0-M42.0	0-M42
1	0-Juvenile osteochondrosis of spine, site unspecified	0-M42.00	0-M42.0
1	0-Juvenile osteochondrosis of spine, occipito-atlanto-axial region	0-M42.01	0-M42.0
1	0-Juvenile osteochondrosis of spine, cervical region	0-M42.02	0-M42.0
1	0-Juvenile osteochondrosis of spine, cervicothoracic region	0-M42.03	0-M42.0
1	0-Juvenile osteochondrosis of spine, thoracic region	0-M42.04	0-M42.0
1	0-Juvenile osteochondrosis of spine, thoracolumbar region	0-M42.05	0-M42.0
1	0-Juvenile osteochondrosis of spine, lumbar region	0-M42.06	0-M42.0
1	0-Juvenile osteochondrosis of spine, lumbosacral region	0-M42.07	0-M42.0
1	0-Juvenile osteochondrosis of spine, sacral and sacrococcygeal region	0-M42.08	0-M42.0
1	0-Juvenile osteochondrosis of spine, multiple sites in spine	0-M42.09	0-M42.0
1	0-Adult osteochondrosis of spine	0-M42.1	0-M42
1	0-Adult osteochondrosis of spine, site unspecified	0-M42.10	0-M42.1
1	0-Adult osteochondrosis of spine, occipito-atlanto-axial region	0-M42.11	0-M42.1
1	0-Adult osteochondrosis of spine, cervical region	0-M42.12	0-M42.1
1	0-Adult osteochondrosis of spine, cervicothoracic region	0-M42.13	0-M42.1
1	0-Adult osteochondrosis of spine, thoracic region	0-M42.14	0-M42.1
1	0-Adult osteochondrosis of spine, thoracolumbar region	0-M42.15	0-M42.1
1	0-Adult osteochondrosis of spine, lumbar region	0-M42.16	0-M42.1
1	0-Adult osteochondrosis of spine, lumbosacral region	0-M42.17	0-M42.1
1	0-Adult osteochondrosis of spine, sacral and sacrococcygeal region	0-M42.18	0-M42.1
1	0-Adult osteochondrosis of spine, multiple sites in spine	0-M42.19	0-M42.1
1	0-Spinal osteochondrosis, unspecified	0-M42.9	0-M42
1	0-Other deforming dorsopathies	0-M43	0-M40-M43
1	0-Spondylolysis	0-M43.0	0-M43
1	0-Spondylolysis, site unspecified	0-M43.00	0-M43.0
1	0-Spondylolysis, occipito-atlanto-axial region	0-M43.01	0-M43.0
1	0-Spondylolysis, cervical region	0-M43.02	0-M43.0
1	0-Spondylolysis, cervicothoracic region	0-M43.03	0-M43.0
1	0-Spondylolysis, thoracic region	0-M43.04	0-M43.0
1	0-Spondylolysis, thoracolumbar region	0-M43.05	0-M43.0
1	0-Spondylolysis, lumbar region	0-M43.06	0-M43.0
1	0-Spondylolysis, lumbosacral region	0-M43.07	0-M43.0
1	0-Spondylolysis, sacral and sacrococcygeal region	0-M43.08	0-M43.0
1	0-Spondylolysis, multiple sites in spine	0-M43.09	0-M43.0
1	0-Spondylolisthesis	0-M43.1	0-M43
1	0-Spondylolisthesis, site unspecified	0-M43.10	0-M43.1
1	0-Spondylolisthesis, occipito-atlanto-axial region	0-M43.11	0-M43.1
1	0-Spondylolisthesis, cervical region	0-M43.12	0-M43.1
1	0-Spondylolisthesis, cervicothoracic region	0-M43.13	0-M43.1
1	0-Spondylolisthesis, thoracic region	0-M43.14	0-M43.1
1	0-Spondylolisthesis, thoracolumbar region	0-M43.15	0-M43.1
1	0-Spondylolisthesis, lumbar region	0-M43.16	0-M43.1
1	0-Spondylolisthesis, lumbosacral region	0-M43.17	0-M43.1
1	0-Spondylolisthesis, sacral and sacrococcygeal region	0-M43.18	0-M43.1
1	0-Spondylolisthesis, multiple sites in spine	0-M43.19	0-M43.1
1	0-Fusion of spine	0-M43.2	0-M43
1	0-Fusion of spine, site unspecified	0-M43.20	0-M43.2
1	0-Fusion of spine, occipito-atlanto-axial region	0-M43.21	0-M43.2
1	0-Fusion of spine, cervical region	0-M43.22	0-M43.2
1	0-Fusion of spine, cervicothoracic region	0-M43.23	0-M43.2
1	0-Fusion of spine, thoracic region	0-M43.24	0-M43.2
1	0-Fusion of spine, thoracolumbar region	0-M43.25	0-M43.2
1	0-Fusion of spine, lumbar region	0-M43.26	0-M43.2
1	0-Fusion of spine, lumbosacral region	0-M43.27	0-M43.2
1	0-Fusion of spine, sacral and sacrococcygeal region	0-M43.28	0-M43.2
1	0-Recurrent atlantoaxial dislocation with myelopathy	0-M43.3	0-M43
1	0-Other recurrent atlantoaxial dislocation	0-M43.4	0-M43
1	0-Other recurrent vertebral dislocation	0-M43.5	0-M43
1	0-Other recurrent vertebral dislocation	0-M43.5X	0-M43.5
1	0-Other recurrent vertebral dislocation, cervical region	0-M43.5X2	0-M43.5X
1	0-Other recurrent vertebral dislocation, cervicothoracic region	0-M43.5X3	0-M43.5X
1	0-Other recurrent vertebral dislocation, thoracic region	0-M43.5X4	0-M43.5X
1	0-Other recurrent vertebral dislocation, thoracolumbar region	0-M43.5X5	0-M43.5X
1	0-Other recurrent vertebral dislocation, lumbar region	0-M43.5X6	0-M43.5X
1	0-Other recurrent vertebral dislocation, lumbosacral region	0-M43.5X7	0-M43.5X
1	0-Other recurrent vertebral dislocation, sacral and sacrococcygeal region	0-M43.5X8	0-M43.5X
1	0-Other recurrent vertebral dislocation, site unspecified	0-M43.5X9	0-M43.5X
1	0-Torticollis	0-M43.6	0-M43
1	0-Other specified deforming dorsopathies	0-M43.8	0-M43
1	0-Other specified deforming dorsopathies	0-M43.8X	0-M43.8
1	0-Other specified deforming dorsopathies, occipito-atlanto-axial region	0-M43.8X1	0-M43.8X
1	0-Other specified deforming dorsopathies, cervical region	0-M43.8X2	0-M43.8X
1	0-Other specified deforming dorsopathies, cervicothoracic region	0-M43.8X3	0-M43.8X
1	0-Other specified deforming dorsopathies, thoracic region	0-M43.8X4	0-M43.8X
1	0-Other specified deforming dorsopathies, thoracolumbar region	0-M43.8X5	0-M43.8X
1	0-Other specified deforming dorsopathies, lumbar region	0-M43.8X6	0-M43.8X
1	0-Other specified deforming dorsopathies, lumbosacral region	0-M43.8X7	0-M43.8X
1	0-Other specified deforming dorsopathies, sacral and sacrococcygeal region	0-M43.8X8	0-M43.8X
1	0-Other specified deforming dorsopathies, site unspecified	0-M43.8X9	0-M43.8X
1	0-Deforming dorsopathy, unspecified	0-M43.9	0-M43
1	0-Spondylopathies	0-M45-M49	0-M00-M99
1	0-Ankylosing spondylitis	0-M45	0-M45-M49
1	0-Ankylosing spondylitis of multiple sites in spine	0-M45.0	0-M45
1	0-Ankylosing spondylitis of occipito-atlanto-axial region	0-M45.1	0-M45
1	0-Ankylosing spondylitis of cervical region	0-M45.2	0-M45
1	0-Ankylosing spondylitis of cervicothoracic region	0-M45.3	0-M45
1	0-Ankylosing spondylitis of thoracic region	0-M45.4	0-M45
1	0-Ankylosing spondylitis of thoracolumbar region	0-M45.5	0-M45
1	0-Ankylosing spondylitis lumbar region	0-M45.6	0-M45
1	0-Ankylosing spondylitis of lumbosacral region	0-M45.7	0-M45
1	0-Ankylosing spondylitis sacral and sacrococcygeal region	0-M45.8	0-M45
1	0-Ankylosing spondylitis of unspecified sites in spine	0-M45.9	0-M45
1	0-Non-radiographic axial spondyloarthritis	0-M45.A	0-M45
1	0-Non-radiographic axial spondyloarthritis of unspecified sites in spine	0-M45.A0	0-M45.A
1	0-Non-radiographic axial spondyloarthritis of occipito-atlanto-axial region	0-M45.A1	0-M45.A
1	0-Non-radiographic axial spondyloarthritis of cervical region	0-M45.A2	0-M45.A
1	0-Non-radiographic axial spondyloarthritis of cervicothoracic region	0-M45.A3	0-M45.A
1	0-Non-radiographic axial spondyloarthritis of thoracic region	0-M45.A4	0-M45.A
1	0-Non-radiographic axial spondyloarthritis of thoracolumbar region	0-M45.A5	0-M45.A
1	0-Non-radiographic axial spondyloarthritis of lumbar region	0-M45.A6	0-M45.A
1	0-Non-radiographic axial spondyloarthritis of lumbosacral region	0-M45.A7	0-M45.A
1	0-Non-radiographic axial spondyloarthritis of sacral and sacrococcygeal region	0-M45.A8	0-M45.A
1	0-Non-radiographic axial spondyloarthritis of multiple sites in spine	0-M45.AB	0-M45.A
1	0-Other inflammatory spondylopathies	0-M46	0-M45-M49
1	0-Spinal enthesopathy	0-M46.0	0-M46
1	0-Spinal enthesopathy, site unspecified	0-M46.00	0-M46.0
1	0-Spinal enthesopathy, occipito-atlanto-axial region	0-M46.01	0-M46.0
1	0-Spinal enthesopathy, cervical region	0-M46.02	0-M46.0
1	0-Spinal enthesopathy, cervicothoracic region	0-M46.03	0-M46.0
1	0-Spinal enthesopathy, thoracic region	0-M46.04	0-M46.0
1	0-Spinal enthesopathy, thoracolumbar region	0-M46.05	0-M46.0
1	0-Spinal enthesopathy, lumbar region	0-M46.06	0-M46.0
1	0-Spinal enthesopathy, lumbosacral region	0-M46.07	0-M46.0
1	0-Spinal enthesopathy, sacral and sacrococcygeal region	0-M46.08	0-M46.0
1	0-Spinal enthesopathy, multiple sites in spine	0-M46.09	0-M46.0
1	0-Sacroiliitis, not elsewhere classified	0-M46.1	0-M46
1	0-Osteomyelitis of vertebra	0-M46.2	0-M46
1	0-Osteomyelitis of vertebra, site unspecified	0-M46.20	0-M46.2
1	0-Osteomyelitis of vertebra, occipito-atlanto-axial region	0-M46.21	0-M46.2
1	0-Osteomyelitis of vertebra, cervical region	0-M46.22	0-M46.2
1	0-Osteomyelitis of vertebra, cervicothoracic region	0-M46.23	0-M46.2
1	0-Osteomyelitis of vertebra, thoracic region	0-M46.24	0-M46.2
1	0-Osteomyelitis of vertebra, thoracolumbar region	0-M46.25	0-M46.2
1	0-Osteomyelitis of vertebra, lumbar region	0-M46.26	0-M46.2
1	0-Osteomyelitis of vertebra, lumbosacral region	0-M46.27	0-M46.2
1	0-Osteomyelitis of vertebra, sacral and sacrococcygeal region	0-M46.28	0-M46.2
1	0-Infection of intervertebral disc (pyogenic)	0-M46.3	0-M46
1	0-Infection of intervertebral disc (pyogenic), site unspecified	0-M46.30	0-M46.3
1	0-Infection of intervertebral disc (pyogenic), occipito-atlanto-axial region	0-M46.31	0-M46.3
1	0-Infection of intervertebral disc (pyogenic), cervical region	0-M46.32	0-M46.3
1	0-Infection of intervertebral disc (pyogenic), cervicothoracic region	0-M46.33	0-M46.3
1	0-Infection of intervertebral disc (pyogenic), thoracic region	0-M46.34	0-M46.3
1	0-Infection of intervertebral disc (pyogenic), thoracolumbar region	0-M46.35	0-M46.3
1	0-Infection of intervertebral disc (pyogenic), lumbar region	0-M46.36	0-M46.3
1	0-Infection of intervertebral disc (pyogenic), lumbosacral region	0-M46.37	0-M46.3
1	0-Infection of intervertebral disc (pyogenic), sacral and sacrococcygeal region	0-M46.38	0-M46.3
1	0-Infection of intervertebral disc (pyogenic), multiple sites in spine	0-M46.39	0-M46.3
1	0-Discitis, unspecified	0-M46.4	0-M46
1	0-Discitis, unspecified, site unspecified	0-M46.40	0-M46.4
1	0-Discitis, unspecified, occipito-atlanto-axial region	0-M46.41	0-M46.4
1	0-Discitis, unspecified, cervical region	0-M46.42	0-M46.4
1	0-Discitis, unspecified, cervicothoracic region	0-M46.43	0-M46.4
1	0-Discitis, unspecified, thoracic region	0-M46.44	0-M46.4
1	0-Discitis, unspecified, thoracolumbar region	0-M46.45	0-M46.4
1	0-Discitis, unspecified, lumbar region	0-M46.46	0-M46.4
1	0-Discitis, unspecified, lumbosacral region	0-M46.47	0-M46.4
1	0-Discitis, unspecified, sacral and sacrococcygeal region	0-M46.48	0-M46.4
1	0-Discitis, unspecified, multiple sites in spine	0-M46.49	0-M46.4
1	0-Other infective spondylopathies	0-M46.5	0-M46
1	0-Other infective spondylopathies, site unspecified	0-M46.50	0-M46.5
1	0-Other infective spondylopathies, occipito-atlanto-axial region	0-M46.51	0-M46.5
1	0-Other infective spondylopathies, cervical region	0-M46.52	0-M46.5
1	0-Other infective spondylopathies, cervicothoracic region	0-M46.53	0-M46.5
1	0-Other infective spondylopathies, thoracic region	0-M46.54	0-M46.5
1	0-Other infective spondylopathies, thoracolumbar region	0-M46.55	0-M46.5
1	0-Other infective spondylopathies, lumbar region	0-M46.56	0-M46.5
1	0-Other infective spondylopathies, lumbosacral region	0-M46.57	0-M46.5
1	0-Other infective spondylopathies, sacral and sacrococcygeal region	0-M46.58	0-M46.5
1	0-Other infective spondylopathies, multiple sites in spine	0-M46.59	0-M46.5
1	0-Other specified inflammatory spondylopathies	0-M46.8	0-M46
1	0-Other specified inflammatory spondylopathies, site unspecified	0-M46.80	0-M46.8
1	0-Other specified inflammatory spondylopathies, occipito-atlanto-axial region	0-M46.81	0-M46.8
1	0-Other specified inflammatory spondylopathies, cervical region	0-M46.82	0-M46.8
1	0-Other specified inflammatory spondylopathies, cervicothoracic region	0-M46.83	0-M46.8
1	0-Other specified inflammatory spondylopathies, thoracic region	0-M46.84	0-M46.8
1	0-Other specified inflammatory spondylopathies, thoracolumbar region	0-M46.85	0-M46.8
1	0-Other specified inflammatory spondylopathies, lumbar region	0-M46.86	0-M46.8
1	0-Other specified inflammatory spondylopathies, lumbosacral region	0-M46.87	0-M46.8
1	0-Other specified inflammatory spondylopathies, sacral and sacrococcygeal region	0-M46.88	0-M46.8
1	0-Other specified inflammatory spondylopathies, multiple sites in spine	0-M46.89	0-M46.8
1	0-Unspecified inflammatory spondylopathy	0-M46.9	0-M46
1	0-Unspecified inflammatory spondylopathy, site unspecified	0-M46.90	0-M46.9
1	0-Unspecified inflammatory spondylopathy, occipito-atlanto-axial region	0-M46.91	0-M46.9
1	0-Unspecified inflammatory spondylopathy, cervical region	0-M46.92	0-M46.9
1	0-Unspecified inflammatory spondylopathy, cervicothoracic region	0-M46.93	0-M46.9
1	0-Unspecified inflammatory spondylopathy, thoracic region	0-M46.94	0-M46.9
1	0-Unspecified inflammatory spondylopathy, thoracolumbar region	0-M46.95	0-M46.9
1	0-Unspecified inflammatory spondylopathy, lumbar region	0-M46.96	0-M46.9
1	0-Unspecified inflammatory spondylopathy, lumbosacral region	0-M46.97	0-M46.9
1	0-Unspecified inflammatory spondylopathy, sacral and sacrococcygeal region	0-M46.98	0-M46.9
1	0-Unspecified inflammatory spondylopathy, multiple sites in spine	0-M46.99	0-M46.9
1	0-Spondylosis	0-M47	0-M45-M49
1	0-Anterior spinal and vertebral artery compression syndromes	0-M47.0	0-M47
1	0-Anterior spinal artery compression syndromes	0-M47.01	0-M47.0
1	0-Anterior spinal artery compression syndromes, occipito-atlanto-axial region	0-M47.011	0-M47.01
1	0-Anterior spinal artery compression syndromes, cervical region	0-M47.012	0-M47.01
1	0-Anterior spinal artery compression syndromes, cervicothoracic region	0-M47.013	0-M47.01
1	0-Anterior spinal artery compression syndromes, thoracic region	0-M47.014	0-M47.01
1	0-Anterior spinal artery compression syndromes, thoracolumbar region	0-M47.015	0-M47.01
1	0-Anterior spinal artery compression syndromes, lumbar region	0-M47.016	0-M47.01
1	0-Anterior spinal artery compression syndromes, site unspecified	0-M47.019	0-M47.01
1	0-Vertebral artery compression syndromes	0-M47.02	0-M47.0
1	0-Vertebral artery compression syndromes, occipito-atlanto-axial region	0-M47.021	0-M47.02
1	0-Vertebral artery compression syndromes, cervical region	0-M47.022	0-M47.02
1	0-Vertebral artery compression syndromes, site unspecified	0-M47.029	0-M47.02
1	0-Other spondylosis with myelopathy	0-M47.1	0-M47
1	0-Other spondylosis with myelopathy, site unspecified	0-M47.10	0-M47.1
1	0-Other spondylosis with myelopathy, occipito-atlanto-axial region	0-M47.11	0-M47.1
1	0-Other spondylosis with myelopathy, cervical region	0-M47.12	0-M47.1
1	0-Other spondylosis with myelopathy, cervicothoracic region	0-M47.13	0-M47.1
1	0-Other spondylosis with myelopathy, thoracic region	0-M47.14	0-M47.1
1	0-Other spondylosis with myelopathy, thoracolumbar region	0-M47.15	0-M47.1
1	0-Other spondylosis with myelopathy, lumbar region	0-M47.16	0-M47.1
1	0-Other spondylosis with radiculopathy	0-M47.2	0-M47
1	0-Other spondylosis with radiculopathy, site unspecified	0-M47.20	0-M47.2
1	0-Other spondylosis with radiculopathy, occipito-atlanto-axial region	0-M47.21	0-M47.2
1	0-Other spondylosis with radiculopathy, cervical region	0-M47.22	0-M47.2
1	0-Other spondylosis with radiculopathy, cervicothoracic region	0-M47.23	0-M47.2
1	0-Other spondylosis with radiculopathy, thoracic region	0-M47.24	0-M47.2
1	0-Other spondylosis with radiculopathy, thoracolumbar region	0-M47.25	0-M47.2
1	0-Other spondylosis with radiculopathy, lumbar region	0-M47.26	0-M47.2
1	0-Other spondylosis with radiculopathy, lumbosacral region	0-M47.27	0-M47.2
1	0-Other spondylosis with radiculopathy, sacral and sacrococcygeal region	0-M47.28	0-M47.2
1	0-Other spondylosis	0-M47.8	0-M47
1	0-Spondylosis without myelopathy or radiculopathy	0-M47.81	0-M47.8
1	0-Spondylosis without myelopathy or radiculopathy, occipito-atlanto-axial region	0-M47.811	0-M47.81
1	0-Spondylosis without myelopathy or radiculopathy, cervical region	0-M47.812	0-M47.81
1	0-Spondylosis without myelopathy or radiculopathy, cervicothoracic region	0-M47.813	0-M47.81
1	0-Spondylosis without myelopathy or radiculopathy, thoracic region	0-M47.814	0-M47.81
1	0-Spondylosis without myelopathy or radiculopathy, thoracolumbar region	0-M47.815	0-M47.81
1	0-Spondylosis without myelopathy or radiculopathy, lumbar region	0-M47.816	0-M47.81
1	0-Spondylosis without myelopathy or radiculopathy, lumbosacral region	0-M47.817	0-M47.81
1	0-Spondylosis without myelopathy or radiculopathy, sacral and sacrococcygeal region	0-M47.818	0-M47.81
1	0-Spondylosis without myelopathy or radiculopathy, site unspecified	0-M47.819	0-M47.81
1	0-Other spondylosis	0-M47.89	0-M47.8
1	0-Other spondylosis, occipito-atlanto-axial region	0-M47.891	0-M47.89
1	0-Other spondylosis, cervical region	0-M47.892	0-M47.89
1	0-Other spondylosis, cervicothoracic region	0-M47.893	0-M47.89
1	0-Other spondylosis, thoracic region	0-M47.894	0-M47.89
1	0-Other spondylosis, thoracolumbar region	0-M47.895	0-M47.89
1	0-Other spondylosis, lumbar region	0-M47.896	0-M47.89
1	0-Other spondylosis, lumbosacral region	0-M47.897	0-M47.89
1	0-Other spondylosis, sacral and sacrococcygeal region	0-M47.898	0-M47.89
1	0-Other spondylosis, site unspecified	0-M47.899	0-M47.89
1	0-Spondylosis, unspecified	0-M47.9	0-M47
1	0-Other spondylopathies	0-M48	0-M45-M49
1	0-Spinal stenosis	0-M48.0	0-M48
1	0-Spinal stenosis, site unspecified	0-M48.00	0-M48.0
1	0-Spinal stenosis, occipito-atlanto-axial region	0-M48.01	0-M48.0
1	0-Spinal stenosis, cervical region	0-M48.02	0-M48.0
1	0-Spinal stenosis, cervicothoracic region	0-M48.03	0-M48.0
1	0-Spinal stenosis, thoracic region	0-M48.04	0-M48.0
1	0-Spinal stenosis, thoracolumbar region	0-M48.05	0-M48.0
1	0-Spinal stenosis, lumbar region	0-M48.06	0-M48.0
1	0-Spinal stenosis, lumbar region without neurogenic claudication	0-M48.061	0-M48.06
1	0-Spinal stenosis, lumbar region with neurogenic claudication	0-M48.062	0-M48.06
1	0-Spinal stenosis, lumbosacral region	0-M48.07	0-M48.0
1	0-Spinal stenosis, sacral and sacrococcygeal region	0-M48.08	0-M48.0
1	0-Ankylosing hyperostosis [Forestier]	0-M48.1	0-M48
1	0-Ankylosing hyperostosis [Forestier], site unspecified	0-M48.10	0-M48.1
1	0-Ankylosing hyperostosis [Forestier], occipito-atlanto-axial region	0-M48.11	0-M48.1
1	0-Ankylosing hyperostosis [Forestier], cervical region	0-M48.12	0-M48.1
1	0-Ankylosing hyperostosis [Forestier], cervicothoracic region	0-M48.13	0-M48.1
1	0-Ankylosing hyperostosis [Forestier], thoracic region	0-M48.14	0-M48.1
1	0-Ankylosing hyperostosis [Forestier], thoracolumbar region	0-M48.15	0-M48.1
1	0-Ankylosing hyperostosis [Forestier], lumbar region	0-M48.16	0-M48.1
1	0-Ankylosing hyperostosis [Forestier], lumbosacral region	0-M48.17	0-M48.1
1	0-Ankylosing hyperostosis [Forestier], sacral and sacrococcygeal region	0-M48.18	0-M48.1
1	0-Ankylosing hyperostosis [Forestier], multiple sites in spine	0-M48.19	0-M48.1
1	0-Kissing spine	0-M48.2	0-M48
1	0-Kissing spine, site unspecified	0-M48.20	0-M48.2
1	0-Kissing spine, occipito-atlanto-axial region	0-M48.21	0-M48.2
1	0-Kissing spine, cervical region	0-M48.22	0-M48.2
1	0-Kissing spine, cervicothoracic region	0-M48.23	0-M48.2
1	0-Kissing spine, thoracic region	0-M48.24	0-M48.2
1	0-Kissing spine, thoracolumbar region	0-M48.25	0-M48.2
1	0-Kissing spine, lumbar region	0-M48.26	0-M48.2
1	0-Kissing spine, lumbosacral region	0-M48.27	0-M48.2
1	0-Traumatic spondylopathy	0-M48.3	0-M48
1	0-Traumatic spondylopathy, site unspecified	0-M48.30	0-M48.3
1	0-Traumatic spondylopathy, occipito-atlanto-axial region	0-M48.31	0-M48.3
1	0-Traumatic spondylopathy, cervical region	0-M48.32	0-M48.3
1	0-Traumatic spondylopathy, cervicothoracic region	0-M48.33	0-M48.3
1	0-Traumatic spondylopathy, thoracic region	0-M48.34	0-M48.3
1	0-Traumatic spondylopathy, thoracolumbar region	0-M48.35	0-M48.3
1	0-Traumatic spondylopathy, lumbar region	0-M48.36	0-M48.3
1	0-Traumatic spondylopathy, lumbosacral region	0-M48.37	0-M48.3
1	0-Traumatic spondylopathy, sacral and sacrococcygeal region	0-M48.38	0-M48.3
1	0-Fatigue fracture of vertebra	0-M48.4	0-M48
1	0-Fatigue fracture of vertebra, site unspecified	0-M48.40	0-M48.4
1	0-Fatigue fracture of vertebra, occipito-atlanto-axial region	0-M48.41	0-M48.4
1	0-Fatigue fracture of vertebra, cervical region	0-M48.42	0-M48.4
1	0-Fatigue fracture of vertebra, cervicothoracic region	0-M48.43	0-M48.4
1	0-Fatigue fracture of vertebra, thoracic region	0-M48.44	0-M48.4
1	0-Fatigue fracture of vertebra, thoracolumbar region	0-M48.45	0-M48.4
1	0-Fatigue fracture of vertebra, lumbar region	0-M48.46	0-M48.4
1	0-Fatigue fracture of vertebra, lumbosacral region	0-M48.47	0-M48.4
1	0-Fatigue fracture of vertebra, sacral and sacrococcygeal region	0-M48.48	0-M48.4
1	0-Collapsed vertebra, not elsewhere classified	0-M48.5	0-M48
1	0-Collapsed vertebra, not elsewhere classified, site unspecified	0-M48.50	0-M48.5
1	0-Collapsed vertebra, not elsewhere classified, occipito-atlanto-axial region	0-M48.51	0-M48.5
1	0-Collapsed vertebra, not elsewhere classified, cervical region	0-M48.52	0-M48.5
1	0-Collapsed vertebra, not elsewhere classified, cervicothoracic region	0-M48.53	0-M48.5
1	0-Collapsed vertebra, not elsewhere classified, thoracic region	0-M48.54	0-M48.5
1	0-Collapsed vertebra, not elsewhere classified, thoracolumbar region	0-M48.55	0-M48.5
1	0-Collapsed vertebra, not elsewhere classified, lumbar region	0-M48.56	0-M48.5
1	0-Collapsed vertebra, not elsewhere classified, lumbosacral region	0-M48.57	0-M48.5
1	0-Collapsed vertebra, not elsewhere classified, sacral and sacrococcygeal region	0-M48.58	0-M48.5
1	0-Other specified spondylopathies	0-M48.8	0-M48
1	0-Other specified spondylopathies	0-M48.8X	0-M48.8
1	0-Other specified spondylopathies, occipito-atlanto-axial region	0-M48.8X1	0-M48.8X
1	0-Other specified spondylopathies, cervical region	0-M48.8X2	0-M48.8X
1	0-Other specified spondylopathies, cervicothoracic region	0-M48.8X3	0-M48.8X
1	0-Other specified spondylopathies, thoracic region	0-M48.8X4	0-M48.8X
1	0-Other specified spondylopathies, thoracolumbar region	0-M48.8X5	0-M48.8X
1	0-Other specified spondylopathies, lumbar region	0-M48.8X6	0-M48.8X
1	0-Other specified spondylopathies, lumbosacral region	0-M48.8X7	0-M48.8X
1	0-Other specified spondylopathies, sacral and sacrococcygeal region	0-M48.8X8	0-M48.8X
1	0-Other specified spondylopathies, site unspecified	0-M48.8X9	0-M48.8X
1	0-Spondylopathy, unspecified	0-M48.9	0-M48
1	0-Spondylopathies in diseases classified elsewhere	0-M49	0-M45-M49
1	0-Spondylopathy in diseases classified elsewhere	0-M49.8	0-M49
1	0-Spondylopathy in diseases classified elsewhere, site unspecified	0-M49.80	0-M49.8
1	0-Spondylopathy in diseases classified elsewhere, occipito-atlanto-axial region	0-M49.81	0-M49.8
1	0-Spondylopathy in diseases classified elsewhere, cervical region	0-M49.82	0-M49.8
1	0-Spondylopathy in diseases classified elsewhere, cervicothoracic region	0-M49.83	0-M49.8
1	0-Spondylopathy in diseases classified elsewhere, thoracic region	0-M49.84	0-M49.8
1	0-Spondylopathy in diseases classified elsewhere, thoracolumbar region	0-M49.85	0-M49.8
1	0-Spondylopathy in diseases classified elsewhere, lumbar region	0-M49.86	0-M49.8
1	0-Spondylopathy in diseases classified elsewhere, lumbosacral region	0-M49.87	0-M49.8
1	0-Spondylopathy in diseases classified elsewhere, sacral and sacrococcygeal region	0-M49.88	0-M49.8
1	0-Spondylopathy in diseases classified elsewhere, multiple sites in spine	0-M49.89	0-M49.8
1	0-Other dorsopathies	0-M50-M54	0-M00-M99
1	0-Cervical disc disorders	0-M50	0-M50-M54
1	0-Cervical disc disorder with myelopathy	0-M50.0	0-M50
1	0-Cervical disc disorder with myelopathy, unspecified cervical region	0-M50.00	0-M50.0
1	0-Cervical disc disorder with myelopathy, high cervical region	0-M50.01	0-M50.0
1	0-Cervical disc disorder with myelopathy, mid-cervical region	0-M50.02	0-M50.0
1	0-Cervical disc disorder with myelopathy, mid-cervical region, unspecified level	0-M50.020	0-M50.02
1	0-Cervical disc disorder at C4-C5 level with myelopathy	0-M50.021	0-M50.02
1	0-Cervical disc disorder at C5-C6 level with myelopathy	0-M50.022	0-M50.02
1	0-Cervical disc disorder at C6-C7 level with myelopathy	0-M50.023	0-M50.02
1	0-Cervical disc disorder with myelopathy, cervicothoracic region	0-M50.03	0-M50.0
1	0-Cervical disc disorder with radiculopathy	0-M50.1	0-M50
1	0-Cervical disc disorder with radiculopathy, unspecified cervical region	0-M50.10	0-M50.1
1	0-Cervical disc disorder with radiculopathy, high cervical region	0-M50.11	0-M50.1
1	0-Cervical disc disorder with radiculopathy, mid-cervical region	0-M50.12	0-M50.1
1	0-Mid-cervical disc disorder, unspecified level	0-M50.120	0-M50.12
1	0-Cervical disc disorder at C4-C5 level with radiculopathy	0-M50.121	0-M50.12
1	0-Cervical disc disorder at C5-C6 level with radiculopathy	0-M50.122	0-M50.12
1	0-Cervical disc disorder at C6-C7 level with radiculopathy	0-M50.123	0-M50.12
1	0-Cervical disc disorder with radiculopathy, cervicothoracic region	0-M50.13	0-M50.1
1	0-Other cervical disc displacement	0-M50.2	0-M50
1	0-Other cervical disc displacement, unspecified cervical region	0-M50.20	0-M50.2
1	0-Other cervical disc displacement, high cervical region	0-M50.21	0-M50.2
1	0-Other cervical disc displacement, mid-cervical region	0-M50.22	0-M50.2
1	0-Other cervical disc displacement, mid-cervical region, unspecified level	0-M50.220	0-M50.22
1	0-Other cervical disc displacement at C4-C5 level	0-M50.221	0-M50.22
1	0-Other cervical disc displacement at C5-C6 level	0-M50.222	0-M50.22
1	0-Other cervical disc displacement at C6-C7 level	0-M50.223	0-M50.22
1	0-Other cervical disc displacement, cervicothoracic region	0-M50.23	0-M50.2
1	0-Other cervical disc degeneration	0-M50.3	0-M50
1	0-Other cervical disc degeneration, unspecified cervical region	0-M50.30	0-M50.3
1	0-Other cervical disc degeneration, high cervical region	0-M50.31	0-M50.3
1	0-Other cervical disc degeneration, mid-cervical region	0-M50.32	0-M50.3
1	0-Other cervical disc degeneration, mid-cervical region, unspecified level	0-M50.320	0-M50.32
1	0-Other cervical disc degeneration at C4-C5 level	0-M50.321	0-M50.32
1	0-Other cervical disc degeneration at C5-C6 level	0-M50.322	0-M50.32
1	0-Other cervical disc degeneration at C6-C7 level	0-M50.323	0-M50.32
1	0-Other cervical disc degeneration, cervicothoracic region	0-M50.33	0-M50.3
1	0-Other cervical disc disorders	0-M50.8	0-M50
1	0-Other cervical disc disorders, unspecified cervical region	0-M50.80	0-M50.8
1	0-Other cervical disc disorders, high cervical region	0-M50.81	0-M50.8
1	0-Other cervical disc disorders, mid-cervical region	0-M50.82	0-M50.8
1	0-Other cervical disc disorders, mid-cervical region, unspecified level	0-M50.820	0-M50.82
1	0-Other cervical disc disorders at C4-C5 level	0-M50.821	0-M50.82
1	0-Other cervical disc disorders at C5-C6 level	0-M50.822	0-M50.82
1	0-Other cervical disc disorders at C6-C7 level	0-M50.823	0-M50.82
1	0-Other cervical disc disorders, cervicothoracic region	0-M50.83	0-M50.8
1	0-Cervical disc disorder, unspecified	0-M50.9	0-M50
1	0-Cervical disc disorder, unspecified, unspecified cervical region	0-M50.90	0-M50.9
1	0-Cervical disc disorder, unspecified, high cervical region	0-M50.91	0-M50.9
1	0-Cervical disc disorder, unspecified, mid-cervical region	0-M50.92	0-M50.9
1	0-Unspecified cervical disc disorder, mid-cervical region, unspecified level	0-M50.920	0-M50.92
1	0-Unspecified cervical disc disorder at C4-C5 level	0-M50.921	0-M50.92
1	0-Unspecified cervical disc disorder at C5-C6 level	0-M50.922	0-M50.92
1	0-Unspecified cervical disc disorder at C6-C7 level	0-M50.923	0-M50.92
1	0-Cervical disc disorder, unspecified, cervicothoracic region	0-M50.93	0-M50.9
1	0-Thoracic, thoracolumbar, and lumbosacral intervertebral disc disorders	0-M51	0-M50-M54
1	0-Thoracic, thoracolumbar and lumbosacral intervertebral disc disorders with myelopathy	0-M51.0	0-M51
1	0-Intervertebral disc disorders with myelopathy, thoracic region	0-M51.04	0-M51.0
1	0-Intervertebral disc disorders with myelopathy, thoracolumbar region	0-M51.05	0-M51.0
1	0-Intervertebral disc disorders with myelopathy, lumbar region	0-M51.06	0-M51.0
1	0-Thoracic, thoracolumbar and lumbosacral intervertebral disc disorders with radiculopathy	0-M51.1	0-M51
1	0-Intervertebral disc disorders with radiculopathy, thoracic region	0-M51.14	0-M51.1
1	0-Intervertebral disc disorders with radiculopathy, thoracolumbar region	0-M51.15	0-M51.1
1	0-Intervertebral disc disorders with radiculopathy, lumbar region	0-M51.16	0-M51.1
1	0-Intervertebral disc disorders with radiculopathy, lumbosacral region	0-M51.17	0-M51.1
1	0-Other thoracic, thoracolumbar and lumbosacral intervertebral disc displacement	0-M51.2	0-M51
1	0-Other intervertebral disc displacement, thoracic region	0-M51.24	0-M51.2
1	0-Other intervertebral disc displacement, thoracolumbar region	0-M51.25	0-M51.2
1	0-Other intervertebral disc displacement, lumbar region	0-M51.26	0-M51.2
1	0-Other intervertebral disc displacement, lumbosacral region	0-M51.27	0-M51.2
1	0-Other thoracic, thoracolumbar and lumbosacral intervertebral disc degeneration	0-M51.3	0-M51
1	0-Other intervertebral disc degeneration, thoracic region	0-M51.34	0-M51.3
1	0-Other intervertebral disc degeneration, thoracolumbar region	0-M51.35	0-M51.3
1	0-Other intervertebral disc degeneration, lumbar region	0-M51.36	0-M51.3
1	0-Other intervertebral disc degeneration, lumbar region with discogenic back pain only	0-M51.360	0-M51.36
1	0-Other intervertebral disc degeneration, lumbar region with lower extremity pain only	0-M51.361	0-M51.36
1	0-Other intervertebral disc degeneration, lumbar region with discogenic back pain and lower extremity pain	0-M51.362	0-M51.36
1	0-Other intervertebral disc degeneration, lumbar region without mention of lumbar back pain or lower extremity pain	0-M51.369	0-M51.36
1	0-Other intervertebral disc degeneration, lumbosacral region	0-M51.37	0-M51.3
1	0-Other intervertebral disc degeneration, lumbosacral region with discogenic back pain only	0-M51.370	0-M51.37
1	0-Other intervertebral disc degeneration, lumbosacral region with lower extremity pain only	0-M51.371	0-M51.37
1	0-Other intervertebral disc degeneration, lumbosacral region with discogenic back pain and lower extremity pain	0-M51.372	0-M51.37
1	0-Other intervertebral disc degeneration, lumbosacral region without mention of lumbar back pain or lower extremity pain	0-M51.379	0-M51.37
1	0-Schmorl's nodes	0-M51.4	0-M51
1	0-Schmorl's nodes, thoracic region	0-M51.44	0-M51.4
1	0-Schmorl's nodes, thoracolumbar region	0-M51.45	0-M51.4
1	0-Schmorl's nodes, lumbar region	0-M51.46	0-M51.4
1	0-Schmorl's nodes, lumbosacral region	0-M51.47	0-M51.4
1	0-Other thoracic, thoracolumbar and lumbosacral intervertebral disc disorders	0-M51.8	0-M51
1	0-Other intervertebral disc disorders, thoracic region	0-M51.84	0-M51.8
1	0-Other intervertebral disc disorders, thoracolumbar region	0-M51.85	0-M51.8
1	0-Other intervertebral disc disorders, lumbar region	0-M51.86	0-M51.8
1	0-Other intervertebral disc disorders, lumbosacral region	0-M51.87	0-M51.8
1	0-Unspecified thoracic, thoracolumbar and lumbosacral intervertebral disc disorder	0-M51.9	0-M51
1	0-Other lumbar and lumbosacral annulus fibrosus disc defects	0-M51.A	0-M51
1	0-Intervertebral annulus fibrosus defect, lumbar region, unspecified size	0-M51.A0	0-M51.A
1	0-Intervertebral annulus fibrosus defect, small, lumbar region	0-M51.A1	0-M51.A
1	0-Intervertebral annulus fibrosus defect, large, lumbar region	0-M51.A2	0-M51.A
1	0-Intervertebral annulus fibrosus defect, lumbosacral region, unspecified size	0-M51.A3	0-M51.A
1	0-Intervertebral annulus fibrosus defect, small, lumbosacral region	0-M51.A4	0-M51.A
1	0-Intervertebral annulus fibrosus defect, large, lumbosacral region	0-M51.A5	0-M51.A
1	0-Other and unspecified dorsopathies, not elsewhere classified	0-M53	0-M50-M54
1	0-Cervicocranial syndrome	0-M53.0	0-M53
1	0-Cervicobrachial syndrome	0-M53.1	0-M53
1	0-Spinal instabilities	0-M53.2	0-M53
1	0-Spinal instabilities	0-M53.2X	0-M53.2
1	0-Spinal instabilities, occipito-atlanto-axial region	0-M53.2X1	0-M53.2X
1	0-Spinal instabilities, cervical region	0-M53.2X2	0-M53.2X
1	0-Spinal instabilities, cervicothoracic region	0-M53.2X3	0-M53.2X
1	0-Spinal instabilities, thoracic region	0-M53.2X4	0-M53.2X
1	0-Spinal instabilities, thoracolumbar region	0-M53.2X5	0-M53.2X
1	0-Spinal instabilities, lumbar region	0-M53.2X6	0-M53.2X
1	0-Spinal instabilities, lumbosacral region	0-M53.2X7	0-M53.2X
1	0-Spinal instabilities, sacral and sacrococcygeal region	0-M53.2X8	0-M53.2X
1	0-Spinal instabilities, site unspecified	0-M53.2X9	0-M53.2X
1	0-Sacrococcygeal disorders, not elsewhere classified	0-M53.3	0-M53
1	0-Other specified dorsopathies	0-M53.8	0-M53
1	0-Other specified dorsopathies, site unspecified	0-M53.80	0-M53.8
1	0-Other specified dorsopathies, occipito-atlanto-axial region	0-M53.81	0-M53.8
1	0-Other specified dorsopathies, cervical region	0-M53.82	0-M53.8
1	0-Other specified dorsopathies, cervicothoracic region	0-M53.83	0-M53.8
1	0-Other specified dorsopathies, thoracic region	0-M53.84	0-M53.8
1	0-Other specified dorsopathies, thoracolumbar region	0-M53.85	0-M53.8
1	0-Other specified dorsopathies, lumbar region	0-M53.86	0-M53.8
1	0-Other specified dorsopathies, lumbosacral region	0-M53.87	0-M53.8
1	0-Other specified dorsopathies, sacral and sacrococcygeal region	0-M53.88	0-M53.8
1	0-Dorsopathy, unspecified	0-M53.9	0-M53
1	0-Dorsalgia	0-M54	0-M50-M54
1	0-Panniculitis affecting regions of neck and back	0-M54.0	0-M54
1	0-Panniculitis affecting regions of neck and back, site unspecified	0-M54.00	0-M54.0
1	0-Panniculitis affecting regions of neck and back, occipito-atlanto-axial region	0-M54.01	0-M54.0
1	0-Panniculitis affecting regions of neck and back, cervical region	0-M54.02	0-M54.0
1	0-Panniculitis affecting regions of neck and back, cervicothoracic region	0-M54.03	0-M54.0
1	0-Panniculitis affecting regions of neck and back, thoracic region	0-M54.04	0-M54.0
1	0-Panniculitis affecting regions of neck and back, thoracolumbar region	0-M54.05	0-M54.0
1	0-Panniculitis affecting regions of neck and back, lumbar region	0-M54.06	0-M54.0
1	0-Panniculitis affecting regions of neck and back, lumbosacral region	0-M54.07	0-M54.0
1	0-Panniculitis affecting regions of neck and back, sacral and sacrococcygeal region	0-M54.08	0-M54.0
1	0-Panniculitis affecting regions, neck and back, multiple sites in spine	0-M54.09	0-M54.0
1	0-Radiculopathy	0-M54.1	0-M54
1	0-Radiculopathy, site unspecified	0-M54.10	0-M54.1
1	0-Radiculopathy, occipito-atlanto-axial region	0-M54.11	0-M54.1
1	0-Radiculopathy, cervical region	0-M54.12	0-M54.1
1	0-Radiculopathy, cervicothoracic region	0-M54.13	0-M54.1
1	0-Radiculopathy, thoracic region	0-M54.14	0-M54.1
1	0-Radiculopathy, thoracolumbar region	0-M54.15	0-M54.1
1	0-Radiculopathy, lumbar region	0-M54.16	0-M54.1
1	0-Radiculopathy, lumbosacral region	0-M54.17	0-M54.1
1	0-Radiculopathy, sacral and sacrococcygeal region	0-M54.18	0-M54.1
1	0-Cervicalgia	0-M54.2	0-M54
1	0-Sciatica	0-M54.3	0-M54
1	0-Sciatica, unspecified side	0-M54.30	0-M54.3
1	0-Sciatica, right side	0-M54.31	0-M54.3
1	0-Sciatica, left side	0-M54.32	0-M54.3
1	0-Lumbago with sciatica	0-M54.4	0-M54
1	0-Lumbago with sciatica, unspecified side	0-M54.40	0-M54.4
1	0-Lumbago with sciatica, right side	0-M54.41	0-M54.4
1	0-Lumbago with sciatica, left side	0-M54.42	0-M54.4
1	0-Low back pain	0-M54.5	0-M54
1	0-Low back pain, unspecified	0-M54.50	0-M54.5
1	0-Vertebrogenic low back pain	0-M54.51	0-M54.5
1	0-Other low back pain	0-M54.59	0-M54.5
1	0-Pain in thoracic spine	0-M54.6	0-M54
1	0-Other dorsalgia	0-M54.8	0-M54
1	0-Occipital neuralgia	0-M54.81	0-M54.8
1	0-Other dorsalgia	0-M54.89	0-M54.8
1	0-Dorsalgia, unspecified	0-M54.9	0-M54
1	0-Soft tissue disorders	0-M60-M79	0-M00-M99
1	0-Disorders of muscles	0-M60-M63	0-M00-M99
1	0-Myositis	0-M60	0-M60-M63
1	0-Infective myositis	0-M60.0	0-M60
1	0-Infective myositis, unspecified site	0-M60.00	0-M60.0
1	0-Infective myositis, unspecified right arm	0-M60.000	0-M60.00
1	0-Infective myositis, unspecified left arm	0-M60.001	0-M60.00
1	0-Infective myositis, unspecified arm	0-M60.002	0-M60.00
1	0-Infective myositis, unspecified right leg	0-M60.003	0-M60.00
1	0-Infective myositis, unspecified left leg	0-M60.004	0-M60.00
1	0-Infective myositis, unspecified leg	0-M60.005	0-M60.00
1	0-Infective myositis, unspecified site	0-M60.009	0-M60.00
1	0-Infective myositis, shoulder	0-M60.01	0-M60.0
1	0-Infective myositis, right shoulder	0-M60.011	0-M60.01
1	0-Infective myositis, left shoulder	0-M60.012	0-M60.01
1	0-Infective myositis, unspecified shoulder	0-M60.019	0-M60.01
1	0-Infective myositis, upper arm	0-M60.02	0-M60.0
1	0-Infective myositis, right upper arm	0-M60.021	0-M60.02
1	0-Infective myositis, left upper arm	0-M60.022	0-M60.02
1	0-Infective myositis, unspecified upper arm	0-M60.029	0-M60.02
1	0-Infective myositis, forearm	0-M60.03	0-M60.0
1	0-Infective myositis, right forearm	0-M60.031	0-M60.03
1	0-Infective myositis, left forearm	0-M60.032	0-M60.03
1	0-Infective myositis, unspecified forearm	0-M60.039	0-M60.03
1	0-Infective myositis, hand and fingers	0-M60.04	0-M60.0
1	0-Infective myositis, right hand	0-M60.041	0-M60.04
1	0-Infective myositis, left hand	0-M60.042	0-M60.04
1	0-Infective myositis, unspecified hand	0-M60.043	0-M60.04
1	0-Infective myositis, right finger(s)	0-M60.044	0-M60.04
1	0-Infective myositis, left finger(s)	0-M60.045	0-M60.04
1	0-Infective myositis, unspecified finger(s)	0-M60.046	0-M60.04
1	0-Infective myositis, thigh	0-M60.05	0-M60.0
1	0-Infective myositis, right thigh	0-M60.051	0-M60.05
1	0-Infective myositis, left thigh	0-M60.052	0-M60.05
1	0-Infective myositis, unspecified thigh	0-M60.059	0-M60.05
1	0-Infective myositis, lower leg	0-M60.06	0-M60.0
1	0-Infective myositis, right lower leg	0-M60.061	0-M60.06
1	0-Infective myositis, left lower leg	0-M60.062	0-M60.06
1	0-Infective myositis, unspecified lower leg	0-M60.069	0-M60.06
1	0-Infective myositis, ankle, foot and toes	0-M60.07	0-M60.0
1	0-Infective myositis, right ankle	0-M60.070	0-M60.07
1	0-Infective myositis, left ankle	0-M60.071	0-M60.07
1	0-Infective myositis, unspecified ankle	0-M60.072	0-M60.07
1	0-Infective myositis, right foot	0-M60.073	0-M60.07
1	0-Infective myositis, left foot	0-M60.074	0-M60.07
1	0-Infective myositis, unspecified foot	0-M60.075	0-M60.07
1	0-Infective myositis, right toe(s)	0-M60.076	0-M60.07
1	0-Infective myositis, left toe(s)	0-M60.077	0-M60.07
1	0-Infective myositis, unspecified toe(s)	0-M60.078	0-M60.07
1	0-Infective myositis, other site	0-M60.08	0-M60.0
1	0-Infective myositis, multiple sites	0-M60.09	0-M60.0
1	0-Interstitial myositis	0-M60.1	0-M60
1	0-Interstitial myositis of unspecified site	0-M60.10	0-M60.1
1	0-Interstitial myositis, shoulder	0-M60.11	0-M60.1
1	0-Interstitial myositis, right shoulder	0-M60.111	0-M60.11
1	0-Interstitial myositis, left shoulder	0-M60.112	0-M60.11
1	0-Interstitial myositis, unspecified shoulder	0-M60.119	0-M60.11
1	0-Interstitial myositis, upper arm	0-M60.12	0-M60.1
1	0-Interstitial myositis, right upper arm	0-M60.121	0-M60.12
1	0-Interstitial myositis, left upper arm	0-M60.122	0-M60.12
1	0-Interstitial myositis, unspecified upper arm	0-M60.129	0-M60.12
1	0-Interstitial myositis, forearm	0-M60.13	0-M60.1
1	0-Interstitial myositis, right forearm	0-M60.131	0-M60.13
1	0-Interstitial myositis, left forearm	0-M60.132	0-M60.13
1	0-Interstitial myositis, unspecified forearm	0-M60.139	0-M60.13
1	0-Interstitial myositis, hand	0-M60.14	0-M60.1
1	0-Interstitial myositis, right hand	0-M60.141	0-M60.14
1	0-Interstitial myositis, left hand	0-M60.142	0-M60.14
1	0-Interstitial myositis, unspecified hand	0-M60.149	0-M60.14
1	0-Interstitial myositis, thigh	0-M60.15	0-M60.1
1	0-Interstitial myositis, right thigh	0-M60.151	0-M60.15
1	0-Interstitial myositis, left thigh	0-M60.152	0-M60.15
1	0-Interstitial myositis, unspecified thigh	0-M60.159	0-M60.15
1	0-Interstitial myositis, lower leg	0-M60.16	0-M60.1
1	0-Interstitial myositis, right lower leg	0-M60.161	0-M60.16
1	0-Interstitial myositis, left lower leg	0-M60.162	0-M60.16
1	0-Interstitial myositis, unspecified lower leg	0-M60.169	0-M60.16
1	0-Interstitial myositis, ankle and foot	0-M60.17	0-M60.1
1	0-Interstitial myositis, right ankle and foot	0-M60.171	0-M60.17
1	0-Interstitial myositis, left ankle and foot	0-M60.172	0-M60.17
1	0-Interstitial myositis, unspecified ankle and foot	0-M60.179	0-M60.17
1	0-Interstitial myositis, other site	0-M60.18	0-M60.1
1	0-Interstitial myositis, multiple sites	0-M60.19	0-M60.1
1	0-Foreign body granuloma of soft tissue, not elsewhere classified	0-M60.2	0-M60
1	0-Foreign body granuloma of soft tissue, not elsewhere classified, unspecified site	0-M60.20	0-M60.2
1	0-Foreign body granuloma of soft tissue, not elsewhere classified, shoulder	0-M60.21	0-M60.2
1	0-Foreign body granuloma of soft tissue, not elsewhere classified, right shoulder	0-M60.211	0-M60.21
1	0-Foreign body granuloma of soft tissue, not elsewhere classified, left shoulder	0-M60.212	0-M60.21
1	0-Foreign body granuloma of soft tissue, not elsewhere classified, unspecified shoulder	0-M60.219	0-M60.21
1	0-Foreign body granuloma of soft tissue, not elsewhere classified, upper arm	0-M60.22	0-M60.2
1	0-Foreign body granuloma of soft tissue, not elsewhere classified, right upper arm	0-M60.221	0-M60.22
1	0-Foreign body granuloma of soft tissue, not elsewhere classified, left upper arm	0-M60.222	0-M60.22
1	0-Foreign body granuloma of soft tissue, not elsewhere classified, unspecified upper arm	0-M60.229	0-M60.22
1	0-Foreign body granuloma of soft tissue, not elsewhere classified, forearm	0-M60.23	0-M60.2
1	0-Foreign body granuloma of soft tissue, not elsewhere classified, right forearm	0-M60.231	0-M60.23
1	0-Foreign body granuloma of soft tissue, not elsewhere classified, left forearm	0-M60.232	0-M60.23
1	0-Foreign body granuloma of soft tissue, not elsewhere classified, unspecified forearm	0-M60.239	0-M60.23
1	0-Foreign body granuloma of soft tissue, not elsewhere classified, hand	0-M60.24	0-M60.2
1	0-Foreign body granuloma of soft tissue, not elsewhere classified, right hand	0-M60.241	0-M60.24
1	0-Foreign body granuloma of soft tissue, not elsewhere classified, left hand	0-M60.242	0-M60.24
1	0-Foreign body granuloma of soft tissue, not elsewhere classified, unspecified hand	0-M60.249	0-M60.24
1	0-Foreign body granuloma of soft tissue, not elsewhere classified, thigh	0-M60.25	0-M60.2
1	0-Foreign body granuloma of soft tissue, not elsewhere classified, right thigh	0-M60.251	0-M60.25
1	0-Foreign body granuloma of soft tissue, not elsewhere classified, left thigh	0-M60.252	0-M60.25
1	0-Foreign body granuloma of soft tissue, not elsewhere classified, unspecified thigh	0-M60.259	0-M60.25
1	0-Foreign body granuloma of soft tissue, not elsewhere classified, lower leg	0-M60.26	0-M60.2
1	0-Foreign body granuloma of soft tissue, not elsewhere classified, right lower leg	0-M60.261	0-M60.26
1	0-Foreign body granuloma of soft tissue, not elsewhere classified, left lower leg	0-M60.262	0-M60.26
1	0-Foreign body granuloma of soft tissue, not elsewhere classified, unspecified lower leg	0-M60.269	0-M60.26
1	0-Foreign body granuloma of soft tissue, not elsewhere classified, ankle and foot	0-M60.27	0-M60.2
1	0-Foreign body granuloma of soft tissue, not elsewhere classified, right ankle and foot	0-M60.271	0-M60.27
1	0-Foreign body granuloma of soft tissue, not elsewhere classified, left ankle and foot	0-M60.272	0-M60.27
1	0-Foreign body granuloma of soft tissue, not elsewhere classified, unspecified ankle and foot	0-M60.279	0-M60.27
1	0-Foreign body granuloma of soft tissue, not elsewhere classified, other site	0-M60.28	0-M60.2
1	0-Other myositis	0-M60.8	0-M60
1	0-Other myositis, unspecified site	0-M60.80	0-M60.8
1	0-Other myositis shoulder	0-M60.81	0-M60.8
1	0-Other myositis, right shoulder	0-M60.811	0-M60.81
1	0-Other myositis, left shoulder	0-M60.812	0-M60.81
1	0-Other myositis, unspecified shoulder	0-M60.819	0-M60.81
1	0-Other myositis, upper arm	0-M60.82	0-M60.8
1	0-Other myositis, right upper arm	0-M60.821	0-M60.82
1	0-Other myositis, left upper arm	0-M60.822	0-M60.82
1	0-Other myositis, unspecified upper arm	0-M60.829	0-M60.82
1	0-Other myositis, forearm	0-M60.83	0-M60.8
1	0-Other myositis, right forearm	0-M60.831	0-M60.83
1	0-Other myositis, left forearm	0-M60.832	0-M60.83
1	0-Other myositis, unspecified forearm	0-M60.839	0-M60.83
1	0-Other myositis, hand	0-M60.84	0-M60.8
1	0-Other myositis, right hand	0-M60.841	0-M60.84
1	0-Other myositis, left hand	0-M60.842	0-M60.84
1	0-Other myositis, unspecified hand	0-M60.849	0-M60.84
1	0-Other myositis, thigh	0-M60.85	0-M60.8
1	0-Other myositis, right thigh	0-M60.851	0-M60.85
1	0-Other myositis, left thigh	0-M60.852	0-M60.85
1	0-Other myositis, unspecified thigh	0-M60.859	0-M60.85
1	0-Other myositis, lower leg	0-M60.86	0-M60.8
1	0-Other myositis, right lower leg	0-M60.861	0-M60.86
1	0-Other myositis, left lower leg	0-M60.862	0-M60.86
1	0-Other myositis, unspecified lower leg	0-M60.869	0-M60.86
1	0-Other myositis, ankle and foot	0-M60.87	0-M60.8
1	0-Other myositis, right ankle and foot	0-M60.871	0-M60.87
1	0-Other myositis, left ankle and foot	0-M60.872	0-M60.87
1	0-Other myositis, unspecified ankle and foot	0-M60.879	0-M60.87
1	0-Other myositis, other site	0-M60.88	0-M60.8
1	0-Other myositis, multiple sites	0-M60.89	0-M60.8
1	0-Myositis, unspecified	0-M60.9	0-M60
1	0-Calcification and ossification of muscle	0-M61	0-M60-M63
1	0-Myositis ossificans traumatica	0-M61.0	0-M61
1	0-Myositis ossificans traumatica, unspecified site	0-M61.00	0-M61.0
1	0-Myositis ossificans traumatica, shoulder	0-M61.01	0-M61.0
1	0-Myositis ossificans traumatica, right shoulder	0-M61.011	0-M61.01
1	0-Myositis ossificans traumatica, left shoulder	0-M61.012	0-M61.01
1	0-Myositis ossificans traumatica, unspecified shoulder	0-M61.019	0-M61.01
1	0-Myositis ossificans traumatica, upper arm	0-M61.02	0-M61.0
1	0-Myositis ossificans traumatica, right upper arm	0-M61.021	0-M61.02
1	0-Myositis ossificans traumatica, left upper arm	0-M61.022	0-M61.02
1	0-Myositis ossificans traumatica, unspecified upper arm	0-M61.029	0-M61.02
1	0-Myositis ossificans traumatica, forearm	0-M61.03	0-M61.0
1	0-Myositis ossificans traumatica, right forearm	0-M61.031	0-M61.03
1	0-Myositis ossificans traumatica, left forearm	0-M61.032	0-M61.03
1	0-Myositis ossificans traumatica, unspecified forearm	0-M61.039	0-M61.03
1	0-Myositis ossificans traumatica, hand	0-M61.04	0-M61.0
1	0-Myositis ossificans traumatica, right hand	0-M61.041	0-M61.04
1	0-Myositis ossificans traumatica, left hand	0-M61.042	0-M61.04
1	0-Myositis ossificans traumatica, unspecified hand	0-M61.049	0-M61.04
1	0-Myositis ossificans traumatica, thigh	0-M61.05	0-M61.0
1	0-Myositis ossificans traumatica, right thigh	0-M61.051	0-M61.05
1	0-Myositis ossificans traumatica, left thigh	0-M61.052	0-M61.05
1	0-Myositis ossificans traumatica, unspecified thigh	0-M61.059	0-M61.05
1	0-Myositis ossificans traumatica, lower leg	0-M61.06	0-M61.0
1	0-Myositis ossificans traumatica, right lower leg	0-M61.061	0-M61.06
1	0-Myositis ossificans traumatica, left lower leg	0-M61.062	0-M61.06
1	0-Myositis ossificans traumatica, unspecified lower leg	0-M61.069	0-M61.06
1	0-Myositis ossificans traumatica, ankle and foot	0-M61.07	0-M61.0
1	0-Myositis ossificans traumatica, right ankle and foot	0-M61.071	0-M61.07
1	0-Myositis ossificans traumatica, left ankle and foot	0-M61.072	0-M61.07
1	0-Myositis ossificans traumatica, unspecified ankle and foot	0-M61.079	0-M61.07
1	0-Myositis ossificans traumatica, other site	0-M61.08	0-M61.0
1	0-Myositis ossificans traumatica, multiple sites	0-M61.09	0-M61.0
1	0-Myositis ossificans progressiva	0-M61.1	0-M61
1	0-Myositis ossificans progressiva, unspecified site	0-M61.10	0-M61.1
1	0-Myositis ossificans progressiva, shoulder	0-M61.11	0-M61.1
1	0-Myositis ossificans progressiva, right shoulder	0-M61.111	0-M61.11
1	0-Myositis ossificans progressiva, left shoulder	0-M61.112	0-M61.11
1	0-Myositis ossificans progressiva, unspecified shoulder	0-M61.119	0-M61.11
1	0-Myositis ossificans progressiva, upper arm	0-M61.12	0-M61.1
1	0-Myositis ossificans progressiva, right upper arm	0-M61.121	0-M61.12
1	0-Myositis ossificans progressiva, left upper arm	0-M61.122	0-M61.12
1	0-Myositis ossificans progressiva, unspecified arm	0-M61.129	0-M61.12
1	0-Myositis ossificans progressiva, forearm	0-M61.13	0-M61.1
1	0-Myositis ossificans progressiva, right forearm	0-M61.131	0-M61.13
1	0-Myositis ossificans progressiva, left forearm	0-M61.132	0-M61.13
1	0-Myositis ossificans progressiva, unspecified forearm	0-M61.139	0-M61.13
1	0-Myositis ossificans progressiva, hand and finger(s)	0-M61.14	0-M61.1
1	0-Myositis ossificans progressiva, right hand	0-M61.141	0-M61.14
1	0-Myositis ossificans progressiva, left hand	0-M61.142	0-M61.14
1	0-Myositis ossificans progressiva, unspecified hand	0-M61.143	0-M61.14
1	0-Myositis ossificans progressiva, right finger(s)	0-M61.144	0-M61.14
1	0-Myositis ossificans progressiva, left finger(s)	0-M61.145	0-M61.14
1	0-Myositis ossificans progressiva, unspecified finger(s)	0-M61.146	0-M61.14
1	0-Myositis ossificans progressiva, thigh	0-M61.15	0-M61.1
1	0-Myositis ossificans progressiva, right thigh	0-M61.151	0-M61.15
1	0-Myositis ossificans progressiva, left thigh	0-M61.152	0-M61.15
1	0-Myositis ossificans progressiva, unspecified thigh	0-M61.159	0-M61.15
1	0-Myositis ossificans progressiva, lower leg	0-M61.16	0-M61.1
1	0-Myositis ossificans progressiva, right lower leg	0-M61.161	0-M61.16
1	0-Myositis ossificans progressiva, left lower leg	0-M61.162	0-M61.16
1	0-Myositis ossificans progressiva, unspecified lower leg	0-M61.169	0-M61.16
1	0-Myositis ossificans progressiva, ankle, foot and toe(s)	0-M61.17	0-M61.1
1	0-Myositis ossificans progressiva, right ankle	0-M61.171	0-M61.17
1	0-Myositis ossificans progressiva, left ankle	0-M61.172	0-M61.17
1	0-Myositis ossificans progressiva, unspecified ankle	0-M61.173	0-M61.17
1	0-Myositis ossificans progressiva, right foot	0-M61.174	0-M61.17
1	0-Myositis ossificans progressiva, left foot	0-M61.175	0-M61.17
1	0-Myositis ossificans progressiva, unspecified foot	0-M61.176	0-M61.17
1	0-Myositis ossificans progressiva, right toe(s)	0-M61.177	0-M61.17
1	0-Myositis ossificans progressiva, left toe(s)	0-M61.178	0-M61.17
1	0-Myositis ossificans progressiva, unspecified toe(s)	0-M61.179	0-M61.17
1	0-Myositis ossificans progressiva, other site	0-M61.18	0-M61.1
1	0-Myositis ossificans progressiva, multiple sites	0-M61.19	0-M61.1
1	0-Paralytic calcification and ossification of muscle	0-M61.2	0-M61
1	0-Paralytic calcification and ossification of muscle, unspecified site	0-M61.20	0-M61.2
1	0-Paralytic calcification and ossification of muscle, shoulder	0-M61.21	0-M61.2
1	0-Paralytic calcification and ossification of muscle, right shoulder	0-M61.211	0-M61.21
1	0-Paralytic calcification and ossification of muscle, left shoulder	0-M61.212	0-M61.21
1	0-Paralytic calcification and ossification of muscle, unspecified shoulder	0-M61.219	0-M61.21
1	0-Paralytic calcification and ossification of muscle, upper arm	0-M61.22	0-M61.2
1	0-Paralytic calcification and ossification of muscle, right upper arm	0-M61.221	0-M61.22
1	0-Paralytic calcification and ossification of muscle, left upper arm	0-M61.222	0-M61.22
1	0-Paralytic calcification and ossification of muscle, unspecified upper arm	0-M61.229	0-M61.22
1	0-Paralytic calcification and ossification of muscle, forearm	0-M61.23	0-M61.2
1	0-Paralytic calcification and ossification of muscle, right forearm	0-M61.231	0-M61.23
1	0-Paralytic calcification and ossification of muscle, left forearm	0-M61.232	0-M61.23
1	0-Paralytic calcification and ossification of muscle, unspecified forearm	0-M61.239	0-M61.23
1	0-Paralytic calcification and ossification of muscle, hand	0-M61.24	0-M61.2
1	0-Paralytic calcification and ossification of muscle, right hand	0-M61.241	0-M61.24
1	0-Paralytic calcification and ossification of muscle, left hand	0-M61.242	0-M61.24
1	0-Paralytic calcification and ossification of muscle, unspecified hand	0-M61.249	0-M61.24
1	0-Paralytic calcification and ossification of muscle, thigh	0-M61.25	0-M61.2
1	0-Paralytic calcification and ossification of muscle, right thigh	0-M61.251	0-M61.25
1	0-Paralytic calcification and ossification of muscle, left thigh	0-M61.252	0-M61.25
1	0-Paralytic calcification and ossification of muscle, unspecified thigh	0-M61.259	0-M61.25
1	0-Paralytic calcification and ossification of muscle, lower leg	0-M61.26	0-M61.2
1	0-Paralytic calcification and ossification of muscle, right lower leg	0-M61.261	0-M61.26
1	0-Paralytic calcification and ossification of muscle, left lower leg	0-M61.262	0-M61.26
1	0-Paralytic calcification and ossification of muscle, unspecified lower leg	0-M61.269	0-M61.26
1	0-Paralytic calcification and ossification of muscle, ankle and foot	0-M61.27	0-M61.2
1	0-Paralytic calcification and ossification of muscle, right ankle and foot	0-M61.271	0-M61.27
1	0-Paralytic calcification and ossification of muscle, left ankle and foot	0-M61.272	0-M61.27
1	0-Paralytic calcification and ossification of muscle, unspecified ankle and foot	0-M61.279	0-M61.27
1	0-Paralytic calcification and ossification of muscle, other site	0-M61.28	0-M61.2
1	0-Paralytic calcification and ossification of muscle, multiple sites	0-M61.29	0-M61.2
1	0-Calcification and ossification of muscles associated with burns	0-M61.3	0-M61
1	0-Calcification and ossification of muscles associated with burns, unspecified site	0-M61.30	0-M61.3
1	0-Calcification and ossification of muscles associated with burns, shoulder	0-M61.31	0-M61.3
1	0-Calcification and ossification of muscles associated with burns, right shoulder	0-M61.311	0-M61.31
1	0-Calcification and ossification of muscles associated with burns, left shoulder	0-M61.312	0-M61.31
1	0-Calcification and ossification of muscles associated with burns, unspecified shoulder	0-M61.319	0-M61.31
1	0-Calcification and ossification of muscles associated with burns, upper arm	0-M61.32	0-M61.3
1	0-Calcification and ossification of muscles associated with burns, right upper arm	0-M61.321	0-M61.32
1	0-Calcification and ossification of muscles associated with burns, left upper arm	0-M61.322	0-M61.32
1	0-Calcification and ossification of muscles associated with burns, unspecified upper arm	0-M61.329	0-M61.32
1	0-Calcification and ossification of muscles associated with burns, forearm	0-M61.33	0-M61.3
1	0-Calcification and ossification of muscles associated with burns, right forearm	0-M61.331	0-M61.33
1	0-Calcification and ossification of muscles associated with burns, left forearm	0-M61.332	0-M61.33
1	0-Calcification and ossification of muscles associated with burns, unspecified forearm	0-M61.339	0-M61.33
1	0-Calcification and ossification of muscles associated with burns, hand	0-M61.34	0-M61.3
1	0-Calcification and ossification of muscles associated with burns, right hand	0-M61.341	0-M61.34
1	0-Calcification and ossification of muscles associated with burns, left hand	0-M61.342	0-M61.34
1	0-Calcification and ossification of muscles associated with burns, unspecified hand	0-M61.349	0-M61.34
1	0-Calcification and ossification of muscles associated with burns, thigh	0-M61.35	0-M61.3
1	0-Calcification and ossification of muscles associated with burns, right thigh	0-M61.351	0-M61.35
1	0-Calcification and ossification of muscles associated with burns, left thigh	0-M61.352	0-M61.35
1	0-Calcification and ossification of muscles associated with burns, unspecified thigh	0-M61.359	0-M61.35
1	0-Calcification and ossification of muscles associated with burns, lower leg	0-M61.36	0-M61.3
1	0-Calcification and ossification of muscles associated with burns, right lower leg	0-M61.361	0-M61.36
1	0-Calcification and ossification of muscles associated with burns, left lower leg	0-M61.362	0-M61.36
1	0-Calcification and ossification of muscles associated with burns, unspecified lower leg	0-M61.369	0-M61.36
1	0-Calcification and ossification of muscles associated with burns, ankle and foot	0-M61.37	0-M61.3
1	0-Calcification and ossification of muscles associated with burns, right ankle and foot	0-M61.371	0-M61.37
1	0-Calcification and ossification of muscles associated with burns, left ankle and foot	0-M61.372	0-M61.37
1	0-Calcification and ossification of muscles associated with burns, unspecified ankle and foot	0-M61.379	0-M61.37
1	0-Calcification and ossification of muscles associated with burns, other site	0-M61.38	0-M61.3
1	0-Calcification and ossification of muscles associated with burns, multiple sites	0-M61.39	0-M61.3
1	0-Other calcification of muscle	0-M61.4	0-M61
1	0-Other calcification of muscle, unspecified site	0-M61.40	0-M61.4
1	0-Other calcification of muscle, shoulder	0-M61.41	0-M61.4
1	0-Other calcification of muscle, right shoulder	0-M61.411	0-M61.41
1	0-Other calcification of muscle, left shoulder	0-M61.412	0-M61.41
1	0-Other calcification of muscle, unspecified shoulder	0-M61.419	0-M61.41
1	0-Other calcification of muscle, upper arm	0-M61.42	0-M61.4
1	0-Other calcification of muscle, right upper arm	0-M61.421	0-M61.42
1	0-Other calcification of muscle, left upper arm	0-M61.422	0-M61.42
1	0-Other calcification of muscle, unspecified upper arm	0-M61.429	0-M61.42
1	0-Other calcification of muscle, forearm	0-M61.43	0-M61.4
1	0-Other calcification of muscle, right forearm	0-M61.431	0-M61.43
1	0-Other calcification of muscle, left forearm	0-M61.432	0-M61.43
1	0-Other calcification of muscle, unspecified forearm	0-M61.439	0-M61.43
1	0-Other calcification of muscle, hand	0-M61.44	0-M61.4
1	0-Other calcification of muscle, right hand	0-M61.441	0-M61.44
1	0-Other calcification of muscle, left hand	0-M61.442	0-M61.44
1	0-Other calcification of muscle, unspecified hand	0-M61.449	0-M61.44
1	0-Other calcification of muscle, thigh	0-M61.45	0-M61.4
1	0-Other calcification of muscle, right thigh	0-M61.451	0-M61.45
1	0-Other calcification of muscle, left thigh	0-M61.452	0-M61.45
1	0-Other calcification of muscle, unspecified thigh	0-M61.459	0-M61.45
1	0-Other calcification of muscle, lower leg	0-M61.46	0-M61.4
1	0-Other calcification of muscle, right lower leg	0-M61.461	0-M61.46
1	0-Other calcification of muscle, left lower leg	0-M61.462	0-M61.46
1	0-Other calcification of muscle, unspecified lower leg	0-M61.469	0-M61.46
1	0-Other calcification of muscle, ankle and foot	0-M61.47	0-M61.4
1	0-Other calcification of muscle, right ankle and foot	0-M61.471	0-M61.47
1	0-Other calcification of muscle, left ankle and foot	0-M61.472	0-M61.47
1	0-Other calcification of muscle, unspecified ankle and foot	0-M61.479	0-M61.47
1	0-Other calcification of muscle, other site	0-M61.48	0-M61.4
1	0-Other calcification of muscle, multiple sites	0-M61.49	0-M61.4
1	0-Other ossification of muscle	0-M61.5	0-M61
1	0-Other ossification of muscle, unspecified site	0-M61.50	0-M61.5
1	0-Other ossification of muscle, shoulder	0-M61.51	0-M61.5
1	0-Other ossification of muscle, right shoulder	0-M61.511	0-M61.51
1	0-Other ossification of muscle, left shoulder	0-M61.512	0-M61.51
1	0-Other ossification of muscle, unspecified shoulder	0-M61.519	0-M61.51
1	0-Other ossification of muscle, upper arm	0-M61.52	0-M61.5
1	0-Other ossification of muscle, right upper arm	0-M61.521	0-M61.52
1	0-Other ossification of muscle, left upper arm	0-M61.522	0-M61.52
1	0-Other ossification of muscle, unspecified upper arm	0-M61.529	0-M61.52
1	0-Other ossification of muscle, forearm	0-M61.53	0-M61.5
1	0-Other ossification of muscle, right forearm	0-M61.531	0-M61.53
1	0-Other ossification of muscle, left forearm	0-M61.532	0-M61.53
1	0-Other ossification of muscle, unspecified forearm	0-M61.539	0-M61.53
1	0-Other ossification of muscle, hand	0-M61.54	0-M61.5
1	0-Other ossification of muscle, right hand	0-M61.541	0-M61.54
1	0-Other ossification of muscle, left hand	0-M61.542	0-M61.54
1	0-Other ossification of muscle, unspecified hand	0-M61.549	0-M61.54
1	0-Other ossification of muscle, thigh	0-M61.55	0-M61.5
1	0-Other ossification of muscle, right thigh	0-M61.551	0-M61.55
1	0-Other ossification of muscle, left thigh	0-M61.552	0-M61.55
1	0-Other ossification of muscle, unspecified thigh	0-M61.559	0-M61.55
1	0-Other ossification of muscle, lower leg	0-M61.56	0-M61.5
1	0-Other ossification of muscle, right lower leg	0-M61.561	0-M61.56
1	0-Other ossification of muscle, left lower leg	0-M61.562	0-M61.56
1	0-Other ossification of muscle, unspecified lower leg	0-M61.569	0-M61.56
1	0-Other ossification of muscle, ankle and foot	0-M61.57	0-M61.5
1	0-Other ossification of muscle, right ankle and foot	0-M61.571	0-M61.57
1	0-Other ossification of muscle, left ankle and foot	0-M61.572	0-M61.57
1	0-Other ossification of muscle, unspecified ankle and foot	0-M61.579	0-M61.57
1	0-Other ossification of muscle, other site	0-M61.58	0-M61.5
1	0-Other ossification of muscle, multiple sites	0-M61.59	0-M61.5
1	0-Calcification and ossification of muscle, unspecified	0-M61.9	0-M61
1	0-Other disorders of muscle	0-M62	0-M60-M63
1	0-Separation of muscle (nontraumatic)	0-M62.0	0-M62
1	0-Separation of muscle (nontraumatic), unspecified site	0-M62.00	0-M62.0
1	0-Separation of muscle (nontraumatic), shoulder	0-M62.01	0-M62.0
1	0-Separation of muscle (nontraumatic), right shoulder	0-M62.011	0-M62.01
1	0-Separation of muscle (nontraumatic), left shoulder	0-M62.012	0-M62.01
1	0-Separation of muscle (nontraumatic), unspecified shoulder	0-M62.019	0-M62.01
1	0-Separation of muscle (nontraumatic), upper arm	0-M62.02	0-M62.0
1	0-Separation of muscle (nontraumatic), right upper arm	0-M62.021	0-M62.02
1	0-Separation of muscle (nontraumatic), left upper arm	0-M62.022	0-M62.02
1	0-Separation of muscle (nontraumatic), unspecified upper arm	0-M62.029	0-M62.02
1	0-Separation of muscle (nontraumatic), forearm	0-M62.03	0-M62.0
1	0-Separation of muscle (nontraumatic), right forearm	0-M62.031	0-M62.03
1	0-Separation of muscle (nontraumatic), left forearm	0-M62.032	0-M62.03
1	0-Separation of muscle (nontraumatic), unspecified forearm	0-M62.039	0-M62.03
1	0-Separation of muscle (nontraumatic), hand	0-M62.04	0-M62.0
1	0-Separation of muscle (nontraumatic), right hand	0-M62.041	0-M62.04
1	0-Separation of muscle (nontraumatic), left hand	0-M62.042	0-M62.04
1	0-Separation of muscle (nontraumatic), unspecified hand	0-M62.049	0-M62.04
1	0-Separation of muscle (nontraumatic), thigh	0-M62.05	0-M62.0
1	0-Separation of muscle (nontraumatic), right thigh	0-M62.051	0-M62.05
1	0-Separation of muscle (nontraumatic), left thigh	0-M62.052	0-M62.05
1	0-Separation of muscle (nontraumatic), unspecified thigh	0-M62.059	0-M62.05
1	0-Separation of muscle (nontraumatic), lower leg	0-M62.06	0-M62.0
1	0-Separation of muscle (nontraumatic), right lower leg	0-M62.061	0-M62.06
1	0-Separation of muscle (nontraumatic), left lower leg	0-M62.062	0-M62.06
1	0-Separation of muscle (nontraumatic), unspecified lower leg	0-M62.069	0-M62.06
1	0-Separation of muscle (nontraumatic), ankle and foot	0-M62.07	0-M62.0
1	0-Separation of muscle (nontraumatic), right ankle and foot	0-M62.071	0-M62.07
1	0-Separation of muscle (nontraumatic), left ankle and foot	0-M62.072	0-M62.07
1	0-Separation of muscle (nontraumatic), unspecified ankle and foot	0-M62.079	0-M62.07
1	0-Separation of muscle (nontraumatic), other site	0-M62.08	0-M62.0
1	0-Other rupture of muscle (nontraumatic)	0-M62.1	0-M62
1	0-Other rupture of muscle (nontraumatic), unspecified site	0-M62.10	0-M62.1
1	0-Other rupture of muscle (nontraumatic), shoulder	0-M62.11	0-M62.1
1	0-Other rupture of muscle (nontraumatic), right shoulder	0-M62.111	0-M62.11
1	0-Other rupture of muscle (nontraumatic), left shoulder	0-M62.112	0-M62.11
1	0-Other rupture of muscle (nontraumatic), unspecified shoulder	0-M62.119	0-M62.11
1	0-Other rupture of muscle (nontraumatic), upper arm	0-M62.12	0-M62.1
1	0-Other rupture of muscle (nontraumatic), right upper arm	0-M62.121	0-M62.12
1	0-Other rupture of muscle (nontraumatic), left upper arm	0-M62.122	0-M62.12
1	0-Other rupture of muscle (nontraumatic), unspecified upper arm	0-M62.129	0-M62.12
1	0-Other rupture of muscle (nontraumatic), forearm	0-M62.13	0-M62.1
1	0-Other rupture of muscle (nontraumatic), right forearm	0-M62.131	0-M62.13
1	0-Other rupture of muscle (nontraumatic), left forearm	0-M62.132	0-M62.13
1	0-Other rupture of muscle (nontraumatic), unspecified forearm	0-M62.139	0-M62.13
1	0-Other rupture of muscle (nontraumatic), hand	0-M62.14	0-M62.1
1	0-Other rupture of muscle (nontraumatic), right hand	0-M62.141	0-M62.14
1	0-Other rupture of muscle (nontraumatic), left hand	0-M62.142	0-M62.14
1	0-Other rupture of muscle (nontraumatic), unspecified hand	0-M62.149	0-M62.14
1	0-Other rupture of muscle (nontraumatic), thigh	0-M62.15	0-M62.1
1	0-Other rupture of muscle (nontraumatic), right thigh	0-M62.151	0-M62.15
1	0-Other rupture of muscle (nontraumatic), left thigh	0-M62.152	0-M62.15
1	0-Other rupture of muscle (nontraumatic), unspecified thigh	0-M62.159	0-M62.15
1	0-Other rupture of muscle (nontraumatic), lower leg	0-M62.16	0-M62.1
1	0-Other rupture of muscle (nontraumatic), right lower leg	0-M62.161	0-M62.16
1	0-Other rupture of muscle (nontraumatic), left lower leg	0-M62.162	0-M62.16
1	0-Other rupture of muscle (nontraumatic), unspecified lower leg	0-M62.169	0-M62.16
1	0-Other rupture of muscle (nontraumatic), ankle and foot	0-M62.17	0-M62.1
1	0-Other rupture of muscle (nontraumatic), right ankle and foot	0-M62.171	0-M62.17
1	0-Other rupture of muscle (nontraumatic), left ankle and foot	0-M62.172	0-M62.17
1	0-Other rupture of muscle (nontraumatic), unspecified ankle and foot	0-M62.179	0-M62.17
1	0-Other rupture of muscle (nontraumatic), other site	0-M62.18	0-M62.1
1	0-Nontraumatic ischemic infarction of muscle	0-M62.2	0-M62
1	0-Nontraumatic ischemic infarction of muscle, unspecified site	0-M62.20	0-M62.2
1	0-Nontraumatic ischemic infarction of muscle, shoulder	0-M62.21	0-M62.2
1	0-Nontraumatic ischemic infarction of muscle, right shoulder	0-M62.211	0-M62.21
1	0-Nontraumatic ischemic infarction of muscle, left shoulder	0-M62.212	0-M62.21
1	0-Nontraumatic ischemic infarction of muscle, unspecified shoulder	0-M62.219	0-M62.21
1	0-Nontraumatic ischemic infarction of muscle, upper arm	0-M62.22	0-M62.2
1	0-Nontraumatic ischemic infarction of muscle, right upper arm	0-M62.221	0-M62.22
1	0-Nontraumatic ischemic infarction of muscle, left upper arm	0-M62.222	0-M62.22
1	0-Nontraumatic ischemic infarction of muscle, unspecified upper arm	0-M62.229	0-M62.22
1	0-Nontraumatic ischemic infarction of muscle, forearm	0-M62.23	0-M62.2
1	0-Nontraumatic ischemic infarction of muscle, right forearm	0-M62.231	0-M62.23
1	0-Nontraumatic ischemic infarction of muscle, left forearm	0-M62.232	0-M62.23
1	0-Nontraumatic ischemic infarction of muscle, unspecified forearm	0-M62.239	0-M62.23
1	0-Nontraumatic ischemic infarction of muscle, hand	0-M62.24	0-M62.2
1	0-Nontraumatic ischemic infarction of muscle, right hand	0-M62.241	0-M62.24
1	0-Nontraumatic ischemic infarction of muscle, left hand	0-M62.242	0-M62.24
1	0-Nontraumatic ischemic infarction of muscle, unspecified hand	0-M62.249	0-M62.24
1	0-Nontraumatic ischemic infarction of muscle, thigh	0-M62.25	0-M62.2
1	0-Nontraumatic ischemic infarction of muscle, right thigh	0-M62.251	0-M62.25
1	0-Nontraumatic ischemic infarction of muscle, left thigh	0-M62.252	0-M62.25
1	0-Nontraumatic ischemic infarction of muscle, unspecified thigh	0-M62.259	0-M62.25
1	0-Nontraumatic ischemic infarction of muscle, lower leg	0-M62.26	0-M62.2
1	0-Nontraumatic ischemic infarction of muscle, right lower leg	0-M62.261	0-M62.26
1	0-Nontraumatic ischemic infarction of muscle, left lower leg	0-M62.262	0-M62.26
1	0-Nontraumatic ischemic infarction of muscle, unspecified lower leg	0-M62.269	0-M62.26
1	0-Nontraumatic ischemic infarction of muscle, ankle and foot	0-M62.27	0-M62.2
1	0-Nontraumatic ischemic infarction of muscle, right ankle and foot	0-M62.271	0-M62.27
1	0-Nontraumatic ischemic infarction of muscle, left ankle and foot	0-M62.272	0-M62.27
1	0-Nontraumatic ischemic infarction of muscle, unspecified ankle and foot	0-M62.279	0-M62.27
1	0-Nontraumatic ischemic infarction of muscle, other site	0-M62.28	0-M62.2
1	0-Immobility syndrome (paraplegic)	0-M62.3	0-M62
1	0-Contracture of muscle	0-M62.4	0-M62
1	0-Contracture of muscle, unspecified site	0-M62.40	0-M62.4
1	0-Contracture of muscle, shoulder	0-M62.41	0-M62.4
1	0-Contracture of muscle, right shoulder	0-M62.411	0-M62.41
1	0-Contracture of muscle, left shoulder	0-M62.412	0-M62.41
1	0-Contracture of muscle, unspecified shoulder	0-M62.419	0-M62.41
1	0-Contracture of muscle, upper arm	0-M62.42	0-M62.4
1	0-Contracture of muscle, right upper arm	0-M62.421	0-M62.42
1	0-Contracture of muscle, left upper arm	0-M62.422	0-M62.42
1	0-Contracture of muscle, unspecified upper arm	0-M62.429	0-M62.42
1	0-Contracture of muscle, forearm	0-M62.43	0-M62.4
1	0-Contracture of muscle, right forearm	0-M62.431	0-M62.43
1	0-Contracture of muscle, left forearm	0-M62.432	0-M62.43
1	0-Contracture of muscle, unspecified forearm	0-M62.439	0-M62.43
1	0-Contracture of muscle, hand	0-M62.44	0-M62.4
1	0-Contracture of muscle, right hand	0-M62.441	0-M62.44
1	0-Contracture of muscle, left hand	0-M62.442	0-M62.44
1	0-Contracture of muscle, unspecified hand	0-M62.449	0-M62.44
1	0-Contracture of muscle, thigh	0-M62.45	0-M62.4
1	0-Contracture of muscle, right thigh	0-M62.451	0-M62.45
1	0-Contracture of muscle, left thigh	0-M62.452	0-M62.45
1	0-Contracture of muscle, unspecified thigh	0-M62.459	0-M62.45
1	0-Contracture of muscle, lower leg	0-M62.46	0-M62.4
1	0-Contracture of muscle, right lower leg	0-M62.461	0-M62.46
1	0-Contracture of muscle, left lower leg	0-M62.462	0-M62.46
1	0-Contracture of muscle, unspecified lower leg	0-M62.469	0-M62.46
1	0-Contracture of muscle, ankle and foot	0-M62.47	0-M62.4
1	0-Contracture of muscle, right ankle and foot	0-M62.471	0-M62.47
1	0-Contracture of muscle, left ankle and foot	0-M62.472	0-M62.47
1	0-Contracture of muscle, unspecified ankle and foot	0-M62.479	0-M62.47
1	0-Contracture of muscle, other site	0-M62.48	0-M62.4
1	0-Contracture of muscle, multiple sites	0-M62.49	0-M62.4
1	0-Muscle wasting and atrophy, not elsewhere classified	0-M62.5	0-M62
1	0-Muscle wasting and atrophy, not elsewhere classified, unspecified site	0-M62.50	0-M62.5
1	0-Muscle wasting and atrophy, not elsewhere classified, shoulder	0-M62.51	0-M62.5
1	0-Muscle wasting and atrophy, not elsewhere classified, right shoulder	0-M62.511	0-M62.51
1	0-Muscle wasting and atrophy, not elsewhere classified, left shoulder	0-M62.512	0-M62.51
1	0-Muscle wasting and atrophy, not elsewhere classified, unspecified shoulder	0-M62.519	0-M62.51
1	0-Muscle wasting and atrophy, not elsewhere classified, upper arm	0-M62.52	0-M62.5
1	0-Muscle wasting and atrophy, not elsewhere classified, right upper arm	0-M62.521	0-M62.52
1	0-Muscle wasting and atrophy, not elsewhere classified, left upper arm	0-M62.522	0-M62.52
1	0-Muscle wasting and atrophy, not elsewhere classified, unspecified upper arm	0-M62.529	0-M62.52
1	0-Muscle wasting and atrophy, not elsewhere classified, forearm	0-M62.53	0-M62.5
1	0-Muscle wasting and atrophy, not elsewhere classified, right forearm	0-M62.531	0-M62.53
1	0-Muscle wasting and atrophy, not elsewhere classified, left forearm	0-M62.532	0-M62.53
1	0-Muscle wasting and atrophy, not elsewhere classified, unspecified forearm	0-M62.539	0-M62.53
1	0-Muscle wasting and atrophy, not elsewhere classified, hand	0-M62.54	0-M62.5
1	0-Muscle wasting and atrophy, not elsewhere classified, right hand	0-M62.541	0-M62.54
1	0-Muscle wasting and atrophy, not elsewhere classified, left hand	0-M62.542	0-M62.54
1	0-Muscle wasting and atrophy, not elsewhere classified, unspecified hand	0-M62.549	0-M62.54
1	0-Muscle wasting and atrophy, not elsewhere classified, thigh	0-M62.55	0-M62.5
1	0-Muscle wasting and atrophy, not elsewhere classified, right thigh	0-M62.551	0-M62.55
1	0-Muscle wasting and atrophy, not elsewhere classified, left thigh	0-M62.552	0-M62.55
1	0-Muscle wasting and atrophy, not elsewhere classified, unspecified thigh	0-M62.559	0-M62.55
1	0-Muscle wasting and atrophy, not elsewhere classified, lower leg	0-M62.56	0-M62.5
1	0-Muscle wasting and atrophy, not elsewhere classified, right lower leg	0-M62.561	0-M62.56
1	0-Muscle wasting and atrophy, not elsewhere classified, left lower leg	0-M62.562	0-M62.56
1	0-Muscle wasting and atrophy, not elsewhere classified, unspecified lower leg	0-M62.569	0-M62.56
1	0-Muscle wasting and atrophy, not elsewhere classified, ankle and foot	0-M62.57	0-M62.5
1	0-Muscle wasting and atrophy, not elsewhere classified, right ankle and foot	0-M62.571	0-M62.57
1	0-Muscle wasting and atrophy, not elsewhere classified, left ankle and foot	0-M62.572	0-M62.57
1	0-Muscle wasting and atrophy, not elsewhere classified, unspecified ankle and foot	0-M62.579	0-M62.57
1	0-Muscle wasting and atrophy, not elsewhere classified, other site	0-M62.58	0-M62.5
1	0-Muscle wasting and atrophy, not elsewhere classified, multiple sites	0-M62.59	0-M62.5
1	0-Muscle wasting and atrophy, not elsewhere classified, back	0-M62.5A	0-M62.5
1	0-Muscle wasting and atrophy, not elsewhere classified, back, cervical	0-M62.5A0	0-M62.5A
1	0-Muscle wasting and atrophy, not elsewhere classified, back, thoracic	0-M62.5A1	0-M62.5A
1	0-Muscle wasting and atrophy, not elsewhere classified, back, lumbosacral	0-M62.5A2	0-M62.5A
1	0-Muscle wasting and atrophy, not elsewhere classified, back, unspecified level	0-M62.5A9	0-M62.5A
1	0-Other specified disorders of muscle	0-M62.8	0-M62
1	0-Muscle weakness (generalized)	0-M62.81	0-M62.8
1	0-Rhabdomyolysis	0-M62.82	0-M62.8
1	0-Muscle spasm	0-M62.83	0-M62.8
1	0-Muscle spasm of back	0-M62.830	0-M62.83
1	0-Muscle spasm of calf	0-M62.831	0-M62.83
1	0-Other muscle spasm	0-M62.838	0-M62.83
1	0-Sarcopenia	0-M62.84	0-M62.8
1	0-Dysfunction of the multifidus muscles, lumbar region	0-M62.85	0-M62.8
1	0-Other specified disorders of muscle	0-M62.89	0-M62.8
1	0-Disorder of muscle, unspecified	0-M62.9	0-M62
1	0-Disorders of muscle in diseases classified elsewhere	0-M63	0-M60-M63
1	0-Disorders of muscle in diseases classified elsewhere	0-M63.8	0-M63
1	0-Disorders of muscle in diseases classified elsewhere, unspecified site	0-M63.80	0-M63.8
1	0-Disorders of muscle in diseases classified elsewhere, shoulder	0-M63.81	0-M63.8
1	0-Disorders of muscle in diseases classified elsewhere, right shoulder	0-M63.811	0-M63.81
1	0-Disorders of muscle in diseases classified elsewhere, left shoulder	0-M63.812	0-M63.81
1	0-Disorders of muscle in diseases classified elsewhere, unspecified shoulder	0-M63.819	0-M63.81
1	0-Disorders of muscle in diseases classified elsewhere, upper arm	0-M63.82	0-M63.8
1	0-Disorders of muscle in diseases classified elsewhere, right upper arm	0-M63.821	0-M63.82
1	0-Disorders of muscle in diseases classified elsewhere, left upper arm	0-M63.822	0-M63.82
1	0-Disorders of muscle in diseases classified elsewhere, unspecified upper arm	0-M63.829	0-M63.82
1	0-Disorders of muscle in diseases classified elsewhere, forearm	0-M63.83	0-M63.8
1	0-Disorders of muscle in diseases classified elsewhere, right forearm	0-M63.831	0-M63.83
1	0-Disorders of muscle in diseases classified elsewhere, left forearm	0-M63.832	0-M63.83
1	0-Disorders of muscle in diseases classified elsewhere, unspecified forearm	0-M63.839	0-M63.83
1	0-Disorders of muscle in diseases classified elsewhere, hand	0-M63.84	0-M63.8
1	0-Disorders of muscle in diseases classified elsewhere, right hand	0-M63.841	0-M63.84
1	0-Disorders of muscle in diseases classified elsewhere, left hand	0-M63.842	0-M63.84
1	0-Disorders of muscle in diseases classified elsewhere, unspecified hand	0-M63.849	0-M63.84
1	0-Disorders of muscle in diseases classified elsewhere, thigh	0-M63.85	0-M63.8
1	0-Disorders of muscle in diseases classified elsewhere, right thigh	0-M63.851	0-M63.85
1	0-Disorders of muscle in diseases classified elsewhere, left thigh	0-M63.852	0-M63.85
1	0-Disorders of muscle in diseases classified elsewhere, unspecified thigh	0-M63.859	0-M63.85
1	0-Disorders of muscle in diseases classified elsewhere, lower leg	0-M63.86	0-M63.8
1	0-Disorders of muscle in diseases classified elsewhere, right lower leg	0-M63.861	0-M63.86
1	0-Disorders of muscle in diseases classified elsewhere, left lower leg	0-M63.862	0-M63.86
1	0-Disorders of muscle in diseases classified elsewhere, unspecified lower leg	0-M63.869	0-M63.86
1	0-Disorders of muscle in diseases classified elsewhere, ankle and foot	0-M63.87	0-M63.8
1	0-Disorders of muscle in diseases classified elsewhere, right ankle and foot	0-M63.871	0-M63.87
1	0-Disorders of muscle in diseases classified elsewhere, left ankle and foot	0-M63.872	0-M63.87
1	0-Disorders of muscle in diseases classified elsewhere, unspecified ankle and foot	0-M63.879	0-M63.87
1	0-Disorders of muscle in diseases classified elsewhere, other site	0-M63.88	0-M63.8
1	0-Disorders of muscle in diseases classified elsewhere, multiple sites	0-M63.89	0-M63.8
1	0-Disorders of synovium and tendon	0-M65-M67	0-M00-M99
1	0-Synovitis and tenosynovitis	0-M65	0-M65-M67
1	0-Abscess of tendon sheath	0-M65.0	0-M65
1	0-Abscess of tendon sheath, unspecified site	0-M65.00	0-M65.0
1	0-Abscess of tendon sheath, shoulder	0-M65.01	0-M65.0
1	0-Abscess of tendon sheath, right shoulder	0-M65.011	0-M65.01
1	0-Abscess of tendon sheath, left shoulder	0-M65.012	0-M65.01
1	0-Abscess of tendon sheath, unspecified shoulder	0-M65.019	0-M65.01
1	0-Abscess of tendon sheath, upper arm	0-M65.02	0-M65.0
1	0-Abscess of tendon sheath, right upper arm	0-M65.021	0-M65.02
1	0-Abscess of tendon sheath, left upper arm	0-M65.022	0-M65.02
1	0-Abscess of tendon sheath, unspecified upper arm	0-M65.029	0-M65.02
1	0-Abscess of tendon sheath, forearm	0-M65.03	0-M65.0
1	0-Abscess of tendon sheath, right forearm	0-M65.031	0-M65.03
1	0-Abscess of tendon sheath, left forearm	0-M65.032	0-M65.03
1	0-Abscess of tendon sheath, unspecified forearm	0-M65.039	0-M65.03
1	0-Abscess of tendon sheath, hand	0-M65.04	0-M65.0
1	0-Abscess of tendon sheath, right hand	0-M65.041	0-M65.04
1	0-Abscess of tendon sheath, left hand	0-M65.042	0-M65.04
1	0-Abscess of tendon sheath, unspecified hand	0-M65.049	0-M65.04
1	0-Abscess of tendon sheath, thigh	0-M65.05	0-M65.0
1	0-Abscess of tendon sheath, right thigh	0-M65.051	0-M65.05
1	0-Abscess of tendon sheath, left thigh	0-M65.052	0-M65.05
1	0-Abscess of tendon sheath, unspecified thigh	0-M65.059	0-M65.05
1	0-Abscess of tendon sheath, lower leg	0-M65.06	0-M65.0
1	0-Abscess of tendon sheath, right lower leg	0-M65.061	0-M65.06
1	0-Abscess of tendon sheath, left lower leg	0-M65.062	0-M65.06
1	0-Abscess of tendon sheath, unspecified lower leg	0-M65.069	0-M65.06
1	0-Abscess of tendon sheath, ankle and foot	0-M65.07	0-M65.0
1	0-Abscess of tendon sheath, right ankle and foot	0-M65.071	0-M65.07
1	0-Abscess of tendon sheath, left ankle and foot	0-M65.072	0-M65.07
1	0-Abscess of tendon sheath, unspecified ankle and foot	0-M65.079	0-M65.07
1	0-Abscess of tendon sheath, other site	0-M65.08	0-M65.0
1	0-Other infective (teno)synovitis	0-M65.1	0-M65
1	0-Other infective (teno)synovitis, unspecified site	0-M65.10	0-M65.1
1	0-Other infective (teno)synovitis, shoulder	0-M65.11	0-M65.1
1	0-Other infective (teno)synovitis, right shoulder	0-M65.111	0-M65.11
1	0-Other infective (teno)synovitis, left shoulder	0-M65.112	0-M65.11
1	0-Other infective (teno)synovitis, unspecified shoulder	0-M65.119	0-M65.11
1	0-Other infective (teno)synovitis, elbow	0-M65.12	0-M65.1
1	0-Other infective (teno)synovitis, right elbow	0-M65.121	0-M65.12
1	0-Other infective (teno)synovitis, left elbow	0-M65.122	0-M65.12
1	0-Other infective (teno)synovitis, unspecified elbow	0-M65.129	0-M65.12
1	0-Other infective (teno)synovitis, wrist	0-M65.13	0-M65.1
1	0-Other infective (teno)synovitis, right wrist	0-M65.131	0-M65.13
1	0-Other infective (teno)synovitis, left wrist	0-M65.132	0-M65.13
1	0-Other infective (teno)synovitis, unspecified wrist	0-M65.139	0-M65.13
1	0-Other infective (teno)synovitis, hand	0-M65.14	0-M65.1
1	0-Other infective (teno)synovitis, right hand	0-M65.141	0-M65.14
1	0-Other infective (teno)synovitis, left hand	0-M65.142	0-M65.14
1	0-Other infective (teno)synovitis, unspecified hand	0-M65.149	0-M65.14
1	0-Other infective (teno)synovitis, hip	0-M65.15	0-M65.1
1	0-Other infective (teno)synovitis, right hip	0-M65.151	0-M65.15
1	0-Other infective (teno)synovitis, left hip	0-M65.152	0-M65.15
1	0-Other infective (teno)synovitis, unspecified hip	0-M65.159	0-M65.15
1	0-Other infective (teno)synovitis, knee	0-M65.16	0-M65.1
1	0-Other infective (teno)synovitis, right knee	0-M65.161	0-M65.16
1	0-Other infective (teno)synovitis, left knee	0-M65.162	0-M65.16
1	0-Other infective (teno)synovitis, unspecified knee	0-M65.169	0-M65.16
1	0-Other infective (teno)synovitis, ankle and foot	0-M65.17	0-M65.1
1	0-Other infective (teno)synovitis, right ankle and foot	0-M65.171	0-M65.17
1	0-Other infective (teno)synovitis, left ankle and foot	0-M65.172	0-M65.17
1	0-Other infective (teno)synovitis, unspecified ankle and foot	0-M65.179	0-M65.17
1	0-Other infective (teno)synovitis, other site	0-M65.18	0-M65.1
1	0-Other infective (teno)synovitis, multiple sites	0-M65.19	0-M65.1
1	0-Calcific tendinitis	0-M65.2	0-M65
1	0-Calcific tendinitis, unspecified site	0-M65.20	0-M65.2
1	0-Calcific tendinitis, upper arm	0-M65.22	0-M65.2
1	0-Calcific tendinitis, right upper arm	0-M65.221	0-M65.22
1	0-Calcific tendinitis, left upper arm	0-M65.222	0-M65.22
1	0-Calcific tendinitis, unspecified upper arm	0-M65.229	0-M65.22
1	0-Calcific tendinitis, forearm	0-M65.23	0-M65.2
1	0-Calcific tendinitis, right forearm	0-M65.231	0-M65.23
1	0-Calcific tendinitis, left forearm	0-M65.232	0-M65.23
1	0-Calcific tendinitis, unspecified forearm	0-M65.239	0-M65.23
1	0-Calcific tendinitis, hand	0-M65.24	0-M65.2
1	0-Calcific tendinitis, right hand	0-M65.241	0-M65.24
1	0-Calcific tendinitis, left hand	0-M65.242	0-M65.24
1	0-Calcific tendinitis, unspecified hand	0-M65.249	0-M65.24
1	0-Calcific tendinitis, thigh	0-M65.25	0-M65.2
1	0-Calcific tendinitis, right thigh	0-M65.251	0-M65.25
1	0-Calcific tendinitis, left thigh	0-M65.252	0-M65.25
1	0-Calcific tendinitis, unspecified thigh	0-M65.259	0-M65.25
1	0-Calcific tendinitis, lower leg	0-M65.26	0-M65.2
1	0-Calcific tendinitis, right lower leg	0-M65.261	0-M65.26
1	0-Calcific tendinitis, left lower leg	0-M65.262	0-M65.26
1	0-Calcific tendinitis, unspecified lower leg	0-M65.269	0-M65.26
1	0-Calcific tendinitis, ankle and foot	0-M65.27	0-M65.2
1	0-Calcific tendinitis, right ankle and foot	0-M65.271	0-M65.27
1	0-Calcific tendinitis, left ankle and foot	0-M65.272	0-M65.27
1	0-Calcific tendinitis, unspecified ankle and foot	0-M65.279	0-M65.27
1	0-Calcific tendinitis, other site	0-M65.28	0-M65.2
1	0-Calcific tendinitis, multiple sites	0-M65.29	0-M65.2
1	0-Trigger finger	0-M65.3	0-M65
1	0-Trigger finger, unspecified finger	0-M65.30	0-M65.3
1	0-Trigger thumb	0-M65.31	0-M65.3
1	0-Trigger thumb, right thumb	0-M65.311	0-M65.31
1	0-Trigger thumb, left thumb	0-M65.312	0-M65.31
1	0-Trigger thumb, unspecified thumb	0-M65.319	0-M65.31
1	0-Trigger finger, index finger	0-M65.32	0-M65.3
1	0-Trigger finger, right index finger	0-M65.321	0-M65.32
1	0-Trigger finger, left index finger	0-M65.322	0-M65.32
1	0-Trigger finger, unspecified index finger	0-M65.329	0-M65.32
1	0-Trigger finger, middle finger	0-M65.33	0-M65.3
1	0-Trigger finger, right middle finger	0-M65.331	0-M65.33
1	0-Trigger finger, left middle finger	0-M65.332	0-M65.33
1	0-Trigger finger, unspecified middle finger	0-M65.339	0-M65.33
1	0-Trigger finger, ring finger	0-M65.34	0-M65.3
1	0-Trigger finger, right ring finger	0-M65.341	0-M65.34
1	0-Trigger finger, left ring finger	0-M65.342	0-M65.34
1	0-Trigger finger, unspecified ring finger	0-M65.349	0-M65.34
1	0-Trigger finger, little finger	0-M65.35	0-M65.3
1	0-Trigger finger, right little finger	0-M65.351	0-M65.35
1	0-Trigger finger, left little finger	0-M65.352	0-M65.35
1	0-Trigger finger, unspecified little finger	0-M65.359	0-M65.35
1	0-Radial styloid tenosynovitis [de Quervain]	0-M65.4	0-M65
1	0-Other synovitis and tenosynovitis	0-M65.8	0-M65
1	0-Other synovitis and tenosynovitis, unspecified site	0-M65.80	0-M65.8
1	0-Other synovitis and tenosynovitis, shoulder	0-M65.81	0-M65.8
1	0-Other synovitis and tenosynovitis, right shoulder	0-M65.811	0-M65.81
1	0-Other synovitis and tenosynovitis, left shoulder	0-M65.812	0-M65.81
1	0-Other synovitis and tenosynovitis, unspecified shoulder	0-M65.819	0-M65.81
1	0-Other synovitis and tenosynovitis, upper arm	0-M65.82	0-M65.8
1	0-Other synovitis and tenosynovitis, right upper arm	0-M65.821	0-M65.82
1	0-Other synovitis and tenosynovitis, left upper arm	0-M65.822	0-M65.82
1	0-Other synovitis and tenosynovitis, unspecified upper arm	0-M65.829	0-M65.82
1	0-Other synovitis and tenosynovitis, forearm	0-M65.83	0-M65.8
1	0-Other synovitis and tenosynovitis, right forearm	0-M65.831	0-M65.83
1	0-Other synovitis and tenosynovitis, left forearm	0-M65.832	0-M65.83
1	0-Other synovitis and tenosynovitis, unspecified forearm	0-M65.839	0-M65.83
1	0-Other synovitis and tenosynovitis, hand	0-M65.84	0-M65.8
1	0-Other synovitis and tenosynovitis, right hand	0-M65.841	0-M65.84
1	0-Other synovitis and tenosynovitis, left hand	0-M65.842	0-M65.84
1	0-Other synovitis and tenosynovitis, unspecified hand	0-M65.849	0-M65.84
1	0-Other synovitis and tenosynovitis, thigh	0-M65.85	0-M65.8
1	0-Other synovitis and tenosynovitis, right thigh	0-M65.851	0-M65.85
1	0-Other synovitis and tenosynovitis, left thigh	0-M65.852	0-M65.85
1	0-Other synovitis and tenosynovitis, unspecified thigh	0-M65.859	0-M65.85
1	0-Other synovitis and tenosynovitis, lower leg	0-M65.86	0-M65.8
1	0-Other synovitis and tenosynovitis, right lower leg	0-M65.861	0-M65.86
1	0-Other synovitis and tenosynovitis, left lower leg	0-M65.862	0-M65.86
1	0-Other synovitis and tenosynovitis, unspecified lower leg	0-M65.869	0-M65.86
1	0-Other synovitis and tenosynovitis, ankle and foot	0-M65.87	0-M65.8
1	0-Other synovitis and tenosynovitis, right ankle and foot	0-M65.871	0-M65.87
1	0-Other synovitis and tenosynovitis, left ankle and foot	0-M65.872	0-M65.87
1	0-Other synovitis and tenosynovitis, unspecified ankle and foot	0-M65.879	0-M65.87
1	0-Other synovitis and tenosynovitis, other site	0-M65.88	0-M65.8
1	0-Other synovitis and tenosynovitis, multiple sites	0-M65.89	0-M65.8
1	0-Synovitis and tenosynovitis, unspecified	0-M65.9	0-M65
1	0-Unspecified synovitis and tenosynovitis, unspecified site	0-M65.90	0-M65.9
1	0-Unspecified synovitis and tenosynovitis, shoulder	0-M65.91	0-M65.9
1	0-Unspecified synovitis and tenosynovitis, right shoulder	0-M65.911	0-M65.91
1	0-Unspecified synovitis and tenosynovitis, left shoulder	0-M65.912	0-M65.91
1	0-Unspecified synovitis and tenosynovitis, unspecified shoulder	0-M65.919	0-M65.91
1	0-Unspecified synovitis and tenosynovitis, upper arm	0-M65.92	0-M65.9
1	0-Unspecified synovitis and tenosynovitis, right upper arm	0-M65.921	0-M65.92
1	0-Unspecified synovitis and tenosynovitis, left upper arm	0-M65.922	0-M65.92
1	0-Unspecified synovitis and tenosynovitis, unspecified upper arm	0-M65.929	0-M65.92
1	0-Unspecified synovitis and tenosynovitis, forearm	0-M65.93	0-M65.9
1	0-Unspecified synovitis and tenosynovitis, right forearm	0-M65.931	0-M65.93
1	0-Unspecified synovitis and tenosynovitis, left forearm	0-M65.932	0-M65.93
1	0-Unspecified synovitis and tenosynovitis, unspecified forearm	0-M65.939	0-M65.93
1	0-Unspecified synovitis and tenosynovitis, hand	0-M65.94	0-M65.9
1	0-Unspecified synovitis and tenosynovitis, right hand	0-M65.941	0-M65.94
1	0-Unspecified synovitis and tenosynovitis, left hand	0-M65.942	0-M65.94
1	0-Unspecified synovitis and tenosynovitis, unspecified hand	0-M65.949	0-M65.94
1	0-Unspecified synovitis and tenosynovitis, thigh	0-M65.95	0-M65.9
1	0-Unspecified synovitis and tenosynovitis, right thigh	0-M65.951	0-M65.95
1	0-Unspecified synovitis and tenosynovitis, left thigh	0-M65.952	0-M65.95
1	0-Unspecified synovitis and tenosynovitis, unspecified thigh	0-M65.959	0-M65.95
1	0-Unspecified synovitis and tenosynovitis, lower leg	0-M65.96	0-M65.9
1	0-Unspecified synovitis and tenosynovitis, right lower leg	0-M65.961	0-M65.96
1	0-Unspecified synovitis and tenosynovitis, left lower leg	0-M65.962	0-M65.96
1	0-Unspecified synovitis and tenosynovitis, unspecified lower leg	0-M65.969	0-M65.96
1	0-Unspecified synovitis and tenosynovitis, ankle and foot	0-M65.97	0-M65.9
1	0-Unspecified synovitis and tenosynovitis, right ankle and foot	0-M65.971	0-M65.97
1	0-Unspecified synovitis and tenosynovitis, left ankle and foot	0-M65.972	0-M65.97
1	0-Unspecified synovitis and tenosynovitis, unspecified ankle and foot	0-M65.979	0-M65.97
1	0-Unspecified synovitis and tenosynovitis, other site	0-M65.98	0-M65.9
1	0-Unspecified synovitis and tenosynovitis, multiple sites	0-M65.99	0-M65.9
1	0-Spontaneous rupture of synovium and tendon	0-M66	0-M65-M67
1	0-Rupture of popliteal cyst	0-M66.0	0-M66
1	0-Rupture of synovium	0-M66.1	0-M66
1	0-Rupture of synovium, unspecified joint	0-M66.10	0-M66.1
1	0-Rupture of synovium, shoulder	0-M66.11	0-M66.1
1	0-Rupture of synovium, right shoulder	0-M66.111	0-M66.11
1	0-Rupture of synovium, left shoulder	0-M66.112	0-M66.11
1	0-Rupture of synovium, unspecified shoulder	0-M66.119	0-M66.11
1	0-Rupture of synovium, elbow	0-M66.12	0-M66.1
1	0-Rupture of synovium, right elbow	0-M66.121	0-M66.12
1	0-Rupture of synovium, left elbow	0-M66.122	0-M66.12
1	0-Rupture of synovium, unspecified elbow	0-M66.129	0-M66.12
1	0-Rupture of synovium, wrist	0-M66.13	0-M66.1
1	0-Rupture of synovium, right wrist	0-M66.131	0-M66.13
1	0-Rupture of synovium, left wrist	0-M66.132	0-M66.13
1	0-Rupture of synovium, unspecified wrist	0-M66.139	0-M66.13
1	0-Rupture of synovium, hand and fingers	0-M66.14	0-M66.1
1	0-Rupture of synovium, right hand	0-M66.141	0-M66.14
1	0-Rupture of synovium, left hand	0-M66.142	0-M66.14
1	0-Rupture of synovium, unspecified hand	0-M66.143	0-M66.14
1	0-Rupture of synovium, right finger(s)	0-M66.144	0-M66.14
1	0-Rupture of synovium, left finger(s)	0-M66.145	0-M66.14
1	0-Rupture of synovium, unspecified finger(s)	0-M66.146	0-M66.14
1	0-Rupture of synovium, hip	0-M66.15	0-M66.1
1	0-Rupture of synovium, right hip	0-M66.151	0-M66.15
1	0-Rupture of synovium, left hip	0-M66.152	0-M66.15
1	0-Rupture of synovium, unspecified hip	0-M66.159	0-M66.15
1	0-Rupture of synovium, ankle, foot and toes	0-M66.17	0-M66.1
1	0-Rupture of synovium, right ankle	0-M66.171	0-M66.17
1	0-Rupture of synovium, left ankle	0-M66.172	0-M66.17
1	0-Rupture of synovium, unspecified ankle	0-M66.173	0-M66.17
1	0-Rupture of synovium, right foot	0-M66.174	0-M66.17
1	0-Rupture of synovium, left foot	0-M66.175	0-M66.17
1	0-Rupture of synovium, unspecified foot	0-M66.176	0-M66.17
1	0-Rupture of synovium, right toe(s)	0-M66.177	0-M66.17
1	0-Rupture of synovium, left toe(s)	0-M66.178	0-M66.17
1	0-Rupture of synovium, unspecified toe(s)	0-M66.179	0-M66.17
1	0-Rupture of synovium, other site	0-M66.18	0-M66.1
1	0-Spontaneous rupture of extensor tendons	0-M66.2	0-M66
1	0-Spontaneous rupture of extensor tendons, unspecified site	0-M66.20	0-M66.2
1	0-Spontaneous rupture of extensor tendons, shoulder	0-M66.21	0-M66.2
1	0-Spontaneous rupture of extensor tendons, right shoulder	0-M66.211	0-M66.21
1	0-Spontaneous rupture of extensor tendons, left shoulder	0-M66.212	0-M66.21
1	0-Spontaneous rupture of extensor tendons, unspecified shoulder	0-M66.219	0-M66.21
1	0-Spontaneous rupture of extensor tendons, upper arm	0-M66.22	0-M66.2
1	0-Spontaneous rupture of extensor tendons, right upper arm	0-M66.221	0-M66.22
1	0-Spontaneous rupture of extensor tendons, left upper arm	0-M66.222	0-M66.22
1	0-Spontaneous rupture of extensor tendons, unspecified upper arm	0-M66.229	0-M66.22
1	0-Spontaneous rupture of extensor tendons, forearm	0-M66.23	0-M66.2
1	0-Spontaneous rupture of extensor tendons, right forearm	0-M66.231	0-M66.23
1	0-Spontaneous rupture of extensor tendons, left forearm	0-M66.232	0-M66.23
1	0-Spontaneous rupture of extensor tendons, unspecified forearm	0-M66.239	0-M66.23
1	0-Spontaneous rupture of extensor tendons, hand	0-M66.24	0-M66.2
1	0-Spontaneous rupture of extensor tendons, right hand	0-M66.241	0-M66.24
1	0-Spontaneous rupture of extensor tendons, left hand	0-M66.242	0-M66.24
1	0-Spontaneous rupture of extensor tendons, unspecified hand	0-M66.249	0-M66.24
1	0-Spontaneous rupture of extensor tendons, thigh	0-M66.25	0-M66.2
1	0-Spontaneous rupture of extensor tendons, right thigh	0-M66.251	0-M66.25
1	0-Spontaneous rupture of extensor tendons, left thigh	0-M66.252	0-M66.25
1	0-Spontaneous rupture of extensor tendons, unspecified thigh	0-M66.259	0-M66.25
1	0-Spontaneous rupture of extensor tendons, lower leg	0-M66.26	0-M66.2
1	0-Spontaneous rupture of extensor tendons, right lower leg	0-M66.261	0-M66.26
1	0-Spontaneous rupture of extensor tendons, left lower leg	0-M66.262	0-M66.26
1	0-Spontaneous rupture of extensor tendons, unspecified lower leg	0-M66.269	0-M66.26
1	0-Spontaneous rupture of extensor tendons, ankle and foot	0-M66.27	0-M66.2
1	0-Spontaneous rupture of extensor tendons, right ankle and foot	0-M66.271	0-M66.27
1	0-Spontaneous rupture of extensor tendons, left ankle and foot	0-M66.272	0-M66.27
1	0-Spontaneous rupture of extensor tendons, unspecified ankle and foot	0-M66.279	0-M66.27
1	0-Spontaneous rupture of extensor tendons, other site	0-M66.28	0-M66.2
1	0-Spontaneous rupture of extensor tendons, multiple sites	0-M66.29	0-M66.2
1	0-Spontaneous rupture of flexor tendons	0-M66.3	0-M66
1	0-Spontaneous rupture of flexor tendons, unspecified site	0-M66.30	0-M66.3
1	0-Spontaneous rupture of flexor tendons, shoulder	0-M66.31	0-M66.3
1	0-Spontaneous rupture of flexor tendons, right shoulder	0-M66.311	0-M66.31
1	0-Spontaneous rupture of flexor tendons, left shoulder	0-M66.312	0-M66.31
1	0-Spontaneous rupture of flexor tendons, unspecified shoulder	0-M66.319	0-M66.31
1	0-Spontaneous rupture of flexor tendons, upper arm	0-M66.32	0-M66.3
1	0-Spontaneous rupture of flexor tendons, right upper arm	0-M66.321	0-M66.32
1	0-Spontaneous rupture of flexor tendons, left upper arm	0-M66.322	0-M66.32
1	0-Spontaneous rupture of flexor tendons, unspecified upper arm	0-M66.329	0-M66.32
1	0-Spontaneous rupture of flexor tendons, forearm	0-M66.33	0-M66.3
1	0-Spontaneous rupture of flexor tendons, right forearm	0-M66.331	0-M66.33
1	0-Spontaneous rupture of flexor tendons, left forearm	0-M66.332	0-M66.33
1	0-Spontaneous rupture of flexor tendons, unspecified forearm	0-M66.339	0-M66.33
1	0-Spontaneous rupture of flexor tendons, hand	0-M66.34	0-M66.3
1	0-Spontaneous rupture of flexor tendons, right hand	0-M66.341	0-M66.34
1	0-Spontaneous rupture of flexor tendons, left hand	0-M66.342	0-M66.34
1	0-Spontaneous rupture of flexor tendons, unspecified hand	0-M66.349	0-M66.34
1	0-Spontaneous rupture of flexor tendons, thigh	0-M66.35	0-M66.3
1	0-Spontaneous rupture of flexor tendons, right thigh	0-M66.351	0-M66.35
1	0-Spontaneous rupture of flexor tendons, left thigh	0-M66.352	0-M66.35
1	0-Spontaneous rupture of flexor tendons, unspecified thigh	0-M66.359	0-M66.35
1	0-Spontaneous rupture of flexor tendons, lower leg	0-M66.36	0-M66.3
1	0-Spontaneous rupture of flexor tendons, right lower leg	0-M66.361	0-M66.36
1	0-Spontaneous rupture of flexor tendons, left lower leg	0-M66.362	0-M66.36
1	0-Spontaneous rupture of flexor tendons, unspecified lower leg	0-M66.369	0-M66.36
1	0-Spontaneous rupture of flexor tendons, ankle and foot	0-M66.37	0-M66.3
1	0-Spontaneous rupture of flexor tendons, right ankle and foot	0-M66.371	0-M66.37
1	0-Spontaneous rupture of flexor tendons, left ankle and foot	0-M66.372	0-M66.37
1	0-Spontaneous rupture of flexor tendons, unspecified ankle and foot	0-M66.379	0-M66.37
1	0-Spontaneous rupture of flexor tendons, other site	0-M66.38	0-M66.3
1	0-Spontaneous rupture of flexor tendons, multiple sites	0-M66.39	0-M66.3
1	0-Spontaneous rupture of other tendons	0-M66.8	0-M66
1	0-Spontaneous rupture of other tendons, unspecified site	0-M66.80	0-M66.8
1	0-Spontaneous rupture of other tendons, shoulder	0-M66.81	0-M66.8
1	0-Spontaneous rupture of other tendons, right shoulder	0-M66.811	0-M66.81
1	0-Spontaneous rupture of other tendons, left shoulder	0-M66.812	0-M66.81
1	0-Spontaneous rupture of other tendons, unspecified shoulder	0-M66.819	0-M66.81
1	0-Spontaneous rupture of other tendons, upper arm	0-M66.82	0-M66.8
1	0-Spontaneous rupture of other tendons, right upper arm	0-M66.821	0-M66.82
1	0-Spontaneous rupture of other tendons, left upper arm	0-M66.822	0-M66.82
1	0-Spontaneous rupture of other tendons, unspecified upper arm	0-M66.829	0-M66.82
1	0-Spontaneous rupture of other tendons, forearm	0-M66.83	0-M66.8
1	0-Spontaneous rupture of other tendons, right forearm	0-M66.831	0-M66.83
1	0-Spontaneous rupture of other tendons, left forearm	0-M66.832	0-M66.83
1	0-Spontaneous rupture of other tendons, unspecified forearm	0-M66.839	0-M66.83
1	0-Spontaneous rupture of other tendons, hand	0-M66.84	0-M66.8
1	0-Spontaneous rupture of other tendons, right hand	0-M66.841	0-M66.84
1	0-Spontaneous rupture of other tendons, left hand	0-M66.842	0-M66.84
1	0-Spontaneous rupture of other tendons, unspecified hand	0-M66.849	0-M66.84
1	0-Spontaneous rupture of other tendons, thigh	0-M66.85	0-M66.8
1	0-Spontaneous rupture of other tendons, right thigh	0-M66.851	0-M66.85
1	0-Spontaneous rupture of other tendons, left thigh	0-M66.852	0-M66.85
1	0-Spontaneous rupture of other tendons, unspecified thigh	0-M66.859	0-M66.85
1	0-Spontaneous rupture of other tendons, lower leg	0-M66.86	0-M66.8
1	0-Spontaneous rupture of other tendons, right lower leg	0-M66.861	0-M66.86
1	0-Spontaneous rupture of other tendons, left lower leg	0-M66.862	0-M66.86
1	0-Spontaneous rupture of other tendons, unspecified lower leg	0-M66.869	0-M66.86
1	0-Spontaneous rupture of other tendons, ankle and foot	0-M66.87	0-M66.8
1	0-Spontaneous rupture of other tendons, right ankle and foot	0-M66.871	0-M66.87
1	0-Spontaneous rupture of other tendons, left ankle and foot	0-M66.872	0-M66.87
1	0-Spontaneous rupture of other tendons, unspecified ankle and foot	0-M66.879	0-M66.87
1	0-Spontaneous rupture of other tendons, other sites	0-M66.88	0-M66.8
1	0-Spontaneous rupture of other tendons, multiple sites	0-M66.89	0-M66.8
1	0-Spontaneous rupture of unspecified tendon	0-M66.9	0-M66
1	0-Other disorders of synovium and tendon	0-M67	0-M65-M67
1	0-Short Achilles tendon (acquired)	0-M67.0	0-M67
1	0-Short Achilles tendon (acquired), unspecified ankle	0-M67.00	0-M67.0
1	0-Short Achilles tendon (acquired), right ankle	0-M67.01	0-M67.0
1	0-Short Achilles tendon (acquired), left ankle	0-M67.02	0-M67.0
1	0-Synovial hypertrophy, not elsewhere classified	0-M67.2	0-M67
1	0-Synovial hypertrophy, not elsewhere classified, unspecified site	0-M67.20	0-M67.2
1	0-Synovial hypertrophy, not elsewhere classified, shoulder	0-M67.21	0-M67.2
1	0-Synovial hypertrophy, not elsewhere classified, right shoulder	0-M67.211	0-M67.21
1	0-Synovial hypertrophy, not elsewhere classified, left shoulder	0-M67.212	0-M67.21
1	0-Synovial hypertrophy, not elsewhere classified, unspecified shoulder	0-M67.219	0-M67.21
1	0-Synovial hypertrophy, not elsewhere classified, upper arm	0-M67.22	0-M67.2
1	0-Synovial hypertrophy, not elsewhere classified, right upper arm	0-M67.221	0-M67.22
1	0-Synovial hypertrophy, not elsewhere classified, left upper arm	0-M67.222	0-M67.22
1	0-Synovial hypertrophy, not elsewhere classified, unspecified upper arm	0-M67.229	0-M67.22
1	0-Synovial hypertrophy, not elsewhere classified, forearm	0-M67.23	0-M67.2
1	0-Synovial hypertrophy, not elsewhere classified, right forearm	0-M67.231	0-M67.23
1	0-Synovial hypertrophy, not elsewhere classified, left forearm	0-M67.232	0-M67.23
1	0-Synovial hypertrophy, not elsewhere classified, unspecified forearm	0-M67.239	0-M67.23
1	0-Synovial hypertrophy, not elsewhere classified, hand	0-M67.24	0-M67.2
1	0-Synovial hypertrophy, not elsewhere classified, right hand	0-M67.241	0-M67.24
1	0-Synovial hypertrophy, not elsewhere classified, left hand	0-M67.242	0-M67.24
1	0-Synovial hypertrophy, not elsewhere classified, unspecified hand	0-M67.249	0-M67.24
1	0-Synovial hypertrophy, not elsewhere classified, thigh	0-M67.25	0-M67.2
1	0-Synovial hypertrophy, not elsewhere classified, right thigh	0-M67.251	0-M67.25
1	0-Synovial hypertrophy, not elsewhere classified, left thigh	0-M67.252	0-M67.25
1	0-Synovial hypertrophy, not elsewhere classified, unspecified thigh	0-M67.259	0-M67.25
1	0-Synovial hypertrophy, not elsewhere classified, lower leg	0-M67.26	0-M67.2
1	0-Synovial hypertrophy, not elsewhere classified, right lower leg	0-M67.261	0-M67.26
1	0-Synovial hypertrophy, not elsewhere classified, left lower leg	0-M67.262	0-M67.26
1	0-Synovial hypertrophy, not elsewhere classified, unspecified lower leg	0-M67.269	0-M67.26
1	0-Synovial hypertrophy, not elsewhere classified, ankle and foot	0-M67.27	0-M67.2
1	0-Synovial hypertrophy, not elsewhere classified, right ankle and foot	0-M67.271	0-M67.27
1	0-Synovial hypertrophy, not elsewhere classified, left ankle and foot	0-M67.272	0-M67.27
1	0-Synovial hypertrophy, not elsewhere classified, unspecified ankle and foot	0-M67.279	0-M67.27
1	0-Synovial hypertrophy, not elsewhere classified, other site	0-M67.28	0-M67.2
1	0-Synovial hypertrophy, not elsewhere classified, multiple sites	0-M67.29	0-M67.2
1	0-Transient synovitis	0-M67.3	0-M67
1	0-Transient synovitis, unspecified site	0-M67.30	0-M67.3
1	0-Transient synovitis, shoulder	0-M67.31	0-M67.3
1	0-Transient synovitis, right shoulder	0-M67.311	0-M67.31
1	0-Transient synovitis, left shoulder	0-M67.312	0-M67.31
1	0-Transient synovitis, unspecified shoulder	0-M67.319	0-M67.31
1	0-Transient synovitis, elbow	0-M67.32	0-M67.3
1	0-Transient synovitis, right elbow	0-M67.321	0-M67.32
1	0-Transient synovitis, left elbow	0-M67.322	0-M67.32
1	0-Transient synovitis, unspecified elbow	0-M67.329	0-M67.32
1	0-Transient synovitis, wrist	0-M67.33	0-M67.3
1	0-Transient synovitis, right wrist	0-M67.331	0-M67.33
1	0-Transient synovitis, left wrist	0-M67.332	0-M67.33
1	0-Transient synovitis, unspecified wrist	0-M67.339	0-M67.33
1	0-Transient synovitis, hand	0-M67.34	0-M67.3
1	0-Transient synovitis, right hand	0-M67.341	0-M67.34
1	0-Transient synovitis, left hand	0-M67.342	0-M67.34
1	0-Transient synovitis, unspecified hand	0-M67.349	0-M67.34
1	0-Transient synovitis, hip	0-M67.35	0-M67.3
1	0-Transient synovitis, right hip	0-M67.351	0-M67.35
1	0-Transient synovitis, left hip	0-M67.352	0-M67.35
1	0-Transient synovitis, unspecified hip	0-M67.359	0-M67.35
1	0-Transient synovitis, knee	0-M67.36	0-M67.3
1	0-Transient synovitis, right knee	0-M67.361	0-M67.36
1	0-Transient synovitis, left knee	0-M67.362	0-M67.36
1	0-Transient synovitis, unspecified knee	0-M67.369	0-M67.36
1	0-Transient synovitis, ankle and foot	0-M67.37	0-M67.3
1	0-Transient synovitis, right ankle and foot	0-M67.371	0-M67.37
1	0-Transient synovitis, left ankle and foot	0-M67.372	0-M67.37
1	0-Transient synovitis, unspecified ankle and foot	0-M67.379	0-M67.37
1	0-Transient synovitis, other site	0-M67.38	0-M67.3
1	0-Transient synovitis, multiple sites	0-M67.39	0-M67.3
1	0-Ganglion	0-M67.4	0-M67
1	0-Ganglion, unspecified site	0-M67.40	0-M67.4
1	0-Ganglion, shoulder	0-M67.41	0-M67.4
1	0-Ganglion, right shoulder	0-M67.411	0-M67.41
1	0-Ganglion, left shoulder	0-M67.412	0-M67.41
1	0-Ganglion, unspecified shoulder	0-M67.419	0-M67.41
1	0-Ganglion, elbow	0-M67.42	0-M67.4
1	0-Ganglion, right elbow	0-M67.421	0-M67.42
1	0-Ganglion, left elbow	0-M67.422	0-M67.42
1	0-Ganglion, unspecified elbow	0-M67.429	0-M67.42
1	0-Ganglion, wrist	0-M67.43	0-M67.4
1	0-Ganglion, right wrist	0-M67.431	0-M67.43
1	0-Ganglion, left wrist	0-M67.432	0-M67.43
1	0-Ganglion, unspecified wrist	0-M67.439	0-M67.43
1	0-Ganglion, hand	0-M67.44	0-M67.4
1	0-Ganglion, right hand	0-M67.441	0-M67.44
1	0-Ganglion, left hand	0-M67.442	0-M67.44
1	0-Ganglion, unspecified hand	0-M67.449	0-M67.44
1	0-Ganglion, hip	0-M67.45	0-M67.4
1	0-Ganglion, right hip	0-M67.451	0-M67.45
1	0-Ganglion, left hip	0-M67.452	0-M67.45
1	0-Ganglion, unspecified hip	0-M67.459	0-M67.45
1	0-Ganglion, knee	0-M67.46	0-M67.4
1	0-Ganglion, right knee	0-M67.461	0-M67.46
1	0-Ganglion, left knee	0-M67.462	0-M67.46
1	0-Ganglion, unspecified knee	0-M67.469	0-M67.46
1	0-Ganglion, ankle and foot	0-M67.47	0-M67.4
1	0-Ganglion, right ankle and foot	0-M67.471	0-M67.47
1	0-Ganglion, left ankle and foot	0-M67.472	0-M67.47
1	0-Ganglion, unspecified ankle and foot	0-M67.479	0-M67.47
1	0-Ganglion, other site	0-M67.48	0-M67.4
1	0-Ganglion, multiple sites	0-M67.49	0-M67.4
1	0-Plica syndrome	0-M67.5	0-M67
1	0-Plica syndrome, unspecified knee	0-M67.50	0-M67.5
1	0-Plica syndrome, right knee	0-M67.51	0-M67.5
1	0-Plica syndrome, left knee	0-M67.52	0-M67.5
1	0-Other specified disorders of synovium and tendon	0-M67.8	0-M67
1	0-Other specified disorders of synovium and tendon, unspecified site	0-M67.80	0-M67.8
1	0-Other specified disorders of synovium and tendon, shoulder	0-M67.81	0-M67.8
1	0-Other specified disorders of synovium, right shoulder	0-M67.811	0-M67.81
1	0-Other specified disorders of synovium, left shoulder	0-M67.812	0-M67.81
1	0-Other specified disorders of tendon, right shoulder	0-M67.813	0-M67.81
1	0-Other specified disorders of tendon, left shoulder	0-M67.814	0-M67.81
1	0-Other specified disorders of synovium and tendon, unspecified shoulder	0-M67.819	0-M67.81
1	0-Other specified disorders of synovium and tendon, elbow	0-M67.82	0-M67.8
1	0-Other specified disorders of synovium, right elbow	0-M67.821	0-M67.82
1	0-Other specified disorders of synovium, left elbow	0-M67.822	0-M67.82
1	0-Other specified disorders of tendon, right elbow	0-M67.823	0-M67.82
1	0-Other specified disorders of tendon, left elbow	0-M67.824	0-M67.82
1	0-Other specified disorders of synovium and tendon, unspecified elbow	0-M67.829	0-M67.82
1	0-Other specified disorders of synovium and tendon, wrist	0-M67.83	0-M67.8
1	0-Other specified disorders of synovium, right wrist	0-M67.831	0-M67.83
1	0-Other specified disorders of synovium, left wrist	0-M67.832	0-M67.83
1	0-Other specified disorders of tendon, right wrist	0-M67.833	0-M67.83
1	0-Other specified disorders of tendon, left wrist	0-M67.834	0-M67.83
1	0-Other specified disorders of synovium and tendon, unspecified wrist	0-M67.839	0-M67.83
1	0-Other specified disorders of synovium and tendon, hand	0-M67.84	0-M67.8
1	0-Other specified disorders of synovium, right hand	0-M67.841	0-M67.84
1	0-Other specified disorders of synovium, left hand	0-M67.842	0-M67.84
1	0-Other specified disorders of tendon, right hand	0-M67.843	0-M67.84
1	0-Other specified disorders of tendon, left hand	0-M67.844	0-M67.84
1	0-Other specified disorders of synovium and tendon, unspecified hand	0-M67.849	0-M67.84
1	0-Other specified disorders of synovium and tendon, hip	0-M67.85	0-M67.8
1	0-Other specified disorders of synovium, right hip	0-M67.851	0-M67.85
1	0-Other specified disorders of synovium, left hip	0-M67.852	0-M67.85
1	0-Other specified disorders of tendon, right hip	0-M67.853	0-M67.85
1	0-Other specified disorders of tendon, left hip	0-M67.854	0-M67.85
1	0-Other specified disorders of synovium and tendon, unspecified hip	0-M67.859	0-M67.85
1	0-Other specified disorders of synovium and tendon, knee	0-M67.86	0-M67.8
1	0-Other specified disorders of synovium, right knee	0-M67.861	0-M67.86
1	0-Other specified disorders of synovium, left knee	0-M67.862	0-M67.86
1	0-Other specified disorders of tendon, right knee	0-M67.863	0-M67.86
1	0-Other specified disorders of tendon, left knee	0-M67.864	0-M67.86
1	0-Other specified disorders of synovium and tendon, unspecified knee	0-M67.869	0-M67.86
1	0-Other specified disorders of synovium and tendon, ankle and foot	0-M67.87	0-M67.8
1	0-Other specified disorders of synovium, right ankle and foot	0-M67.871	0-M67.87
1	0-Other specified disorders of synovium, left ankle and foot	0-M67.872	0-M67.87
1	0-Other specified disorders of tendon, right ankle and foot	0-M67.873	0-M67.87
1	0-Other specified disorders of tendon, left ankle and foot	0-M67.874	0-M67.87
1	0-Other specified disorders of synovium and tendon, unspecified ankle and foot	0-M67.879	0-M67.87
1	0-Other specified disorders of synovium and tendon, other site	0-M67.88	0-M67.8
1	0-Other specified disorders of synovium and tendon, multiple sites	0-M67.89	0-M67.8
1	0-Unspecified disorder of synovium and tendon	0-M67.9	0-M67
1	0-Unspecified disorder of synovium and tendon, unspecified site	0-M67.90	0-M67.9
1	0-Unspecified disorder of synovium and tendon, shoulder	0-M67.91	0-M67.9
1	0-Unspecified disorder of synovium and tendon, right shoulder	0-M67.911	0-M67.91
1	0-Unspecified disorder of synovium and tendon, left shoulder	0-M67.912	0-M67.91
1	0-Unspecified disorder of synovium and tendon, unspecified shoulder	0-M67.919	0-M67.91
1	0-Unspecified disorder of synovium and tendon, upper arm	0-M67.92	0-M67.9
1	0-Unspecified disorder of synovium and tendon, right upper arm	0-M67.921	0-M67.92
1	0-Unspecified disorder of synovium and tendon, left upper arm	0-M67.922	0-M67.92
1	0-Unspecified disorder of synovium and tendon, unspecified upper arm	0-M67.929	0-M67.92
1	0-Unspecified disorder of synovium and tendon, forearm	0-M67.93	0-M67.9
1	0-Unspecified disorder of synovium and tendon, right forearm	0-M67.931	0-M67.93
1	0-Unspecified disorder of synovium and tendon, left forearm	0-M67.932	0-M67.93
1	0-Unspecified disorder of synovium and tendon, unspecified forearm	0-M67.939	0-M67.93
1	0-Unspecified disorder of synovium and tendon, hand	0-M67.94	0-M67.9
1	0-Unspecified disorder of synovium and tendon, right hand	0-M67.941	0-M67.94
1	0-Unspecified disorder of synovium and tendon, left hand	0-M67.942	0-M67.94
1	0-Unspecified disorder of synovium and tendon, unspecified hand	0-M67.949	0-M67.94
1	0-Unspecified disorder of synovium and tendon, thigh	0-M67.95	0-M67.9
1	0-Unspecified disorder of synovium and tendon, right thigh	0-M67.951	0-M67.95
1	0-Unspecified disorder of synovium and tendon, left thigh	0-M67.952	0-M67.95
1	0-Unspecified disorder of synovium and tendon, unspecified thigh	0-M67.959	0-M67.95
1	0-Unspecified disorder of synovium and tendon, lower leg	0-M67.96	0-M67.9
1	0-Unspecified disorder of synovium and tendon, right lower leg	0-M67.961	0-M67.96
1	0-Unspecified disorder of synovium and tendon, left lower leg	0-M67.962	0-M67.96
1	0-Unspecified disorder of synovium and tendon, unspecified lower leg	0-M67.969	0-M67.96
1	0-Unspecified disorder of synovium and tendon, ankle and foot	0-M67.97	0-M67.9
1	0-Unspecified disorder of synovium and tendon, right ankle and foot	0-M67.971	0-M67.97
1	0-Unspecified disorder of synovium and tendon, left ankle and foot	0-M67.972	0-M67.97
1	0-Unspecified disorder of synovium and tendon, unspecified ankle and foot	0-M67.979	0-M67.97
1	0-Unspecified disorder of synovium and tendon, other site	0-M67.98	0-M67.9
1	0-Unspecified disorder of synovium and tendon, multiple sites	0-M67.99	0-M67.9
1	0-Other soft tissue disorders	0-M70-M79	0-M00-M99
1	0-Soft tissue disorders related to use, overuse and pressure	0-M70	0-M70-M79
1	0-Crepitant synovitis (acute) (chronic) of hand and wrist	0-M70.0	0-M70
1	0-Crepitant synovitis (acute) (chronic), wrist	0-M70.03	0-M70.0
1	0-Crepitant synovitis (acute) (chronic), right wrist	0-M70.031	0-M70.03
1	0-Crepitant synovitis (acute) (chronic), left wrist	0-M70.032	0-M70.03
1	0-Crepitant synovitis (acute) (chronic), unspecified wrist	0-M70.039	0-M70.03
1	0-Crepitant synovitis (acute) (chronic), hand	0-M70.04	0-M70.0
1	0-Crepitant synovitis (acute) (chronic), right hand	0-M70.041	0-M70.04
1	0-Crepitant synovitis (acute) (chronic), left hand	0-M70.042	0-M70.04
1	0-Crepitant synovitis (acute) (chronic), unspecified hand	0-M70.049	0-M70.04
1	0-Bursitis of hand	0-M70.1	0-M70
1	0-Bursitis, unspecified hand	0-M70.10	0-M70.1
1	0-Bursitis, right hand	0-M70.11	0-M70.1
1	0-Bursitis, left hand	0-M70.12	0-M70.1
1	0-Olecranon bursitis	0-M70.2	0-M70
1	0-Olecranon bursitis, unspecified elbow	0-M70.20	0-M70.2
1	0-Olecranon bursitis, right elbow	0-M70.21	0-M70.2
1	0-Olecranon bursitis, left elbow	0-M70.22	0-M70.2
1	0-Other bursitis of elbow	0-M70.3	0-M70
1	0-Other bursitis of elbow, unspecified elbow	0-M70.30	0-M70.3
1	0-Other bursitis of elbow, right elbow	0-M70.31	0-M70.3
1	0-Other bursitis of elbow, left elbow	0-M70.32	0-M70.3
1	0-Prepatellar bursitis	0-M70.4	0-M70
1	0-Prepatellar bursitis, unspecified knee	0-M70.40	0-M70.4
1	0-Prepatellar bursitis, right knee	0-M70.41	0-M70.4
1	0-Prepatellar bursitis, left knee	0-M70.42	0-M70.4
1	0-Other bursitis of knee	0-M70.5	0-M70
1	0-Other bursitis of knee, unspecified knee	0-M70.50	0-M70.5
1	0-Other bursitis of knee, right knee	0-M70.51	0-M70.5
1	0-Other bursitis of knee, left knee	0-M70.52	0-M70.5
1	0-Trochanteric bursitis	0-M70.6	0-M70
1	0-Trochanteric bursitis, unspecified hip	0-M70.60	0-M70.6
1	0-Trochanteric bursitis, right hip	0-M70.61	0-M70.6
1	0-Trochanteric bursitis, left hip	0-M70.62	0-M70.6
1	0-Other bursitis of hip	0-M70.7	0-M70
1	0-Other bursitis of hip, unspecified hip	0-M70.70	0-M70.7
1	0-Other bursitis of hip, right hip	0-M70.71	0-M70.7
1	0-Other bursitis of hip, left hip	0-M70.72	0-M70.7
1	0-Other soft tissue disorders related to use, overuse and pressure	0-M70.8	0-M70
1	0-Other soft tissue disorders related to use, overuse and pressure of unspecified site	0-M70.80	0-M70.8
1	0-Other soft tissue disorders related to use, overuse and pressure of shoulder	0-M70.81	0-M70.8
1	0-Other soft tissue disorders related to use, overuse and pressure, right shoulder	0-M70.811	0-M70.81
1	0-Other soft tissue disorders related to use, overuse and pressure, left shoulder	0-M70.812	0-M70.81
1	0-Other soft tissue disorders related to use, overuse and pressure, unspecified shoulder	0-M70.819	0-M70.81
1	0-Other soft tissue disorders related to use, overuse and pressure of upper arm	0-M70.82	0-M70.8
1	0-Other soft tissue disorders related to use, overuse and pressure, right upper arm	0-M70.821	0-M70.82
1	0-Other soft tissue disorders related to use, overuse and pressure, left upper arm	0-M70.822	0-M70.82
1	0-Other soft tissue disorders related to use, overuse and pressure, unspecified upper arms	0-M70.829	0-M70.82
1	0-Other soft tissue disorders related to use, overuse and pressure of forearm	0-M70.83	0-M70.8
1	0-Other soft tissue disorders related to use, overuse and pressure, right forearm	0-M70.831	0-M70.83
1	0-Other soft tissue disorders related to use, overuse and pressure, left forearm	0-M70.832	0-M70.83
1	0-Other soft tissue disorders related to use, overuse and pressure, unspecified forearm	0-M70.839	0-M70.83
1	0-Other soft tissue disorders related to use, overuse and pressure of hand	0-M70.84	0-M70.8
1	0-Other soft tissue disorders related to use, overuse and pressure, right hand	0-M70.841	0-M70.84
1	0-Other soft tissue disorders related to use, overuse and pressure, left hand	0-M70.842	0-M70.84
1	0-Other soft tissue disorders related to use, overuse and pressure, unspecified hand	0-M70.849	0-M70.84
1	0-Other soft tissue disorders related to use, overuse and pressure of thigh	0-M70.85	0-M70.8
1	0-Other soft tissue disorders related to use, overuse and pressure, right thigh	0-M70.851	0-M70.85
1	0-Other soft tissue disorders related to use, overuse and pressure, left thigh	0-M70.852	0-M70.85
1	0-Other soft tissue disorders related to use, overuse and pressure, unspecified thigh	0-M70.859	0-M70.85
1	0-Other soft tissue disorders related to use, overuse and pressure lower leg	0-M70.86	0-M70.8
1	0-Other soft tissue disorders related to use, overuse and pressure, right lower leg	0-M70.861	0-M70.86
1	0-Other soft tissue disorders related to use, overuse and pressure, left lower leg	0-M70.862	0-M70.86
1	0-Other soft tissue disorders related to use, overuse and pressure, unspecified leg	0-M70.869	0-M70.86
1	0-Other soft tissue disorders related to use, overuse and pressure of ankle and foot	0-M70.87	0-M70.8
1	0-Other soft tissue disorders related to use, overuse and pressure, right ankle and foot	0-M70.871	0-M70.87
1	0-Other soft tissue disorders related to use, overuse and pressure, left ankle and foot	0-M70.872	0-M70.87
1	0-Other soft tissue disorders related to use, overuse and pressure, unspecified ankle and foot	0-M70.879	0-M70.87
1	0-Other soft tissue disorders related to use, overuse and pressure other site	0-M70.88	0-M70.8
1	0-Other soft tissue disorders related to use, overuse and pressure multiple sites	0-M70.89	0-M70.8
1	0-Unspecified soft tissue disorder related to use, overuse and pressure	0-M70.9	0-M70
1	0-Unspecified soft tissue disorder related to use, overuse and pressure of unspecified site	0-M70.90	0-M70.9
1	0-Unspecified soft tissue disorder related to use, overuse and pressure of shoulder	0-M70.91	0-M70.9
1	0-Unspecified soft tissue disorder related to use, overuse and pressure, right shoulder	0-M70.911	0-M70.91
1	0-Unspecified soft tissue disorder related to use, overuse and pressure, left shoulder	0-M70.912	0-M70.91
1	0-Unspecified soft tissue disorder related to use, overuse and pressure, unspecified shoulder	0-M70.919	0-M70.91
1	0-Unspecified soft tissue disorder related to use, overuse and pressure of upper arm	0-M70.92	0-M70.9
1	0-Unspecified soft tissue disorder related to use, overuse and pressure, right upper arm	0-M70.921	0-M70.92
1	0-Unspecified soft tissue disorder related to use, overuse and pressure, left upper arm	0-M70.922	0-M70.92
1	0-Unspecified soft tissue disorder related to use, overuse and pressure, unspecified upper arm	0-M70.929	0-M70.92
1	0-Unspecified soft tissue disorder related to use, overuse and pressure of forearm	0-M70.93	0-M70.9
1	0-Unspecified soft tissue disorder related to use, overuse and pressure, right forearm	0-M70.931	0-M70.93
1	0-Unspecified soft tissue disorder related to use, overuse and pressure, left forearm	0-M70.932	0-M70.93
1	0-Unspecified soft tissue disorder related to use, overuse and pressure, unspecified forearm	0-M70.939	0-M70.93
1	0-Unspecified soft tissue disorder related to use, overuse and pressure of hand	0-M70.94	0-M70.9
1	0-Unspecified soft tissue disorder related to use, overuse and pressure, right hand	0-M70.941	0-M70.94
1	0-Unspecified soft tissue disorder related to use, overuse and pressure, left hand	0-M70.942	0-M70.94
1	0-Unspecified soft tissue disorder related to use, overuse and pressure, unspecified hand	0-M70.949	0-M70.94
1	0-Unspecified soft tissue disorder related to use, overuse and pressure of thigh	0-M70.95	0-M70.9
1	0-Unspecified soft tissue disorder related to use, overuse and pressure, right thigh	0-M70.951	0-M70.95
1	0-Unspecified soft tissue disorder related to use, overuse and pressure, left thigh	0-M70.952	0-M70.95
1	0-Unspecified soft tissue disorder related to use, overuse and pressure, unspecified thigh	0-M70.959	0-M70.95
1	0-Unspecified soft tissue disorder related to use, overuse and pressure lower leg	0-M70.96	0-M70.9
1	0-Unspecified soft tissue disorder related to use, overuse and pressure, right lower leg	0-M70.961	0-M70.96
1	0-Unspecified soft tissue disorder related to use, overuse and pressure, left lower leg	0-M70.962	0-M70.96
1	0-Unspecified soft tissue disorder related to use, overuse and pressure, unspecified lower leg	0-M70.969	0-M70.96
1	0-Unspecified soft tissue disorder related to use, overuse and pressure of ankle and foot	0-M70.97	0-M70.9
1	0-Unspecified soft tissue disorder related to use, overuse and pressure, right ankle and foot	0-M70.971	0-M70.97
1	0-Unspecified soft tissue disorder related to use, overuse and pressure, left ankle and foot	0-M70.972	0-M70.97
1	0-Unspecified soft tissue disorder related to use, overuse and pressure, unspecified ankle and foot	0-M70.979	0-M70.97
1	0-Unspecified soft tissue disorder related to use, overuse and pressure other	0-M70.98	0-M70.9
1	0-Unspecified soft tissue disorder related to use, overuse and pressure multiple sites	0-M70.99	0-M70.9
1	0-Other bursopathies	0-M71	0-M70-M79
1	0-Abscess of bursa	0-M71.0	0-M71
1	0-Abscess of bursa, unspecified site	0-M71.00	0-M71.0
1	0-Abscess of bursa, shoulder	0-M71.01	0-M71.0
1	0-Abscess of bursa, right shoulder	0-M71.011	0-M71.01
1	0-Abscess of bursa, left shoulder	0-M71.012	0-M71.01
1	0-Abscess of bursa, unspecified shoulder	0-M71.019	0-M71.01
1	0-Abscess of bursa, elbow	0-M71.02	0-M71.0
1	0-Abscess of bursa, right elbow	0-M71.021	0-M71.02
1	0-Abscess of bursa, left elbow	0-M71.022	0-M71.02
1	0-Abscess of bursa, unspecified elbow	0-M71.029	0-M71.02
1	0-Abscess of bursa, wrist	0-M71.03	0-M71.0
1	0-Abscess of bursa, right wrist	0-M71.031	0-M71.03
1	0-Abscess of bursa, left wrist	0-M71.032	0-M71.03
1	0-Abscess of bursa, unspecified wrist	0-M71.039	0-M71.03
1	0-Abscess of bursa, hand	0-M71.04	0-M71.0
1	0-Abscess of bursa, right hand	0-M71.041	0-M71.04
1	0-Abscess of bursa, left hand	0-M71.042	0-M71.04
1	0-Abscess of bursa, unspecified hand	0-M71.049	0-M71.04
1	0-Abscess of bursa, hip	0-M71.05	0-M71.0
1	0-Abscess of bursa, right hip	0-M71.051	0-M71.05
1	0-Abscess of bursa, left hip	0-M71.052	0-M71.05
1	0-Abscess of bursa, unspecified hip	0-M71.059	0-M71.05
1	0-Abscess of bursa, knee	0-M71.06	0-M71.0
1	0-Abscess of bursa, right knee	0-M71.061	0-M71.06
1	0-Abscess of bursa, left knee	0-M71.062	0-M71.06
1	0-Abscess of bursa, unspecified knee	0-M71.069	0-M71.06
1	0-Abscess of bursa, ankle and foot	0-M71.07	0-M71.0
1	0-Abscess of bursa, right ankle and foot	0-M71.071	0-M71.07
1	0-Abscess of bursa, left ankle and foot	0-M71.072	0-M71.07
1	0-Abscess of bursa, unspecified ankle and foot	0-M71.079	0-M71.07
1	0-Abscess of bursa, other site	0-M71.08	0-M71.0
1	0-Abscess of bursa, multiple sites	0-M71.09	0-M71.0
1	0-Other infective bursitis	0-M71.1	0-M71
1	0-Other infective bursitis, unspecified site	0-M71.10	0-M71.1
1	0-Other infective bursitis, shoulder	0-M71.11	0-M71.1
1	0-Other infective bursitis, right shoulder	0-M71.111	0-M71.11
1	0-Other infective bursitis, left shoulder	0-M71.112	0-M71.11
1	0-Other infective bursitis, unspecified shoulder	0-M71.119	0-M71.11
1	0-Other infective bursitis, elbow	0-M71.12	0-M71.1
1	0-Other infective bursitis, right elbow	0-M71.121	0-M71.12
1	0-Other infective bursitis, left elbow	0-M71.122	0-M71.12
1	0-Other infective bursitis, unspecified elbow	0-M71.129	0-M71.12
1	0-Other infective bursitis, wrist	0-M71.13	0-M71.1
1	0-Other infective bursitis, right wrist	0-M71.131	0-M71.13
1	0-Other infective bursitis, left wrist	0-M71.132	0-M71.13
1	0-Other infective bursitis, unspecified wrist	0-M71.139	0-M71.13
1	0-Other infective bursitis, hand	0-M71.14	0-M71.1
1	0-Other infective bursitis, right hand	0-M71.141	0-M71.14
1	0-Other infective bursitis, left hand	0-M71.142	0-M71.14
1	0-Other infective bursitis, unspecified hand	0-M71.149	0-M71.14
1	0-Other infective bursitis, hip	0-M71.15	0-M71.1
1	0-Other infective bursitis, right hip	0-M71.151	0-M71.15
1	0-Other infective bursitis, left hip	0-M71.152	0-M71.15
1	0-Other infective bursitis, unspecified hip	0-M71.159	0-M71.15
1	0-Other infective bursitis, knee	0-M71.16	0-M71.1
1	0-Other infective bursitis, right knee	0-M71.161	0-M71.16
1	0-Other infective bursitis, left knee	0-M71.162	0-M71.16
1	0-Other infective bursitis, unspecified knee	0-M71.169	0-M71.16
1	0-Other infective bursitis, ankle and foot	0-M71.17	0-M71.1
1	0-Other infective bursitis, right ankle and foot	0-M71.171	0-M71.17
1	0-Other infective bursitis, left ankle and foot	0-M71.172	0-M71.17
1	0-Other infective bursitis, unspecified ankle and foot	0-M71.179	0-M71.17
1	0-Other infective bursitis, other site	0-M71.18	0-M71.1
1	0-Other infective bursitis, multiple sites	0-M71.19	0-M71.1
1	0-Synovial cyst of popliteal space [Baker]	0-M71.2	0-M71
1	0-Synovial cyst of popliteal space [Baker], unspecified knee	0-M71.20	0-M71.2
1	0-Synovial cyst of popliteal space [Baker], right knee	0-M71.21	0-M71.2
1	0-Synovial cyst of popliteal space [Baker], left knee	0-M71.22	0-M71.2
1	0-Other bursal cyst	0-M71.3	0-M71
1	0-Other bursal cyst, unspecified site	0-M71.30	0-M71.3
1	0-Other bursal cyst, shoulder	0-M71.31	0-M71.3
1	0-Other bursal cyst, right shoulder	0-M71.311	0-M71.31
1	0-Other bursal cyst, left shoulder	0-M71.312	0-M71.31
1	0-Other bursal cyst, unspecified shoulder	0-M71.319	0-M71.31
1	0-Other bursal cyst, elbow	0-M71.32	0-M71.3
1	0-Other bursal cyst, right elbow	0-M71.321	0-M71.32
1	0-Other bursal cyst, left elbow	0-M71.322	0-M71.32
1	0-Other bursal cyst, unspecified elbow	0-M71.329	0-M71.32
1	0-Other bursal cyst, wrist	0-M71.33	0-M71.3
1	0-Other bursal cyst, right wrist	0-M71.331	0-M71.33
1	0-Other bursal cyst, left wrist	0-M71.332	0-M71.33
1	0-Other bursal cyst, unspecified wrist	0-M71.339	0-M71.33
1	0-Other bursal cyst, hand	0-M71.34	0-M71.3
1	0-Other bursal cyst, right hand	0-M71.341	0-M71.34
1	0-Other bursal cyst, left hand	0-M71.342	0-M71.34
1	0-Other bursal cyst, unspecified hand	0-M71.349	0-M71.34
1	0-Other bursal cyst, hip	0-M71.35	0-M71.3
1	0-Other bursal cyst, right hip	0-M71.351	0-M71.35
1	0-Other bursal cyst, left hip	0-M71.352	0-M71.35
1	0-Other bursal cyst, unspecified hip	0-M71.359	0-M71.35
1	0-Other bursal cyst, ankle and foot	0-M71.37	0-M71.3
1	0-Other bursal cyst, right ankle and foot	0-M71.371	0-M71.37
1	0-Other bursal cyst, left ankle and foot	0-M71.372	0-M71.37
1	0-Other bursal cyst, unspecified ankle and foot	0-M71.379	0-M71.37
1	0-Other bursal cyst, other site	0-M71.38	0-M71.3
1	0-Other bursal cyst, multiple sites	0-M71.39	0-M71.3
1	0-Calcium deposit in bursa	0-M71.4	0-M71
1	0-Calcium deposit in bursa, unspecified site	0-M71.40	0-M71.4
1	0-Calcium deposit in bursa, elbow	0-M71.42	0-M71.4
1	0-Calcium deposit in bursa, right elbow	0-M71.421	0-M71.42
1	0-Calcium deposit in bursa, left elbow	0-M71.422	0-M71.42
1	0-Calcium deposit in bursa, unspecified elbow	0-M71.429	0-M71.42
1	0-Calcium deposit in bursa, wrist	0-M71.43	0-M71.4
1	0-Calcium deposit in bursa, right wrist	0-M71.431	0-M71.43
1	0-Calcium deposit in bursa, left wrist	0-M71.432	0-M71.43
1	0-Calcium deposit in bursa, unspecified wrist	0-M71.439	0-M71.43
1	0-Calcium deposit in bursa, hand	0-M71.44	0-M71.4
1	0-Calcium deposit in bursa, right hand	0-M71.441	0-M71.44
1	0-Calcium deposit in bursa, left hand	0-M71.442	0-M71.44
1	0-Calcium deposit in bursa, unspecified hand	0-M71.449	0-M71.44
1	0-Calcium deposit in bursa, hip	0-M71.45	0-M71.4
1	0-Calcium deposit in bursa, right hip	0-M71.451	0-M71.45
1	0-Calcium deposit in bursa, left hip	0-M71.452	0-M71.45
1	0-Calcium deposit in bursa, unspecified hip	0-M71.459	0-M71.45
1	0-Calcium deposit in bursa, knee	0-M71.46	0-M71.4
1	0-Calcium deposit in bursa, right knee	0-M71.461	0-M71.46
1	0-Calcium deposit in bursa, left knee	0-M71.462	0-M71.46
1	0-Calcium deposit in bursa, unspecified knee	0-M71.469	0-M71.46
1	0-Calcium deposit in bursa, ankle and foot	0-M71.47	0-M71.4
1	0-Calcium deposit in bursa, right ankle and foot	0-M71.471	0-M71.47
1	0-Calcium deposit in bursa, left ankle and foot	0-M71.472	0-M71.47
1	0-Calcium deposit in bursa, unspecified ankle and foot	0-M71.479	0-M71.47
1	0-Calcium deposit in bursa, other site	0-M71.48	0-M71.4
1	0-Calcium deposit in bursa, multiple sites	0-M71.49	0-M71.4
1	0-Other bursitis, not elsewhere classified	0-M71.5	0-M71
1	0-Other bursitis, not elsewhere classified, unspecified site	0-M71.50	0-M71.5
1	0-Other bursitis, not elsewhere classified, elbow	0-M71.52	0-M71.5
1	0-Other bursitis, not elsewhere classified, right elbow	0-M71.521	0-M71.52
1	0-Other bursitis, not elsewhere classified, left elbow	0-M71.522	0-M71.52
1	0-Other bursitis, not elsewhere classified, unspecified elbow	0-M71.529	0-M71.52
1	0-Other bursitis, not elsewhere classified, wrist	0-M71.53	0-M71.5
1	0-Other bursitis, not elsewhere classified, right wrist	0-M71.531	0-M71.53
1	0-Other bursitis, not elsewhere classified, left wrist	0-M71.532	0-M71.53
1	0-Other bursitis, not elsewhere classified, unspecified wrist	0-M71.539	0-M71.53
1	0-Other bursitis, not elsewhere classified, hand	0-M71.54	0-M71.5
1	0-Other bursitis, not elsewhere classified, right hand	0-M71.541	0-M71.54
1	0-Other bursitis, not elsewhere classified, left hand	0-M71.542	0-M71.54
1	0-Other bursitis, not elsewhere classified, unspecified hand	0-M71.549	0-M71.54
1	0-Other bursitis, not elsewhere classified, hip	0-M71.55	0-M71.5
1	0-Other bursitis, not elsewhere classified, right hip	0-M71.551	0-M71.55
1	0-Other bursitis, not elsewhere classified, left hip	0-M71.552	0-M71.55
1	0-Other bursitis, not elsewhere classified, unspecified hip	0-M71.559	0-M71.55
1	0-Other bursitis, not elsewhere classified, knee	0-M71.56	0-M71.5
1	0-Other bursitis, not elsewhere classified, right knee	0-M71.561	0-M71.56
1	0-Other bursitis, not elsewhere classified, left knee	0-M71.562	0-M71.56
1	0-Other bursitis, not elsewhere classified, unspecified knee	0-M71.569	0-M71.56
1	0-Other bursitis, not elsewhere classified, ankle and foot	0-M71.57	0-M71.5
1	0-Other bursitis, not elsewhere classified, right ankle and foot	0-M71.571	0-M71.57
1	0-Other bursitis, not elsewhere classified, left ankle and foot	0-M71.572	0-M71.57
1	0-Other bursitis, not elsewhere classified, unspecified ankle and foot	0-M71.579	0-M71.57
1	0-Other bursitis, not elsewhere classified, other site	0-M71.58	0-M71.5
1	0-Other specified bursopathies	0-M71.8	0-M71
1	0-Other specified bursopathies, unspecified site	0-M71.80	0-M71.8
1	0-Other specified bursopathies, shoulder	0-M71.81	0-M71.8
1	0-Other specified bursopathies, right shoulder	0-M71.811	0-M71.81
1	0-Other specified bursopathies, left shoulder	0-M71.812	0-M71.81
1	0-Other specified bursopathies, unspecified shoulder	0-M71.819	0-M71.81
1	0-Other specified bursopathies, elbow	0-M71.82	0-M71.8
1	0-Other specified bursopathies, right elbow	0-M71.821	0-M71.82
1	0-Other specified bursopathies, left elbow	0-M71.822	0-M71.82
1	0-Other specified bursopathies, unspecified elbow	0-M71.829	0-M71.82
1	0-Other specified bursopathies, wrist	0-M71.83	0-M71.8
1	0-Other specified bursopathies, right wrist	0-M71.831	0-M71.83
1	0-Other specified bursopathies, left wrist	0-M71.832	0-M71.83
1	0-Other specified bursopathies, unspecified wrist	0-M71.839	0-M71.83
1	0-Other specified bursopathies, hand	0-M71.84	0-M71.8
1	0-Other specified bursopathies, right hand	0-M71.841	0-M71.84
1	0-Other specified bursopathies, left hand	0-M71.842	0-M71.84
1	0-Other specified bursopathies, unspecified hand	0-M71.849	0-M71.84
1	0-Other specified bursopathies, hip	0-M71.85	0-M71.8
1	0-Other specified bursopathies, right hip	0-M71.851	0-M71.85
1	0-Other specified bursopathies, left hip	0-M71.852	0-M71.85
1	0-Other specified bursopathies, unspecified hip	0-M71.859	0-M71.85
1	0-Other specified bursopathies, knee	0-M71.86	0-M71.8
1	0-Other specified bursopathies, right knee	0-M71.861	0-M71.86
1	0-Other specified bursopathies, left knee	0-M71.862	0-M71.86
1	0-Other specified bursopathies, unspecified knee	0-M71.869	0-M71.86
1	0-Other specified bursopathies, ankle and foot	0-M71.87	0-M71.8
1	0-Other specified bursopathies, right ankle and foot	0-M71.871	0-M71.87
1	0-Other specified bursopathies, left ankle and foot	0-M71.872	0-M71.87
1	0-Other specified bursopathies, unspecified ankle and foot	0-M71.879	0-M71.87
1	0-Other specified bursopathies, other site	0-M71.88	0-M71.8
1	0-Other specified bursopathies, multiple sites	0-M71.89	0-M71.8
1	0-Bursopathy, unspecified	0-M71.9	0-M71
1	0-Fibroblastic disorders	0-M72	0-M70-M79
1	0-Palmar fascial fibromatosis [Dupuytren]	0-M72.0	0-M72
1	0-Knuckle pads	0-M72.1	0-M72
1	0-Plantar fascial fibromatosis	0-M72.2	0-M72
1	0-Pseudosarcomatous fibromatosis	0-M72.4	0-M72
1	0-Necrotizing fasciitis	0-M72.6	0-M72
1	0-Other fibroblastic disorders	0-M72.8	0-M72
1	0-Fibroblastic disorder, unspecified	0-M72.9	0-M72
1	0-Shoulder lesions	0-M75	0-M70-M79
1	0-Adhesive capsulitis of shoulder	0-M75.0	0-M75
1	0-Adhesive capsulitis of unspecified shoulder	0-M75.00	0-M75.0
1	0-Adhesive capsulitis of right shoulder	0-M75.01	0-M75.0
1	0-Adhesive capsulitis of left shoulder	0-M75.02	0-M75.0
1	0-Rotator cuff tear or rupture, not specified as traumatic	0-M75.1	0-M75
1	0-Unspecified rotator cuff tear or rupture, not specified as traumatic	0-M75.10	0-M75.1
1	0-Unspecified rotator cuff tear or rupture of unspecified shoulder, not specified as traumatic	0-M75.100	0-M75.10
1	0-Unspecified rotator cuff tear or rupture of right shoulder, not specified as traumatic	0-M75.101	0-M75.10
1	0-Unspecified rotator cuff tear or rupture of left shoulder, not specified as traumatic	0-M75.102	0-M75.10
1	0-Incomplete rotator cuff tear or rupture not specified as traumatic	0-M75.11	0-M75.1
1	0-Incomplete rotator cuff tear or rupture of unspecified shoulder, not specified as traumatic	0-M75.110	0-M75.11
1	0-Incomplete rotator cuff tear or rupture of right shoulder, not specified as traumatic	0-M75.111	0-M75.11
1	0-Incomplete rotator cuff tear or rupture of left shoulder, not specified as traumatic	0-M75.112	0-M75.11
1	0-Complete rotator cuff tear or rupture not specified as traumatic	0-M75.12	0-M75.1
1	0-Complete rotator cuff tear or rupture of unspecified shoulder, not specified as traumatic	0-M75.120	0-M75.12
1	0-Complete rotator cuff tear or rupture of right shoulder, not specified as traumatic	0-M75.121	0-M75.12
1	0-Complete rotator cuff tear or rupture of left shoulder, not specified as traumatic	0-M75.122	0-M75.12
1	0-Bicipital tendinitis	0-M75.2	0-M75
1	0-Bicipital tendinitis, unspecified shoulder	0-M75.20	0-M75.2
1	0-Bicipital tendinitis, right shoulder	0-M75.21	0-M75.2
1	0-Bicipital tendinitis, left shoulder	0-M75.22	0-M75.2
1	0-Calcific tendinitis of shoulder	0-M75.3	0-M75
1	0-Calcific tendinitis of unspecified shoulder	0-M75.30	0-M75.3
1	0-Calcific tendinitis of right shoulder	0-M75.31	0-M75.3
1	0-Calcific tendinitis of left shoulder	0-M75.32	0-M75.3
1	0-Impingement syndrome of shoulder	0-M75.4	0-M75
1	0-Impingement syndrome of unspecified shoulder	0-M75.40	0-M75.4
1	0-Impingement syndrome of right shoulder	0-M75.41	0-M75.4
1	0-Impingement syndrome of left shoulder	0-M75.42	0-M75.4
1	0-Bursitis of shoulder	0-M75.5	0-M75
1	0-Bursitis of unspecified shoulder	0-M75.50	0-M75.5
1	0-Bursitis of right shoulder	0-M75.51	0-M75.5
1	0-Bursitis of left shoulder	0-M75.52	0-M75.5
1	0-Other shoulder lesions	0-M75.8	0-M75
1	0-Other shoulder lesions, unspecified shoulder	0-M75.80	0-M75.8
1	0-Other shoulder lesions, right shoulder	0-M75.81	0-M75.8
1	0-Other shoulder lesions, left shoulder	0-M75.82	0-M75.8
1	0-Shoulder lesion, unspecified	0-M75.9	0-M75
1	0-Shoulder lesion, unspecified, unspecified shoulder	0-M75.90	0-M75.9
1	0-Shoulder lesion, unspecified, right shoulder	0-M75.91	0-M75.9
1	0-Shoulder lesion, unspecified, left shoulder	0-M75.92	0-M75.9
1	0-Enthesopathies, lower limb, excluding foot	0-M76	0-M70-M79
1	0-Gluteal tendinitis	0-M76.0	0-M76
1	0-Gluteal tendinitis, unspecified hip	0-M76.00	0-M76.0
1	0-Gluteal tendinitis, right hip	0-M76.01	0-M76.0
1	0-Gluteal tendinitis, left hip	0-M76.02	0-M76.0
1	0-Psoas tendinitis	0-M76.1	0-M76
1	0-Psoas tendinitis, unspecified hip	0-M76.10	0-M76.1
1	0-Psoas tendinitis, right hip	0-M76.11	0-M76.1
1	0-Psoas tendinitis, left hip	0-M76.12	0-M76.1
1	0-Iliac crest spur	0-M76.2	0-M76
1	0-Iliac crest spur, unspecified hip	0-M76.20	0-M76.2
1	0-Iliac crest spur, right hip	0-M76.21	0-M76.2
1	0-Iliac crest spur, left hip	0-M76.22	0-M76.2
1	0-Iliotibial band syndrome	0-M76.3	0-M76
1	0-Iliotibial band syndrome, unspecified leg	0-M76.30	0-M76.3
1	0-Iliotibial band syndrome, right leg	0-M76.31	0-M76.3
1	0-Iliotibial band syndrome, left leg	0-M76.32	0-M76.3
1	0-Tibial collateral bursitis [Pellegrini-Stieda]	0-M76.4	0-M76
1	0-Tibial collateral bursitis [Pellegrini-Stieda], unspecified leg	0-M76.40	0-M76.4
1	0-Tibial collateral bursitis [Pellegrini-Stieda], right leg	0-M76.41	0-M76.4
1	0-Tibial collateral bursitis [Pellegrini-Stieda], left leg	0-M76.42	0-M76.4
1	0-Patellar tendinitis	0-M76.5	0-M76
1	0-Patellar tendinitis, unspecified knee	0-M76.50	0-M76.5
1	0-Patellar tendinitis, right knee	0-M76.51	0-M76.5
1	0-Patellar tendinitis, left knee	0-M76.52	0-M76.5
1	0-Achilles tendinitis	0-M76.6	0-M76
1	0-Achilles tendinitis, unspecified leg	0-M76.60	0-M76.6
1	0-Achilles tendinitis, right leg	0-M76.61	0-M76.6
1	0-Achilles tendinitis, left leg	0-M76.62	0-M76.6
1	0-Peroneal tendinitis	0-M76.7	0-M76
1	0-Peroneal tendinitis, unspecified leg	0-M76.70	0-M76.7
1	0-Peroneal tendinitis, right leg	0-M76.71	0-M76.7
1	0-Peroneal tendinitis, left leg	0-M76.72	0-M76.7
1	0-Other specified enthesopathies of lower limb, excluding foot	0-M76.8	0-M76
1	0-Anterior tibial syndrome	0-M76.81	0-M76.8
1	0-Anterior tibial syndrome, right leg	0-M76.811	0-M76.81
1	0-Anterior tibial syndrome, left leg	0-M76.812	0-M76.81
1	0-Anterior tibial syndrome, unspecified leg	0-M76.819	0-M76.81
1	0-Posterior tibial tendinitis	0-M76.82	0-M76.8
1	0-Posterior tibial tendinitis, right leg	0-M76.821	0-M76.82
1	0-Posterior tibial tendinitis, left leg	0-M76.822	0-M76.82
1	0-Posterior tibial tendinitis, unspecified leg	0-M76.829	0-M76.82
1	0-Other specified enthesopathies of lower limb, excluding foot	0-M76.89	0-M76.8
1	0-Other specified enthesopathies of right lower limb, excluding foot	0-M76.891	0-M76.89
1	0-Other specified enthesopathies of left lower limb, excluding foot	0-M76.892	0-M76.89
1	0-Other specified enthesopathies of unspecified lower limb, excluding foot	0-M76.899	0-M76.89
1	0-Unspecified enthesopathy, lower limb, excluding foot	0-M76.9	0-M76
1	0-Other enthesopathies	0-M77	0-M70-M79
1	0-Medial epicondylitis	0-M77.0	0-M77
1	0-Medial epicondylitis, unspecified elbow	0-M77.00	0-M77.0
1	0-Medial epicondylitis, right elbow	0-M77.01	0-M77.0
1	0-Medial epicondylitis, left elbow	0-M77.02	0-M77.0
1	0-Lateral epicondylitis	0-M77.1	0-M77
1	0-Lateral epicondylitis, unspecified elbow	0-M77.10	0-M77.1
1	0-Lateral epicondylitis, right elbow	0-M77.11	0-M77.1
1	0-Lateral epicondylitis, left elbow	0-M77.12	0-M77.1
1	0-Periarthritis of wrist	0-M77.2	0-M77
1	0-Periarthritis, unspecified wrist	0-M77.20	0-M77.2
1	0-Periarthritis, right wrist	0-M77.21	0-M77.2
1	0-Periarthritis, left wrist	0-M77.22	0-M77.2
1	0-Calcaneal spur	0-M77.3	0-M77
1	0-Calcaneal spur, unspecified foot	0-M77.30	0-M77.3
1	0-Calcaneal spur, right foot	0-M77.31	0-M77.3
1	0-Calcaneal spur, left foot	0-M77.32	0-M77.3
1	0-Metatarsalgia	0-M77.4	0-M77
1	0-Metatarsalgia, unspecified foot	0-M77.40	0-M77.4
1	0-Metatarsalgia, right foot	0-M77.41	0-M77.4
1	0-Metatarsalgia, left foot	0-M77.42	0-M77.4
1	0-Other enthesopathy of foot and ankle	0-M77.5	0-M77
1	0-Other enthesopathy of unspecified foot and ankle	0-M77.50	0-M77.5
1	0-Other enthesopathy of right foot and ankle	0-M77.51	0-M77.5
1	0-Other enthesopathy of left foot and ankle	0-M77.52	0-M77.5
1	0-Other enthesopathies, not elsewhere classified	0-M77.8	0-M77
1	0-Enthesopathy, unspecified	0-M77.9	0-M77
1	0-Other and unspecified soft tissue disorders, not elsewhere classified	0-M79	0-M70-M79
1	0-Rheumatism, unspecified	0-M79.0	0-M79
1	0-Myalgia	0-M79.1	0-M79
1	0-Myalgia, unspecified site	0-M79.10	0-M79.1
1	0-Myalgia of mastication muscle	0-M79.11	0-M79.1
1	0-Myalgia of auxiliary muscles, head and neck	0-M79.12	0-M79.1
1	0-Myalgia, other site	0-M79.18	0-M79.1
1	0-Neuralgia and neuritis, unspecified	0-M79.2	0-M79
1	0-Panniculitis, unspecified	0-M79.3	0-M79
1	0-Hypertrophy of (infrapatellar) fat pad	0-M79.4	0-M79
1	0-Residual foreign body in soft tissue	0-M79.5	0-M79
1	0-Pain in limb, hand, foot, fingers and toes	0-M79.6	0-M79
1	0-Pain in limb, unspecified	0-M79.60	0-M79.6
1	0-Pain in right arm	0-M79.601	0-M79.60
1	0-Pain in left arm	0-M79.602	0-M79.60
1	0-Pain in arm, unspecified	0-M79.603	0-M79.60
1	0-Pain in right leg	0-M79.604	0-M79.60
1	0-Pain in left leg	0-M79.605	0-M79.60
1	0-Pain in leg, unspecified	0-M79.606	0-M79.60
1	0-Pain in unspecified limb	0-M79.609	0-M79.60
1	0-Pain in upper arm	0-M79.62	0-M79.6
1	0-Pain in right upper arm	0-M79.621	0-M79.62
1	0-Pain in left upper arm	0-M79.622	0-M79.62
1	0-Pain in unspecified upper arm	0-M79.629	0-M79.62
1	0-Pain in forearm	0-M79.63	0-M79.6
1	0-Pain in right forearm	0-M79.631	0-M79.63
1	0-Pain in left forearm	0-M79.632	0-M79.63
1	0-Pain in unspecified forearm	0-M79.639	0-M79.63
1	0-Pain in hand and fingers	0-M79.64	0-M79.6
1	0-Pain in right hand	0-M79.641	0-M79.64
1	0-Pain in left hand	0-M79.642	0-M79.64
1	0-Pain in unspecified hand	0-M79.643	0-M79.64
1	0-Pain in right finger(s)	0-M79.644	0-M79.64
1	0-Pain in left finger(s)	0-M79.645	0-M79.64
1	0-Pain in unspecified finger(s)	0-M79.646	0-M79.64
1	0-Pain in thigh	0-M79.65	0-M79.6
1	0-Pain in right thigh	0-M79.651	0-M79.65
1	0-Pain in left thigh	0-M79.652	0-M79.65
1	0-Pain in unspecified thigh	0-M79.659	0-M79.65
1	0-Pain in lower leg	0-M79.66	0-M79.6
1	0-Pain in right lower leg	0-M79.661	0-M79.66
1	0-Pain in left lower leg	0-M79.662	0-M79.66
1	0-Pain in unspecified lower leg	0-M79.669	0-M79.66
1	0-Pain in foot and toes	0-M79.67	0-M79.6
1	0-Pain in right foot	0-M79.671	0-M79.67
1	0-Pain in left foot	0-M79.672	0-M79.67
1	0-Pain in unspecified foot	0-M79.673	0-M79.67
1	0-Pain in right toe(s)	0-M79.674	0-M79.67
1	0-Pain in left toe(s)	0-M79.675	0-M79.67
1	0-Pain in unspecified toe(s)	0-M79.676	0-M79.67
1	0-Fibromyalgia	0-M79.7	0-M79
1	0-Nontraumatic compartment syndrome	0-M79.A	0-M79
1	0-Nontraumatic compartment syndrome of upper extremity	0-M79.A1	0-M79.A
1	0-Nontraumatic compartment syndrome of right upper extremity	0-M79.A11	0-M79.A1
1	0-Nontraumatic compartment syndrome of left upper extremity	0-M79.A12	0-M79.A1
1	0-Nontraumatic compartment syndrome of unspecified upper extremity	0-M79.A19	0-M79.A1
1	0-Nontraumatic compartment syndrome of lower extremity	0-M79.A2	0-M79.A
1	0-Nontraumatic compartment syndrome of right lower extremity	0-M79.A21	0-M79.A2
1	0-Nontraumatic compartment syndrome of left lower extremity	0-M79.A22	0-M79.A2
1	0-Nontraumatic compartment syndrome of unspecified lower extremity	0-M79.A29	0-M79.A2
1	0-Nontraumatic compartment syndrome of abdomen	0-M79.A3	0-M79.A
1	0-Nontraumatic compartment syndrome of other sites	0-M79.A9	0-M79.A
1	0-Other specified soft tissue disorders	0-M79.8	0-M79
1	0-Nontraumatic hematoma of soft tissue	0-M79.81	0-M79.8
1	0-Other specified soft tissue disorders	0-M79.89	0-M79.8
1	0-Soft tissue disorder, unspecified	0-M79.9	0-M79
1	0-Osteopathies and chondropathies	0-M80-M94	0-M00-M99
1	0-Disorders of bone density and structure	0-M80-M85	0-M00-M99
1	0-Osteoporosis with current pathological fracture	0-M80	0-M80-M85
1	0-Age-related osteoporosis with current pathological fracture	0-M80.0	0-M80
1	0-Age-related osteoporosis with current pathological fracture, unspecified site	0-M80.00	0-M80.0
1	0-Age-related osteoporosis with current pathological fracture, shoulder	0-M80.01	0-M80.0
1	0-Age-related osteoporosis with current pathological fracture, right shoulder	0-M80.011	0-M80.01
1	0-Age-related osteoporosis with current pathological fracture, left shoulder	0-M80.012	0-M80.01
1	0-Age-related osteoporosis with current pathological fracture, unspecified shoulder	0-M80.019	0-M80.01
1	0-Age-related osteoporosis with current pathological fracture, humerus	0-M80.02	0-M80.0
1	0-Age-related osteoporosis with current pathological fracture, right humerus	0-M80.021	0-M80.02
1	0-Age-related osteoporosis with current pathological fracture, left humerus	0-M80.022	0-M80.02
1	0-Age-related osteoporosis with current pathological fracture, unspecified humerus	0-M80.029	0-M80.02
1	0-Age-related osteoporosis with current pathological fracture, forearm	0-M80.03	0-M80.0
1	0-Age-related osteoporosis with current pathological fracture, right forearm	0-M80.031	0-M80.03
1	0-Age-related osteoporosis with current pathological fracture, left forearm	0-M80.032	0-M80.03
1	0-Age-related osteoporosis with current pathological fracture, unspecified forearm	0-M80.039	0-M80.03
1	0-Age-related osteoporosis with current pathological fracture, hand	0-M80.04	0-M80.0
1	0-Age-related osteoporosis with current pathological fracture, right hand	0-M80.041	0-M80.04
1	0-Age-related osteoporosis with current pathological fracture, left hand	0-M80.042	0-M80.04
1	0-Age-related osteoporosis with current pathological fracture, unspecified hand	0-M80.049	0-M80.04
1	0-Age-related osteoporosis with current pathological fracture, femur	0-M80.05	0-M80.0
1	0-Age-related osteoporosis with current pathological fracture, right femur	0-M80.051	0-M80.05
1	0-Age-related osteoporosis with current pathological fracture, left femur	0-M80.052	0-M80.05
1	0-Age-related osteoporosis with current pathological fracture, unspecified femur	0-M80.059	0-M80.05
1	0-Age-related osteoporosis with current pathological fracture, lower leg	0-M80.06	0-M80.0
1	0-Age-related osteoporosis with current pathological fracture, right lower leg	0-M80.061	0-M80.06
1	0-Age-related osteoporosis with current pathological fracture, left lower leg	0-M80.062	0-M80.06
1	0-Age-related osteoporosis with current pathological fracture, unspecified lower leg	0-M80.069	0-M80.06
1	0-Age-related osteoporosis with current pathological fracture, ankle and foot	0-M80.07	0-M80.0
1	0-Age-related osteoporosis with current pathological fracture, right ankle and foot	0-M80.071	0-M80.07
1	0-Age-related osteoporosis with current pathological fracture, left ankle and foot	0-M80.072	0-M80.07
1	0-Age-related osteoporosis with current pathological fracture, unspecified ankle and foot	0-M80.079	0-M80.07
1	0-Age-related osteoporosis with current pathological fracture, vertebra(e)	0-M80.08	0-M80.0
1	0-Age-related osteoporosis with current pathological fracture, other site	0-M80.0A	0-M80.0
1	0-Age-related osteoporosis with current pathological fracture, pelvis	0-M80.0B	0-M80.0
1	0-Age-related osteoporosis with current pathological fracture, right pelvis	0-M80.0B1	0-M80.0B
1	0-Age-related osteoporosis with current pathological fracture, left pelvis	0-M80.0B2	0-M80.0B
1	0-Age-related osteoporosis with current pathological fracture, unspecified pelvis	0-M80.0B9	0-M80.0B
1	0-Other osteoporosis with current pathological fracture	0-M80.8	0-M80
1	0-Other osteoporosis with current pathological fracture, unspecified site	0-M80.80	0-M80.8
1	0-Other osteoporosis with pathological fracture, shoulder	0-M80.81	0-M80.8
1	0-Other osteoporosis with current pathological fracture, right shoulder	0-M80.811	0-M80.81
1	0-Other osteoporosis with current pathological fracture, left shoulder	0-M80.812	0-M80.81
1	0-Other osteoporosis with current pathological fracture, unspecified shoulder	0-M80.819	0-M80.81
1	0-Other osteoporosis with current pathological fracture, humerus	0-M80.82	0-M80.8
1	0-Other osteoporosis with current pathological fracture, right humerus	0-M80.821	0-M80.82
1	0-Other osteoporosis with current pathological fracture, left humerus	0-M80.822	0-M80.82
1	0-Other osteoporosis with current pathological fracture, unspecified humerus	0-M80.829	0-M80.82
1	0-Other osteoporosis with current pathological fracture, forearm	0-M80.83	0-M80.8
1	0-Other osteoporosis with current pathological fracture, right forearm	0-M80.831	0-M80.83
1	0-Other osteoporosis with current pathological fracture, left forearm	0-M80.832	0-M80.83
1	0-Other osteoporosis with current pathological fracture, unspecified forearm	0-M80.839	0-M80.83
1	0-Other osteoporosis with current pathological fracture, hand	0-M80.84	0-M80.8
1	0-Other osteoporosis with current pathological fracture, right hand	0-M80.841	0-M80.84
1	0-Other osteoporosis with current pathological fracture, left hand	0-M80.842	0-M80.84
1	0-Other osteoporosis with current pathological fracture, unspecified hand	0-M80.849	0-M80.84
1	0-Other osteoporosis with current pathological fracture, femur	0-M80.85	0-M80.8
1	0-Other osteoporosis with current pathological fracture, right femur	0-M80.851	0-M80.85
1	0-Other osteoporosis with current pathological fracture, left femur	0-M80.852	0-M80.85
1	0-Other osteoporosis with current pathological fracture, unspecified femur	0-M80.859	0-M80.85
1	0-Other osteoporosis with current pathological fracture, lower leg	0-M80.86	0-M80.8
1	0-Other osteoporosis with current pathological fracture, right lower leg	0-M80.861	0-M80.86
1	0-Other osteoporosis with current pathological fracture, left lower leg	0-M80.862	0-M80.86
1	0-Other osteoporosis with current pathological fracture, unspecified lower leg	0-M80.869	0-M80.86
1	0-Other osteoporosis with current pathological fracture, ankle and foot	0-M80.87	0-M80.8
1	0-Other osteoporosis with current pathological fracture, right ankle and foot	0-M80.871	0-M80.87
1	0-Other osteoporosis with current pathological fracture, left ankle and foot	0-M80.872	0-M80.87
1	0-Other osteoporosis with current pathological fracture, unspecified ankle and foot	0-M80.879	0-M80.87
1	0-Other osteoporosis with current pathological fracture, vertebra(e)	0-M80.88	0-M80.8
1	0-Other osteoporosis with current pathological fracture, other site	0-M80.8A	0-M80.8
1	0-Other osteoporosis with current pathological fracture, pelvis	0-M80.8B	0-M80.8
1	0-Other osteoporosis with current pathological fracture, right pelvis	0-M80.8B1	0-M80.8B
1	0-Other osteoporosis with current pathological fracture, left pelvis	0-M80.8B2	0-M80.8B
1	0-Other osteoporosis with current pathological fracture, unspecified pelvis	0-M80.8B9	0-M80.8B
1	0-Osteoporosis without current pathological fracture	0-M81	0-M80-M85
1	0-Age-related osteoporosis without current pathological fracture	0-M81.0	0-M81
1	0-Localized osteoporosis [Lequesne]	0-M81.6	0-M81
1	0-Other osteoporosis without current pathological fracture	0-M81.8	0-M81
1	0-Adult osteomalacia	0-M83	0-M80-M85
1	0-Puerperal osteomalacia	0-M83.0	0-M83
1	0-Senile osteomalacia	0-M83.1	0-M83
1	0-Adult osteomalacia due to malabsorption	0-M83.2	0-M83
1	0-Adult osteomalacia due to malnutrition	0-M83.3	0-M83
1	0-Aluminum bone disease	0-M83.4	0-M83
1	0-Other drug-induced osteomalacia in adults	0-M83.5	0-M83
1	0-Other adult osteomalacia	0-M83.8	0-M83
1	0-Adult osteomalacia, unspecified	0-M83.9	0-M83
1	0-Disorder of continuity of bone	0-M84	0-M80-M85
1	0-Stress fracture	0-M84.3	0-M84
1	0-Stress fracture, unspecified site	0-M84.30	0-M84.3
1	0-Stress fracture, shoulder	0-M84.31	0-M84.3
1	0-Stress fracture, right shoulder	0-M84.311	0-M84.31
1	0-Stress fracture, left shoulder	0-M84.312	0-M84.31
1	0-Stress fracture, unspecified shoulder	0-M84.319	0-M84.31
1	0-Stress fracture, humerus	0-M84.32	0-M84.3
1	0-Stress fracture, right humerus	0-M84.321	0-M84.32
1	0-Stress fracture, left humerus	0-M84.322	0-M84.32
1	0-Stress fracture, unspecified humerus	0-M84.329	0-M84.32
1	0-Stress fracture, ulna and radius	0-M84.33	0-M84.3
1	0-Stress fracture, right ulna	0-M84.331	0-M84.33
1	0-Stress fracture, left ulna	0-M84.332	0-M84.33
1	0-Stress fracture, right radius	0-M84.333	0-M84.33
1	0-Stress fracture, left radius	0-M84.334	0-M84.33
1	0-Stress fracture, unspecified ulna and radius	0-M84.339	0-M84.33
1	0-Stress fracture, hand and fingers	0-M84.34	0-M84.3
1	0-Stress fracture, right hand	0-M84.341	0-M84.34
1	0-Stress fracture, left hand	0-M84.342	0-M84.34
1	0-Stress fracture, unspecified hand	0-M84.343	0-M84.34
1	0-Stress fracture, right finger(s)	0-M84.344	0-M84.34
1	0-Stress fracture, left finger(s)	0-M84.345	0-M84.34
1	0-Stress fracture, unspecified finger(s)	0-M84.346	0-M84.34
1	0-Stress fracture, pelvis and femur	0-M84.35	0-M84.3
1	0-Stress fracture, pelvis	0-M84.350	0-M84.35
1	0-Stress fracture, right femur	0-M84.351	0-M84.35
1	0-Stress fracture, left femur	0-M84.352	0-M84.35
1	0-Stress fracture, unspecified femur	0-M84.353	0-M84.35
1	0-Stress fracture, hip, unspecified	0-M84.359	0-M84.35
1	0-Stress fracture, tibia and fibula	0-M84.36	0-M84.3
1	0-Stress fracture, right tibia	0-M84.361	0-M84.36
1	0-Stress fracture, left tibia	0-M84.362	0-M84.36
1	0-Stress fracture, right fibula	0-M84.363	0-M84.36
1	0-Stress fracture, left fibula	0-M84.364	0-M84.36
1	0-Stress fracture, unspecified tibia and fibula	0-M84.369	0-M84.36
1	0-Stress fracture, ankle, foot and toes	0-M84.37	0-M84.3
1	0-Stress fracture, right ankle	0-M84.371	0-M84.37
1	0-Stress fracture, left ankle	0-M84.372	0-M84.37
1	0-Stress fracture, unspecified ankle	0-M84.373	0-M84.37
1	0-Stress fracture, right foot	0-M84.374	0-M84.37
1	0-Stress fracture, left foot	0-M84.375	0-M84.37
1	0-Stress fracture, unspecified foot	0-M84.376	0-M84.37
1	0-Stress fracture, right toe(s)	0-M84.377	0-M84.37
1	0-Stress fracture, left toe(s)	0-M84.378	0-M84.37
1	0-Stress fracture, unspecified toe(s)	0-M84.379	0-M84.37
1	0-Stress fracture, other site	0-M84.38	0-M84.3
1	0-Pathological fracture, not elsewhere classified	0-M84.4	0-M84
1	0-Pathological fracture, unspecified site	0-M84.40	0-M84.4
1	0-Pathological fracture, shoulder	0-M84.41	0-M84.4
1	0-Pathological fracture, right shoulder	0-M84.411	0-M84.41
1	0-Pathological fracture, left shoulder	0-M84.412	0-M84.41
1	0-Pathological fracture, unspecified shoulder	0-M84.419	0-M84.41
1	0-Pathological fracture, humerus	0-M84.42	0-M84.4
1	0-Pathological fracture, right humerus	0-M84.421	0-M84.42
1	0-Pathological fracture, left humerus	0-M84.422	0-M84.42
1	0-Pathological fracture, unspecified humerus	0-M84.429	0-M84.42
1	0-Pathological fracture, ulna and radius	0-M84.43	0-M84.4
1	0-Pathological fracture, right ulna	0-M84.431	0-M84.43
1	0-Pathological fracture, left ulna	0-M84.432	0-M84.43
1	0-Pathological fracture, right radius	0-M84.433	0-M84.43
1	0-Pathological fracture, left radius	0-M84.434	0-M84.43
1	0-Pathological fracture, unspecified ulna and radius	0-M84.439	0-M84.43
1	0-Pathological fracture, hand and fingers	0-M84.44	0-M84.4
1	0-Pathological fracture, right hand	0-M84.441	0-M84.44
1	0-Pathological fracture, left hand	0-M84.442	0-M84.44
1	0-Pathological fracture, unspecified hand	0-M84.443	0-M84.44
1	0-Pathological fracture, right finger(s)	0-M84.444	0-M84.44
1	0-Pathological fracture, left finger(s)	0-M84.445	0-M84.44
1	0-Pathological fracture, unspecified finger(s)	0-M84.446	0-M84.44
1	0-Pathological fracture, femur and pelvis	0-M84.45	0-M84.4
1	0-Pathological fracture, right femur	0-M84.451	0-M84.45
1	0-Pathological fracture, left femur	0-M84.452	0-M84.45
1	0-Pathological fracture, unspecified femur	0-M84.453	0-M84.45
1	0-Pathological fracture, pelvis	0-M84.454	0-M84.45
1	0-Pathological fracture, hip, unspecified	0-M84.459	0-M84.45
1	0-Pathological fracture, tibia and fibula	0-M84.46	0-M84.4
1	0-Pathological fracture, right tibia	0-M84.461	0-M84.46
1	0-Pathological fracture, left tibia	0-M84.462	0-M84.46
1	0-Pathological fracture, right fibula	0-M84.463	0-M84.46
1	0-Pathological fracture, left fibula	0-M84.464	0-M84.46
1	0-Pathological fracture, unspecified tibia and fibula	0-M84.469	0-M84.46
1	0-Pathological fracture, ankle, foot and toes	0-M84.47	0-M84.4
1	0-Pathological fracture, right ankle	0-M84.471	0-M84.47
1	0-Pathological fracture, left ankle	0-M84.472	0-M84.47
1	0-Pathological fracture, unspecified ankle	0-M84.473	0-M84.47
1	0-Pathological fracture, right foot	0-M84.474	0-M84.47
1	0-Pathological fracture, left foot	0-M84.475	0-M84.47
1	0-Pathological fracture, unspecified foot	0-M84.476	0-M84.47
1	0-Pathological fracture, right toe(s)	0-M84.477	0-M84.47
1	0-Pathological fracture, left toe(s)	0-M84.478	0-M84.47
1	0-Pathological fracture, unspecified toe(s)	0-M84.479	0-M84.47
1	0-Pathological fracture, other site	0-M84.48	0-M84.4
1	0-Pathological fracture in neoplastic disease	0-M84.5	0-M84
1	0-Pathological fracture in neoplastic disease, unspecified site	0-M84.50	0-M84.5
1	0-Pathological fracture in neoplastic disease, shoulder	0-M84.51	0-M84.5
1	0-Pathological fracture in neoplastic disease, right shoulder	0-M84.511	0-M84.51
1	0-Pathological fracture in neoplastic disease, left shoulder	0-M84.512	0-M84.51
1	0-Pathological fracture in neoplastic disease, unspecified shoulder	0-M84.519	0-M84.51
1	0-Pathological fracture in neoplastic disease, humerus	0-M84.52	0-M84.5
1	0-Pathological fracture in neoplastic disease, right humerus	0-M84.521	0-M84.52
1	0-Pathological fracture in neoplastic disease, left humerus	0-M84.522	0-M84.52
1	0-Pathological fracture in neoplastic disease, unspecified humerus	0-M84.529	0-M84.52
1	0-Pathological fracture in neoplastic disease, ulna and radius	0-M84.53	0-M84.5
1	0-Pathological fracture in neoplastic disease, right ulna	0-M84.531	0-M84.53
1	0-Pathological fracture in neoplastic disease, left ulna	0-M84.532	0-M84.53
1	0-Pathological fracture in neoplastic disease, right radius	0-M84.533	0-M84.53
1	0-Pathological fracture in neoplastic disease, left radius	0-M84.534	0-M84.53
1	0-Pathological fracture in neoplastic disease, unspecified ulna and radius	0-M84.539	0-M84.53
1	0-Pathological fracture in neoplastic disease, hand	0-M84.54	0-M84.5
1	0-Pathological fracture in neoplastic disease, right hand	0-M84.541	0-M84.54
1	0-Pathological fracture in neoplastic disease, left hand	0-M84.542	0-M84.54
1	0-Pathological fracture in neoplastic disease, unspecified hand	0-M84.549	0-M84.54
1	0-Pathological fracture in neoplastic disease, pelvis and femur	0-M84.55	0-M84.5
1	0-Pathological fracture in neoplastic disease, pelvis	0-M84.550	0-M84.55
1	0-Pathological fracture in neoplastic disease, right femur	0-M84.551	0-M84.55
1	0-Pathological fracture in neoplastic disease, left femur	0-M84.552	0-M84.55
1	0-Pathological fracture in neoplastic disease, unspecified femur	0-M84.553	0-M84.55
1	0-Pathological fracture in neoplastic disease, hip, unspecified	0-M84.559	0-M84.55
1	0-Pathological fracture in neoplastic disease, tibia and fibula	0-M84.56	0-M84.5
1	0-Pathological fracture in neoplastic disease, right tibia	0-M84.561	0-M84.56
1	0-Pathological fracture in neoplastic disease, left tibia	0-M84.562	0-M84.56
1	0-Pathological fracture in neoplastic disease, right fibula	0-M84.563	0-M84.56
1	0-Pathological fracture in neoplastic disease, left fibula	0-M84.564	0-M84.56
1	0-Pathological fracture in neoplastic disease, unspecified tibia and fibula	0-M84.569	0-M84.56
1	0-Pathological fracture in neoplastic disease, ankle and foot	0-M84.57	0-M84.5
1	0-Pathological fracture in neoplastic disease, right ankle	0-M84.571	0-M84.57
1	0-Pathological fracture in neoplastic disease, left ankle	0-M84.572	0-M84.57
1	0-Pathological fracture in neoplastic disease, unspecified ankle	0-M84.573	0-M84.57
1	0-Pathological fracture in neoplastic disease, right foot	0-M84.574	0-M84.57
1	0-Pathological fracture in neoplastic disease, left foot	0-M84.575	0-M84.57
1	0-Pathological fracture in neoplastic disease, unspecified foot	0-M84.576	0-M84.57
1	0-Pathological fracture in neoplastic disease, other specified site	0-M84.58	0-M84.5
1	0-Pathological fracture in other disease	0-M84.6	0-M84
1	0-Pathological fracture in other disease, unspecified site	0-M84.60	0-M84.6
1	0-Pathological fracture in other disease, shoulder	0-M84.61	0-M84.6
1	0-Pathological fracture in other disease, right shoulder	0-M84.611	0-M84.61
1	0-Pathological fracture in other disease, left shoulder	0-M84.612	0-M84.61
1	0-Pathological fracture in other disease, unspecified shoulder	0-M84.619	0-M84.61
1	0-Pathological fracture in other disease, humerus	0-M84.62	0-M84.6
1	0-Pathological fracture in other disease, right humerus	0-M84.621	0-M84.62
1	0-Pathological fracture in other disease, left humerus	0-M84.622	0-M84.62
1	0-Pathological fracture in other disease, unspecified humerus	0-M84.629	0-M84.62
1	0-Pathological fracture in other disease, ulna and radius	0-M84.63	0-M84.6
1	0-Pathological fracture in other disease, right ulna	0-M84.631	0-M84.63
1	0-Pathological fracture in other disease, left ulna	0-M84.632	0-M84.63
1	0-Pathological fracture in other disease, right radius	0-M84.633	0-M84.63
1	0-Pathological fracture in other disease, left radius	0-M84.634	0-M84.63
1	0-Pathological fracture in other disease, unspecified ulna and radius	0-M84.639	0-M84.63
1	0-Pathological fracture in other disease, hand	0-M84.64	0-M84.6
1	0-Pathological fracture in other disease, right hand	0-M84.641	0-M84.64
1	0-Pathological fracture in other disease, left hand	0-M84.642	0-M84.64
1	0-Pathological fracture in other disease, unspecified hand	0-M84.649	0-M84.64
1	0-Pathological fracture in other disease, pelvis and femur	0-M84.65	0-M84.6
1	0-Pathological fracture in other disease, pelvis	0-M84.650	0-M84.65
1	0-Pathological fracture in other disease, right femur	0-M84.651	0-M84.65
1	0-Pathological fracture in other disease, left femur	0-M84.652	0-M84.65
1	0-Pathological fracture in other disease, unspecified femur	0-M84.653	0-M84.65
1	0-Pathological fracture in other disease, hip, unspecified	0-M84.659	0-M84.65
1	0-Pathological fracture in other disease, tibia and fibula	0-M84.66	0-M84.6
1	0-Pathological fracture in other disease, right tibia	0-M84.661	0-M84.66
1	0-Pathological fracture in other disease, left tibia	0-M84.662	0-M84.66
1	0-Pathological fracture in other disease, right fibula	0-M84.663	0-M84.66
1	0-Pathological fracture in other disease, left fibula	0-M84.664	0-M84.66
1	0-Pathological fracture in other disease, unspecified tibia and fibula	0-M84.669	0-M84.66
1	0-Pathological fracture in other disease, ankle and foot	0-M84.67	0-M84.6
1	0-Pathological fracture in other disease, right ankle	0-M84.671	0-M84.67
1	0-Pathological fracture in other disease, left ankle	0-M84.672	0-M84.67
1	0-Pathological fracture in other disease, unspecified ankle	0-M84.673	0-M84.67
1	0-Pathological fracture in other disease, right foot	0-M84.674	0-M84.67
1	0-Pathological fracture in other disease, left foot	0-M84.675	0-M84.67
1	0-Pathological fracture in other disease, unspecified foot	0-M84.676	0-M84.67
1	0-Pathological fracture in other disease, other site	0-M84.68	0-M84.6
1	0-Nontraumatic fracture, not elsewhere classified	0-M84.7	0-M84
1	0-Atypical femoral fracture	0-M84.75	0-M84.7
1	0-Atypical femoral fracture, unspecified	0-M84.750	0-M84.75
1	0-Incomplete atypical femoral fracture, right leg	0-M84.751	0-M84.75
1	0-Incomplete atypical femoral fracture, left leg	0-M84.752	0-M84.75
1	0-Incomplete atypical femoral fracture, unspecified leg	0-M84.753	0-M84.75
1	0-Complete transverse atypical femoral fracture, right leg	0-M84.754	0-M84.75
1	0-Complete transverse atypical femoral fracture, left leg	0-M84.755	0-M84.75
1	0-Complete transverse atypical femoral fracture, unspecified leg	0-M84.756	0-M84.75
1	0-Complete oblique atypical femoral fracture, right leg	0-M84.757	0-M84.75
1	0-Complete oblique atypical femoral fracture, left leg	0-M84.758	0-M84.75
1	0-Complete oblique atypical femoral fracture, unspecified leg	0-M84.759	0-M84.75
1	0-Other disorders of continuity of bone	0-M84.8	0-M84
1	0-Other disorders of continuity of bone, unspecified site	0-M84.80	0-M84.8
1	0-Other disorders of continuity of bone, shoulder	0-M84.81	0-M84.8
1	0-Other disorders of continuity of bone, right shoulder	0-M84.811	0-M84.81
1	0-Other disorders of continuity of bone, left shoulder	0-M84.812	0-M84.81
1	0-Other disorders of continuity of bone, unspecified shoulder	0-M84.819	0-M84.81
1	0-Other disorders of continuity of bone, humerus	0-M84.82	0-M84.8
1	0-Other disorders of continuity of bone, right humerus	0-M84.821	0-M84.82
1	0-Other disorders of continuity of bone, left humerus	0-M84.822	0-M84.82
1	0-Other disorders of continuity of bone, unspecified humerus	0-M84.829	0-M84.82
1	0-Other disorders of continuity of bone, ulna and radius	0-M84.83	0-M84.8
1	0-Other disorders of continuity of bone, right ulna	0-M84.831	0-M84.83
1	0-Other disorders of continuity of bone, left ulna	0-M84.832	0-M84.83
1	0-Other disorders of continuity of bone, right radius	0-M84.833	0-M84.83
1	0-Other disorders of continuity of bone, left radius	0-M84.834	0-M84.83
1	0-Other disorders of continuity of bone, unspecified ulna and radius	0-M84.839	0-M84.83
1	0-Other disorders of continuity of bone, hand	0-M84.84	0-M84.8
1	0-Other disorders of continuity of bone, right hand	0-M84.841	0-M84.84
1	0-Other disorders of continuity of bone, left hand	0-M84.842	0-M84.84
1	0-Other disorders of continuity of bone, unspecified hand	0-M84.849	0-M84.84
1	0-Other disorders of continuity of bone, pelvic region and thigh	0-M84.85	0-M84.8
1	0-Other disorders of continuity of bone, right pelvic region and thigh	0-M84.851	0-M84.85
1	0-Other disorders of continuity of bone, left pelvic region and thigh	0-M84.852	0-M84.85
1	0-Other disorders of continuity of bone, unspecified pelvic region and thigh	0-M84.859	0-M84.85
1	0-Other disorders of continuity of bone, tibia and fibula	0-M84.86	0-M84.8
1	0-Other disorders of continuity of bone, right tibia	0-M84.861	0-M84.86
1	0-Other disorders of continuity of bone, left tibia	0-M84.862	0-M84.86
1	0-Other disorders of continuity of bone, right fibula	0-M84.863	0-M84.86
1	0-Other disorders of continuity of bone, left fibula	0-M84.864	0-M84.86
1	0-Other disorders of continuity of bone, unspecified tibia and fibula	0-M84.869	0-M84.86
1	0-Other disorders of continuity of bone, ankle and foot	0-M84.87	0-M84.8
1	0-Other disorders of continuity of bone, right ankle and foot	0-M84.871	0-M84.87
1	0-Other disorders of continuity of bone, left ankle and foot	0-M84.872	0-M84.87
1	0-Other disorders of continuity of bone, unspecified ankle and foot	0-M84.879	0-M84.87
1	0-Other disorders of continuity of bone, other site	0-M84.88	0-M84.8
1	0-Disorder of continuity of bone, unspecified	0-M84.9	0-M84
1	0-Other disorders of bone density and structure	0-M85	0-M80-M85
1	0-Fibrous dysplasia (monostotic)	0-M85.0	0-M85
1	0-Fibrous dysplasia (monostotic), unspecified site	0-M85.00	0-M85.0
1	0-Fibrous dysplasia (monostotic), shoulder	0-M85.01	0-M85.0
1	0-Fibrous dysplasia (monostotic), right shoulder	0-M85.011	0-M85.01
1	0-Fibrous dysplasia (monostotic), left shoulder	0-M85.012	0-M85.01
1	0-Fibrous dysplasia (monostotic), unspecified shoulder	0-M85.019	0-M85.01
1	0-Fibrous dysplasia (monostotic), upper arm	0-M85.02	0-M85.0
1	0-Fibrous dysplasia (monostotic), right upper arm	0-M85.021	0-M85.02
1	0-Fibrous dysplasia (monostotic), left upper arm	0-M85.022	0-M85.02
1	0-Fibrous dysplasia (monostotic), unspecified upper arm	0-M85.029	0-M85.02
1	0-Fibrous dysplasia (monostotic), forearm	0-M85.03	0-M85.0
1	0-Fibrous dysplasia (monostotic), right forearm	0-M85.031	0-M85.03
1	0-Fibrous dysplasia (monostotic), left forearm	0-M85.032	0-M85.03
1	0-Fibrous dysplasia (monostotic), unspecified forearm	0-M85.039	0-M85.03
1	0-Fibrous dysplasia (monostotic), hand	0-M85.04	0-M85.0
1	0-Fibrous dysplasia (monostotic), right hand	0-M85.041	0-M85.04
1	0-Fibrous dysplasia (monostotic), left hand	0-M85.042	0-M85.04
1	0-Fibrous dysplasia (monostotic), unspecified hand	0-M85.049	0-M85.04
1	0-Fibrous dysplasia (monostotic), thigh	0-M85.05	0-M85.0
1	0-Fibrous dysplasia (monostotic), right thigh	0-M85.051	0-M85.05
1	0-Fibrous dysplasia (monostotic), left thigh	0-M85.052	0-M85.05
1	0-Fibrous dysplasia (monostotic), unspecified thigh	0-M85.059	0-M85.05
1	0-Fibrous dysplasia (monostotic), lower leg	0-M85.06	0-M85.0
1	0-Fibrous dysplasia (monostotic), right lower leg	0-M85.061	0-M85.06
1	0-Fibrous dysplasia (monostotic), left lower leg	0-M85.062	0-M85.06
1	0-Fibrous dysplasia (monostotic), unspecified lower leg	0-M85.069	0-M85.06
1	0-Fibrous dysplasia (monostotic), ankle and foot	0-M85.07	0-M85.0
1	0-Fibrous dysplasia (monostotic), right ankle and foot	0-M85.071	0-M85.07
1	0-Fibrous dysplasia (monostotic), left ankle and foot	0-M85.072	0-M85.07
1	0-Fibrous dysplasia (monostotic), unspecified ankle and foot	0-M85.079	0-M85.07
1	0-Fibrous dysplasia (monostotic), other site	0-M85.08	0-M85.0
1	0-Fibrous dysplasia (monostotic), multiple sites	0-M85.09	0-M85.0
1	0-Skeletal fluorosis	0-M85.1	0-M85
1	0-Skeletal fluorosis, unspecified site	0-M85.10	0-M85.1
1	0-Skeletal fluorosis, shoulder	0-M85.11	0-M85.1
1	0-Skeletal fluorosis, right shoulder	0-M85.111	0-M85.11
1	0-Skeletal fluorosis, left shoulder	0-M85.112	0-M85.11
1	0-Skeletal fluorosis, unspecified shoulder	0-M85.119	0-M85.11
1	0-Skeletal fluorosis, upper arm	0-M85.12	0-M85.1
1	0-Skeletal fluorosis, right upper arm	0-M85.121	0-M85.12
1	0-Skeletal fluorosis, left upper arm	0-M85.122	0-M85.12
1	0-Skeletal fluorosis, unspecified upper arm	0-M85.129	0-M85.12
1	0-Skeletal fluorosis, forearm	0-M85.13	0-M85.1
1	0-Skeletal fluorosis, right forearm	0-M85.131	0-M85.13
1	0-Skeletal fluorosis, left forearm	0-M85.132	0-M85.13
1	0-Skeletal fluorosis, unspecified forearm	0-M85.139	0-M85.13
1	0-Skeletal fluorosis, hand	0-M85.14	0-M85.1
1	0-Skeletal fluorosis, right hand	0-M85.141	0-M85.14
1	0-Skeletal fluorosis, left hand	0-M85.142	0-M85.14
1	0-Skeletal fluorosis, unspecified hand	0-M85.149	0-M85.14
1	0-Skeletal fluorosis, thigh	0-M85.15	0-M85.1
1	0-Skeletal fluorosis, right thigh	0-M85.151	0-M85.15
1	0-Skeletal fluorosis, left thigh	0-M85.152	0-M85.15
1	0-Skeletal fluorosis, unspecified thigh	0-M85.159	0-M85.15
1	0-Skeletal fluorosis, lower leg	0-M85.16	0-M85.1
1	0-Skeletal fluorosis, right lower leg	0-M85.161	0-M85.16
1	0-Skeletal fluorosis, left lower leg	0-M85.162	0-M85.16
1	0-Skeletal fluorosis, unspecified lower leg	0-M85.169	0-M85.16
1	0-Skeletal fluorosis, ankle and foot	0-M85.17	0-M85.1
1	0-Skeletal fluorosis, right ankle and foot	0-M85.171	0-M85.17
1	0-Skeletal fluorosis, left ankle and foot	0-M85.172	0-M85.17
1	0-Skeletal fluorosis, unspecified ankle and foot	0-M85.179	0-M85.17
1	0-Skeletal fluorosis, other site	0-M85.18	0-M85.1
1	0-Skeletal fluorosis, multiple sites	0-M85.19	0-M85.1
1	0-Hyperostosis of skull	0-M85.2	0-M85
1	0-Osteitis condensans	0-M85.3	0-M85
1	0-Osteitis condensans, unspecified site	0-M85.30	0-M85.3
1	0-Osteitis condensans, shoulder	0-M85.31	0-M85.3
1	0-Osteitis condensans, right shoulder	0-M85.311	0-M85.31
1	0-Osteitis condensans, left shoulder	0-M85.312	0-M85.31
1	0-Osteitis condensans, unspecified shoulder	0-M85.319	0-M85.31
1	0-Osteitis condensans, upper arm	0-M85.32	0-M85.3
1	0-Osteitis condensans, right upper arm	0-M85.321	0-M85.32
1	0-Osteitis condensans, left upper arm	0-M85.322	0-M85.32
1	0-Osteitis condensans, unspecified upper arm	0-M85.329	0-M85.32
1	0-Osteitis condensans, forearm	0-M85.33	0-M85.3
1	0-Osteitis condensans, right forearm	0-M85.331	0-M85.33
1	0-Osteitis condensans, left forearm	0-M85.332	0-M85.33
1	0-Osteitis condensans, unspecified forearm	0-M85.339	0-M85.33
1	0-Osteitis condensans, hand	0-M85.34	0-M85.3
1	0-Osteitis condensans, right hand	0-M85.341	0-M85.34
1	0-Osteitis condensans, left hand	0-M85.342	0-M85.34
1	0-Osteitis condensans, unspecified hand	0-M85.349	0-M85.34
1	0-Osteitis condensans, thigh	0-M85.35	0-M85.3
1	0-Osteitis condensans, right thigh	0-M85.351	0-M85.35
1	0-Osteitis condensans, left thigh	0-M85.352	0-M85.35
1	0-Osteitis condensans, unspecified thigh	0-M85.359	0-M85.35
1	0-Osteitis condensans, lower leg	0-M85.36	0-M85.3
1	0-Osteitis condensans, right lower leg	0-M85.361	0-M85.36
1	0-Osteitis condensans, left lower leg	0-M85.362	0-M85.36
1	0-Osteitis condensans, unspecified lower leg	0-M85.369	0-M85.36
1	0-Osteitis condensans, ankle and foot	0-M85.37	0-M85.3
1	0-Osteitis condensans, right ankle and foot	0-M85.371	0-M85.37
1	0-Osteitis condensans, left ankle and foot	0-M85.372	0-M85.37
1	0-Osteitis condensans, unspecified ankle and foot	0-M85.379	0-M85.37
1	0-Osteitis condensans, other site	0-M85.38	0-M85.3
1	0-Osteitis condensans, multiple sites	0-M85.39	0-M85.3
1	0-Solitary bone cyst	0-M85.4	0-M85
1	0-Solitary bone cyst, unspecified site	0-M85.40	0-M85.4
1	0-Solitary bone cyst, shoulder	0-M85.41	0-M85.4
1	0-Solitary bone cyst, right shoulder	0-M85.411	0-M85.41
1	0-Solitary bone cyst, left shoulder	0-M85.412	0-M85.41
1	0-Solitary bone cyst, unspecified shoulder	0-M85.419	0-M85.41
1	0-Solitary bone cyst, humerus	0-M85.42	0-M85.4
1	0-Solitary bone cyst, right humerus	0-M85.421	0-M85.42
1	0-Solitary bone cyst, left humerus	0-M85.422	0-M85.42
1	0-Solitary bone cyst, unspecified humerus	0-M85.429	0-M85.42
1	0-Solitary bone cyst, ulna and radius	0-M85.43	0-M85.4
1	0-Solitary bone cyst, right ulna and radius	0-M85.431	0-M85.43
1	0-Solitary bone cyst, left ulna and radius	0-M85.432	0-M85.43
1	0-Solitary bone cyst, unspecified ulna and radius	0-M85.439	0-M85.43
1	0-Solitary bone cyst, hand	0-M85.44	0-M85.4
1	0-Solitary bone cyst, right hand	0-M85.441	0-M85.44
1	0-Solitary bone cyst, left hand	0-M85.442	0-M85.44
1	0-Solitary bone cyst, unspecified hand	0-M85.449	0-M85.44
1	0-Solitary bone cyst, pelvis	0-M85.45	0-M85.4
1	0-Solitary bone cyst, right pelvis	0-M85.451	0-M85.45
1	0-Solitary bone cyst, left pelvis	0-M85.452	0-M85.45
1	0-Solitary bone cyst, unspecified pelvis	0-M85.459	0-M85.45
1	0-Solitary bone cyst, tibia and fibula	0-M85.46	0-M85.4
1	0-Solitary bone cyst, right tibia and fibula	0-M85.461	0-M85.46
1	0-Solitary bone cyst, left tibia and fibula	0-M85.462	0-M85.46
1	0-Solitary bone cyst, unspecified tibia and fibula	0-M85.469	0-M85.46
1	0-Solitary bone cyst, ankle and foot	0-M85.47	0-M85.4
1	0-Solitary bone cyst, right ankle and foot	0-M85.471	0-M85.47
1	0-Solitary bone cyst, left ankle and foot	0-M85.472	0-M85.47
1	0-Solitary bone cyst, unspecified ankle and foot	0-M85.479	0-M85.47
1	0-Solitary bone cyst, other site	0-M85.48	0-M85.4
1	0-Aneurysmal bone cyst	0-M85.5	0-M85
1	0-Aneurysmal bone cyst, unspecified site	0-M85.50	0-M85.5
1	0-Aneurysmal bone cyst, shoulder	0-M85.51	0-M85.5
1	0-Aneurysmal bone cyst, right shoulder	0-M85.511	0-M85.51
1	0-Aneurysmal bone cyst, left shoulder	0-M85.512	0-M85.51
1	0-Aneurysmal bone cyst, unspecified shoulder	0-M85.519	0-M85.51
1	0-Aneurysmal bone cyst, upper arm	0-M85.52	0-M85.5
1	0-Aneurysmal bone cyst, right upper arm	0-M85.521	0-M85.52
1	0-Aneurysmal bone cyst, left upper arm	0-M85.522	0-M85.52
1	0-Aneurysmal bone cyst, unspecified upper arm	0-M85.529	0-M85.52
1	0-Aneurysmal bone cyst, forearm	0-M85.53	0-M85.5
1	0-Aneurysmal bone cyst, right forearm	0-M85.531	0-M85.53
1	0-Aneurysmal bone cyst, left forearm	0-M85.532	0-M85.53
1	0-Aneurysmal bone cyst, unspecified forearm	0-M85.539	0-M85.53
1	0-Aneurysmal bone cyst, hand	0-M85.54	0-M85.5
1	0-Aneurysmal bone cyst, right hand	0-M85.541	0-M85.54
1	0-Aneurysmal bone cyst, left hand	0-M85.542	0-M85.54
1	0-Aneurysmal bone cyst, unspecified hand	0-M85.549	0-M85.54
1	0-Aneurysmal bone cyst, thigh	0-M85.55	0-M85.5
1	0-Aneurysmal bone cyst, right thigh	0-M85.551	0-M85.55
1	0-Aneurysmal bone cyst, left thigh	0-M85.552	0-M85.55
1	0-Aneurysmal bone cyst, unspecified thigh	0-M85.559	0-M85.55
1	0-Aneurysmal bone cyst, lower leg	0-M85.56	0-M85.5
1	0-Aneurysmal bone cyst, right lower leg	0-M85.561	0-M85.56
1	0-Aneurysmal bone cyst, left lower leg	0-M85.562	0-M85.56
1	0-Aneurysmal bone cyst, unspecified lower leg	0-M85.569	0-M85.56
1	0-Aneurysmal bone cyst, ankle and foot	0-M85.57	0-M85.5
1	0-Aneurysmal bone cyst, right ankle and foot	0-M85.571	0-M85.57
1	0-Aneurysmal bone cyst, left ankle and foot	0-M85.572	0-M85.57
1	0-Aneurysmal bone cyst, unspecified ankle and foot	0-M85.579	0-M85.57
1	0-Aneurysmal bone cyst, other site	0-M85.58	0-M85.5
1	0-Aneurysmal bone cyst, multiple sites	0-M85.59	0-M85.5
1	0-Other cyst of bone	0-M85.6	0-M85
1	0-Other cyst of bone, unspecified site	0-M85.60	0-M85.6
1	0-Other cyst of bone, shoulder	0-M85.61	0-M85.6
1	0-Other cyst of bone, right shoulder	0-M85.611	0-M85.61
1	0-Other cyst of bone, left shoulder	0-M85.612	0-M85.61
1	0-Other cyst of bone, unspecified shoulder	0-M85.619	0-M85.61
1	0-Other cyst of bone, upper arm	0-M85.62	0-M85.6
1	0-Other cyst of bone, right upper arm	0-M85.621	0-M85.62
1	0-Other cyst of bone, left upper arm	0-M85.622	0-M85.62
1	0-Other cyst of bone, unspecified upper arm	0-M85.629	0-M85.62
1	0-Other cyst of bone, forearm	0-M85.63	0-M85.6
1	0-Other cyst of bone, right forearm	0-M85.631	0-M85.63
1	0-Other cyst of bone, left forearm	0-M85.632	0-M85.63
1	0-Other cyst of bone, unspecified forearm	0-M85.639	0-M85.63
1	0-Other cyst of bone, hand	0-M85.64	0-M85.6
1	0-Other cyst of bone, right hand	0-M85.641	0-M85.64
1	0-Other cyst of bone, left hand	0-M85.642	0-M85.64
1	0-Other cyst of bone, unspecified hand	0-M85.649	0-M85.64
1	0-Other cyst of bone, thigh	0-M85.65	0-M85.6
1	0-Other cyst of bone, right thigh	0-M85.651	0-M85.65
1	0-Other cyst of bone, left thigh	0-M85.652	0-M85.65
1	0-Other cyst of bone, unspecified thigh	0-M85.659	0-M85.65
1	0-Other cyst of bone, lower leg	0-M85.66	0-M85.6
1	0-Other cyst of bone, right lower leg	0-M85.661	0-M85.66
1	0-Other cyst of bone, left lower leg	0-M85.662	0-M85.66
1	0-Other cyst of bone, unspecified lower leg	0-M85.669	0-M85.66
1	0-Other cyst of bone, ankle and foot	0-M85.67	0-M85.6
1	0-Other cyst of bone, right ankle and foot	0-M85.671	0-M85.67
1	0-Other cyst of bone, left ankle and foot	0-M85.672	0-M85.67
1	0-Other cyst of bone, unspecified ankle and foot	0-M85.679	0-M85.67
1	0-Other cyst of bone, other site	0-M85.68	0-M85.6
1	0-Other cyst of bone, multiple sites	0-M85.69	0-M85.6
1	0-Other specified disorders of bone density and structure	0-M85.8	0-M85
1	0-Other specified disorders of bone density and structure, unspecified site	0-M85.80	0-M85.8
1	0-Other specified disorders of bone density and structure, shoulder	0-M85.81	0-M85.8
1	0-Other specified disorders of bone density and structure, right shoulder	0-M85.811	0-M85.81
1	0-Other specified disorders of bone density and structure, left shoulder	0-M85.812	0-M85.81
1	0-Other specified disorders of bone density and structure, unspecified shoulder	0-M85.819	0-M85.81
1	0-Other specified disorders of bone density and structure, upper arm	0-M85.82	0-M85.8
1	0-Other specified disorders of bone density and structure, right upper arm	0-M85.821	0-M85.82
1	0-Other specified disorders of bone density and structure, left upper arm	0-M85.822	0-M85.82
1	0-Other specified disorders of bone density and structure, unspecified upper arm	0-M85.829	0-M85.82
1	0-Other specified disorders of bone density and structure, forearm	0-M85.83	0-M85.8
1	0-Other specified disorders of bone density and structure, right forearm	0-M85.831	0-M85.83
1	0-Other specified disorders of bone density and structure, left forearm	0-M85.832	0-M85.83
1	0-Other specified disorders of bone density and structure, unspecified forearm	0-M85.839	0-M85.83
1	0-Other specified disorders of bone density and structure, hand	0-M85.84	0-M85.8
1	0-Other specified disorders of bone density and structure, right hand	0-M85.841	0-M85.84
1	0-Other specified disorders of bone density and structure, left hand	0-M85.842	0-M85.84
1	0-Other specified disorders of bone density and structure, unspecified hand	0-M85.849	0-M85.84
1	0-Other specified disorders of bone density and structure, thigh	0-M85.85	0-M85.8
1	0-Other specified disorders of bone density and structure, right thigh	0-M85.851	0-M85.85
1	0-Other specified disorders of bone density and structure, left thigh	0-M85.852	0-M85.85
1	0-Other specified disorders of bone density and structure, unspecified thigh	0-M85.859	0-M85.85
1	0-Other specified disorders of bone density and structure, lower leg	0-M85.86	0-M85.8
1	0-Other specified disorders of bone density and structure, right lower leg	0-M85.861	0-M85.86
1	0-Other specified disorders of bone density and structure, left lower leg	0-M85.862	0-M85.86
1	0-Other specified disorders of bone density and structure, unspecified lower leg	0-M85.869	0-M85.86
1	0-Other specified disorders of bone density and structure, ankle and foot	0-M85.87	0-M85.8
1	0-Other specified disorders of bone density and structure, right ankle and foot	0-M85.871	0-M85.87
1	0-Other specified disorders of bone density and structure, left ankle and foot	0-M85.872	0-M85.87
1	0-Other specified disorders of bone density and structure, unspecified ankle and foot	0-M85.879	0-M85.87
1	0-Other specified disorders of bone density and structure, other site	0-M85.88	0-M85.8
1	0-Other specified disorders of bone density and structure, multiple sites	0-M85.89	0-M85.8
1	0-Disorder of bone density and structure, unspecified	0-M85.9	0-M85
1	0-Other osteopathies	0-M86-M90	0-M00-M99
1	0-Osteomyelitis	0-M86	0-M86-M90
1	0-Acute hematogenous osteomyelitis	0-M86.0	0-M86
1	0-Acute hematogenous osteomyelitis, unspecified site	0-M86.00	0-M86.0
1	0-Acute hematogenous osteomyelitis, shoulder	0-M86.01	0-M86.0
1	0-Acute hematogenous osteomyelitis, right shoulder	0-M86.011	0-M86.01
1	0-Acute hematogenous osteomyelitis, left shoulder	0-M86.012	0-M86.01
1	0-Acute hematogenous osteomyelitis, unspecified shoulder	0-M86.019	0-M86.01
1	0-Acute hematogenous osteomyelitis, humerus	0-M86.02	0-M86.0
1	0-Acute hematogenous osteomyelitis, right humerus	0-M86.021	0-M86.02
1	0-Acute hematogenous osteomyelitis, left humerus	0-M86.022	0-M86.02
1	0-Acute hematogenous osteomyelitis, unspecified humerus	0-M86.029	0-M86.02
1	0-Acute hematogenous osteomyelitis, radius and ulna	0-M86.03	0-M86.0
1	0-Acute hematogenous osteomyelitis, right radius and ulna	0-M86.031	0-M86.03
1	0-Acute hematogenous osteomyelitis, left radius and ulna	0-M86.032	0-M86.03
1	0-Acute hematogenous osteomyelitis, unspecified radius and ulna	0-M86.039	0-M86.03
1	0-Acute hematogenous osteomyelitis, hand	0-M86.04	0-M86.0
1	0-Acute hematogenous osteomyelitis, right hand	0-M86.041	0-M86.04
1	0-Acute hematogenous osteomyelitis, left hand	0-M86.042	0-M86.04
1	0-Acute hematogenous osteomyelitis, unspecified hand	0-M86.049	0-M86.04
1	0-Acute hematogenous osteomyelitis, femur	0-M86.05	0-M86.0
1	0-Acute hematogenous osteomyelitis, right femur	0-M86.051	0-M86.05
1	0-Acute hematogenous osteomyelitis, left femur	0-M86.052	0-M86.05
1	0-Acute hematogenous osteomyelitis, unspecified femur	0-M86.059	0-M86.05
1	0-Acute hematogenous osteomyelitis, tibia and fibula	0-M86.06	0-M86.0
1	0-Acute hematogenous osteomyelitis, right tibia and fibula	0-M86.061	0-M86.06
1	0-Acute hematogenous osteomyelitis, left tibia and fibula	0-M86.062	0-M86.06
1	0-Acute hematogenous osteomyelitis, unspecified tibia and fibula	0-M86.069	0-M86.06
1	0-Acute hematogenous osteomyelitis, ankle and foot	0-M86.07	0-M86.0
1	0-Acute hematogenous osteomyelitis, right ankle and foot	0-M86.071	0-M86.07
1	0-Acute hematogenous osteomyelitis, left ankle and foot	0-M86.072	0-M86.07
1	0-Acute hematogenous osteomyelitis, unspecified ankle and foot	0-M86.079	0-M86.07
1	0-Acute hematogenous osteomyelitis, other sites	0-M86.08	0-M86.0
1	0-Acute hematogenous osteomyelitis, multiple sites	0-M86.09	0-M86.0
1	0-Other acute osteomyelitis	0-M86.1	0-M86
1	0-Other acute osteomyelitis, unspecified site	0-M86.10	0-M86.1
1	0-Other acute osteomyelitis, shoulder	0-M86.11	0-M86.1
1	0-Other acute osteomyelitis, right shoulder	0-M86.111	0-M86.11
1	0-Other acute osteomyelitis, left shoulder	0-M86.112	0-M86.11
1	0-Other acute osteomyelitis, unspecified shoulder	0-M86.119	0-M86.11
1	0-Other acute osteomyelitis, humerus	0-M86.12	0-M86.1
1	0-Other acute osteomyelitis, right humerus	0-M86.121	0-M86.12
1	0-Other acute osteomyelitis, left humerus	0-M86.122	0-M86.12
1	0-Other acute osteomyelitis, unspecified humerus	0-M86.129	0-M86.12
1	0-Other acute osteomyelitis, radius and ulna	0-M86.13	0-M86.1
1	0-Other acute osteomyelitis, right radius and ulna	0-M86.131	0-M86.13
1	0-Other acute osteomyelitis, left radius and ulna	0-M86.132	0-M86.13
1	0-Other acute osteomyelitis, unspecified radius and ulna	0-M86.139	0-M86.13
1	0-Other acute osteomyelitis, hand	0-M86.14	0-M86.1
1	0-Other acute osteomyelitis, right hand	0-M86.141	0-M86.14
1	0-Other acute osteomyelitis, left hand	0-M86.142	0-M86.14
1	0-Other acute osteomyelitis, unspecified hand	0-M86.149	0-M86.14
1	0-Other acute osteomyelitis, femur	0-M86.15	0-M86.1
1	0-Other acute osteomyelitis, right femur	0-M86.151	0-M86.15
1	0-Other acute osteomyelitis, left femur	0-M86.152	0-M86.15
1	0-Other acute osteomyelitis, unspecified femur	0-M86.159	0-M86.15
1	0-Other acute osteomyelitis, tibia and fibula	0-M86.16	0-M86.1
1	0-Other acute osteomyelitis, right tibia and fibula	0-M86.161	0-M86.16
1	0-Other acute osteomyelitis, left tibia and fibula	0-M86.162	0-M86.16
1	0-Other acute osteomyelitis, unspecified tibia and fibula	0-M86.169	0-M86.16
1	0-Other acute osteomyelitis, ankle and foot	0-M86.17	0-M86.1
1	0-Other acute osteomyelitis, right ankle and foot	0-M86.171	0-M86.17
1	0-Other acute osteomyelitis, left ankle and foot	0-M86.172	0-M86.17
1	0-Other acute osteomyelitis, unspecified ankle and foot	0-M86.179	0-M86.17
1	0-Other acute osteomyelitis, other site	0-M86.18	0-M86.1
1	0-Other acute osteomyelitis, multiple sites	0-M86.19	0-M86.1
1	0-Subacute osteomyelitis	0-M86.2	0-M86
1	0-Subacute osteomyelitis, unspecified site	0-M86.20	0-M86.2
1	0-Subacute osteomyelitis, shoulder	0-M86.21	0-M86.2
1	0-Subacute osteomyelitis, right shoulder	0-M86.211	0-M86.21
1	0-Subacute osteomyelitis, left shoulder	0-M86.212	0-M86.21
1	0-Subacute osteomyelitis, unspecified shoulder	0-M86.219	0-M86.21
1	0-Subacute osteomyelitis, humerus	0-M86.22	0-M86.2
1	0-Subacute osteomyelitis, right humerus	0-M86.221	0-M86.22
1	0-Subacute osteomyelitis, left humerus	0-M86.222	0-M86.22
1	0-Subacute osteomyelitis, unspecified humerus	0-M86.229	0-M86.22
1	0-Subacute osteomyelitis, radius and ulna	0-M86.23	0-M86.2
1	0-Subacute osteomyelitis, right radius and ulna	0-M86.231	0-M86.23
1	0-Subacute osteomyelitis, left radius and ulna	0-M86.232	0-M86.23
1	0-Subacute osteomyelitis, unspecified radius and ulna	0-M86.239	0-M86.23
1	0-Subacute osteomyelitis, hand	0-M86.24	0-M86.2
1	0-Subacute osteomyelitis, right hand	0-M86.241	0-M86.24
1	0-Subacute osteomyelitis, left hand	0-M86.242	0-M86.24
1	0-Subacute osteomyelitis, unspecified hand	0-M86.249	0-M86.24
1	0-Subacute osteomyelitis, femur	0-M86.25	0-M86.2
1	0-Subacute osteomyelitis, right femur	0-M86.251	0-M86.25
1	0-Subacute osteomyelitis, left femur	0-M86.252	0-M86.25
1	0-Subacute osteomyelitis, unspecified femur	0-M86.259	0-M86.25
1	0-Subacute osteomyelitis, tibia and fibula	0-M86.26	0-M86.2
1	0-Subacute osteomyelitis, right tibia and fibula	0-M86.261	0-M86.26
1	0-Subacute osteomyelitis, left tibia and fibula	0-M86.262	0-M86.26
1	0-Subacute osteomyelitis, unspecified tibia and fibula	0-M86.269	0-M86.26
1	0-Subacute osteomyelitis, ankle and foot	0-M86.27	0-M86.2
1	0-Subacute osteomyelitis, right ankle and foot	0-M86.271	0-M86.27
1	0-Subacute osteomyelitis, left ankle and foot	0-M86.272	0-M86.27
1	0-Subacute osteomyelitis, unspecified ankle and foot	0-M86.279	0-M86.27
1	0-Subacute osteomyelitis, other site	0-M86.28	0-M86.2
1	0-Subacute osteomyelitis, multiple sites	0-M86.29	0-M86.2
1	0-Chronic multifocal osteomyelitis	0-M86.3	0-M86
1	0-Chronic multifocal osteomyelitis, unspecified site	0-M86.30	0-M86.3
1	0-Chronic multifocal osteomyelitis, shoulder	0-M86.31	0-M86.3
1	0-Chronic multifocal osteomyelitis, right shoulder	0-M86.311	0-M86.31
1	0-Chronic multifocal osteomyelitis, left shoulder	0-M86.312	0-M86.31
1	0-Chronic multifocal osteomyelitis, unspecified shoulder	0-M86.319	0-M86.31
1	0-Chronic multifocal osteomyelitis, humerus	0-M86.32	0-M86.3
1	0-Chronic multifocal osteomyelitis, right humerus	0-M86.321	0-M86.32
1	0-Chronic multifocal osteomyelitis, left humerus	0-M86.322	0-M86.32
1	0-Chronic multifocal osteomyelitis, unspecified humerus	0-M86.329	0-M86.32
1	0-Chronic multifocal osteomyelitis, radius and ulna	0-M86.33	0-M86.3
1	0-Chronic multifocal osteomyelitis, right radius and ulna	0-M86.331	0-M86.33
1	0-Chronic multifocal osteomyelitis, left radius and ulna	0-M86.332	0-M86.33
1	0-Chronic multifocal osteomyelitis, unspecified radius and ulna	0-M86.339	0-M86.33
1	0-Chronic multifocal osteomyelitis, hand	0-M86.34	0-M86.3
1	0-Chronic multifocal osteomyelitis, right hand	0-M86.341	0-M86.34
1	0-Chronic multifocal osteomyelitis, left hand	0-M86.342	0-M86.34
1	0-Chronic multifocal osteomyelitis, unspecified hand	0-M86.349	0-M86.34
1	0-Chronic multifocal osteomyelitis, femur	0-M86.35	0-M86.3
1	0-Chronic multifocal osteomyelitis, right femur	0-M86.351	0-M86.35
1	0-Chronic multifocal osteomyelitis, left femur	0-M86.352	0-M86.35
1	0-Chronic multifocal osteomyelitis, unspecified femur	0-M86.359	0-M86.35
1	0-Chronic multifocal osteomyelitis, tibia and fibula	0-M86.36	0-M86.3
1	0-Chronic multifocal osteomyelitis, right tibia and fibula	0-M86.361	0-M86.36
1	0-Chronic multifocal osteomyelitis, left tibia and fibula	0-M86.362	0-M86.36
1	0-Chronic multifocal osteomyelitis, unspecified tibia and fibula	0-M86.369	0-M86.36
1	0-Chronic multifocal osteomyelitis, ankle and foot	0-M86.37	0-M86.3
1	0-Chronic multifocal osteomyelitis, right ankle and foot	0-M86.371	0-M86.37
1	0-Chronic multifocal osteomyelitis, left ankle and foot	0-M86.372	0-M86.37
1	0-Chronic multifocal osteomyelitis, unspecified ankle and foot	0-M86.379	0-M86.37
1	0-Chronic multifocal osteomyelitis, other site	0-M86.38	0-M86.3
1	0-Chronic multifocal osteomyelitis, multiple sites	0-M86.39	0-M86.3
1	0-Chronic osteomyelitis with draining sinus	0-M86.4	0-M86
1	0-Chronic osteomyelitis with draining sinus, unspecified site	0-M86.40	0-M86.4
1	0-Chronic osteomyelitis with draining sinus, shoulder	0-M86.41	0-M86.4
1	0-Chronic osteomyelitis with draining sinus, right shoulder	0-M86.411	0-M86.41
1	0-Chronic osteomyelitis with draining sinus, left shoulder	0-M86.412	0-M86.41
1	0-Chronic osteomyelitis with draining sinus, unspecified shoulder	0-M86.419	0-M86.41
1	0-Chronic osteomyelitis with draining sinus, humerus	0-M86.42	0-M86.4
1	0-Chronic osteomyelitis with draining sinus, right humerus	0-M86.421	0-M86.42
1	0-Chronic osteomyelitis with draining sinus, left humerus	0-M86.422	0-M86.42
1	0-Chronic osteomyelitis with draining sinus, unspecified humerus	0-M86.429	0-M86.42
1	0-Chronic osteomyelitis with draining sinus, radius and ulna	0-M86.43	0-M86.4
1	0-Chronic osteomyelitis with draining sinus, right radius and ulna	0-M86.431	0-M86.43
1	0-Chronic osteomyelitis with draining sinus, left radius and ulna	0-M86.432	0-M86.43
1	0-Chronic osteomyelitis with draining sinus, unspecified radius and ulna	0-M86.439	0-M86.43
1	0-Chronic osteomyelitis with draining sinus, hand	0-M86.44	0-M86.4
1	0-Chronic osteomyelitis with draining sinus, right hand	0-M86.441	0-M86.44
1	0-Chronic osteomyelitis with draining sinus, left hand	0-M86.442	0-M86.44
1	0-Chronic osteomyelitis with draining sinus, unspecified hand	0-M86.449	0-M86.44
1	0-Chronic osteomyelitis with draining sinus, femur	0-M86.45	0-M86.4
1	0-Chronic osteomyelitis with draining sinus, right femur	0-M86.451	0-M86.45
1	0-Chronic osteomyelitis with draining sinus, left femur	0-M86.452	0-M86.45
1	0-Chronic osteomyelitis with draining sinus, unspecified femur	0-M86.459	0-M86.45
1	0-Chronic osteomyelitis with draining sinus, tibia and fibula	0-M86.46	0-M86.4
1	0-Chronic osteomyelitis with draining sinus, right tibia and fibula	0-M86.461	0-M86.46
1	0-Chronic osteomyelitis with draining sinus, left tibia and fibula	0-M86.462	0-M86.46
1	0-Chronic osteomyelitis with draining sinus, unspecified tibia and fibula	0-M86.469	0-M86.46
1	0-Chronic osteomyelitis with draining sinus, ankle and foot	0-M86.47	0-M86.4
1	0-Chronic osteomyelitis with draining sinus, right ankle and foot	0-M86.471	0-M86.47
1	0-Chronic osteomyelitis with draining sinus, left ankle and foot	0-M86.472	0-M86.47
1	0-Chronic osteomyelitis with draining sinus, unspecified ankle and foot	0-M86.479	0-M86.47
1	0-Chronic osteomyelitis with draining sinus, other site	0-M86.48	0-M86.4
1	0-Chronic osteomyelitis with draining sinus, multiple sites	0-M86.49	0-M86.4
1	0-Other chronic hematogenous osteomyelitis	0-M86.5	0-M86
1	0-Other chronic hematogenous osteomyelitis, unspecified site	0-M86.50	0-M86.5
1	0-Other chronic hematogenous osteomyelitis, shoulder	0-M86.51	0-M86.5
1	0-Other chronic hematogenous osteomyelitis, right shoulder	0-M86.511	0-M86.51
1	0-Other chronic hematogenous osteomyelitis, left shoulder	0-M86.512	0-M86.51
1	0-Other chronic hematogenous osteomyelitis, unspecified shoulder	0-M86.519	0-M86.51
1	0-Other chronic hematogenous osteomyelitis, humerus	0-M86.52	0-M86.5
1	0-Other chronic hematogenous osteomyelitis, right humerus	0-M86.521	0-M86.52
1	0-Other chronic hematogenous osteomyelitis, left humerus	0-M86.522	0-M86.52
1	0-Other chronic hematogenous osteomyelitis, unspecified humerus	0-M86.529	0-M86.52
1	0-Other chronic hematogenous osteomyelitis, radius and ulna	0-M86.53	0-M86.5
1	0-Other chronic hematogenous osteomyelitis, right radius and ulna	0-M86.531	0-M86.53
1	0-Other chronic hematogenous osteomyelitis, left radius and ulna	0-M86.532	0-M86.53
1	0-Other chronic hematogenous osteomyelitis, unspecified radius and ulna	0-M86.539	0-M86.53
1	0-Other chronic hematogenous osteomyelitis, hand	0-M86.54	0-M86.5
1	0-Other chronic hematogenous osteomyelitis, right hand	0-M86.541	0-M86.54
1	0-Other chronic hematogenous osteomyelitis, left hand	0-M86.542	0-M86.54
1	0-Other chronic hematogenous osteomyelitis, unspecified hand	0-M86.549	0-M86.54
1	0-Other chronic hematogenous osteomyelitis, femur	0-M86.55	0-M86.5
1	0-Other chronic hematogenous osteomyelitis, right femur	0-M86.551	0-M86.55
1	0-Other chronic hematogenous osteomyelitis, left femur	0-M86.552	0-M86.55
1	0-Other chronic hematogenous osteomyelitis, unspecified femur	0-M86.559	0-M86.55
1	0-Other chronic hematogenous osteomyelitis, tibia and fibula	0-M86.56	0-M86.5
1	0-Other chronic hematogenous osteomyelitis, right tibia and fibula	0-M86.561	0-M86.56
1	0-Other chronic hematogenous osteomyelitis, left tibia and fibula	0-M86.562	0-M86.56
1	0-Other chronic hematogenous osteomyelitis, unspecified tibia and fibula	0-M86.569	0-M86.56
1	0-Other chronic hematogenous osteomyelitis, ankle and foot	0-M86.57	0-M86.5
1	0-Other chronic hematogenous osteomyelitis, right ankle and foot	0-M86.571	0-M86.57
1	0-Other chronic hematogenous osteomyelitis, left ankle and foot	0-M86.572	0-M86.57
1	0-Other chronic hematogenous osteomyelitis, unspecified ankle and foot	0-M86.579	0-M86.57
1	0-Other chronic hematogenous osteomyelitis, other site	0-M86.58	0-M86.5
1	0-Other chronic hematogenous osteomyelitis, multiple sites	0-M86.59	0-M86.5
1	0-Other chronic osteomyelitis	0-M86.6	0-M86
1	0-Other chronic osteomyelitis, unspecified site	0-M86.60	0-M86.6
1	0-Other chronic osteomyelitis, shoulder	0-M86.61	0-M86.6
1	0-Other chronic osteomyelitis, right shoulder	0-M86.611	0-M86.61
1	0-Other chronic osteomyelitis, left shoulder	0-M86.612	0-M86.61
1	0-Other chronic osteomyelitis, unspecified shoulder	0-M86.619	0-M86.61
1	0-Other chronic osteomyelitis, humerus	0-M86.62	0-M86.6
1	0-Other chronic osteomyelitis, right humerus	0-M86.621	0-M86.62
1	0-Other chronic osteomyelitis, left humerus	0-M86.622	0-M86.62
1	0-Other chronic osteomyelitis, unspecified humerus	0-M86.629	0-M86.62
1	0-Other chronic osteomyelitis, radius and ulna	0-M86.63	0-M86.6
1	0-Other chronic osteomyelitis, right radius and ulna	0-M86.631	0-M86.63
1	0-Other chronic osteomyelitis, left radius and ulna	0-M86.632	0-M86.63
1	0-Other chronic osteomyelitis, unspecified radius and ulna	0-M86.639	0-M86.63
1	0-Other chronic osteomyelitis, hand	0-M86.64	0-M86.6
1	0-Other chronic osteomyelitis, right hand	0-M86.641	0-M86.64
1	0-Other chronic osteomyelitis, left hand	0-M86.642	0-M86.64
1	0-Other chronic osteomyelitis, unspecified hand	0-M86.649	0-M86.64
1	0-Other chronic osteomyelitis, thigh	0-M86.65	0-M86.6
1	0-Other chronic osteomyelitis, right thigh	0-M86.651	0-M86.65
1	0-Other chronic osteomyelitis, left thigh	0-M86.652	0-M86.65
1	0-Other chronic osteomyelitis, unspecified thigh	0-M86.659	0-M86.65
1	0-Other chronic osteomyelitis, tibia and fibula	0-M86.66	0-M86.6
1	0-Other chronic osteomyelitis, right tibia and fibula	0-M86.661	0-M86.66
1	0-Other chronic osteomyelitis, left tibia and fibula	0-M86.662	0-M86.66
1	0-Other chronic osteomyelitis, unspecified tibia and fibula	0-M86.669	0-M86.66
1	0-Other chronic osteomyelitis, ankle and foot	0-M86.67	0-M86.6
1	0-Other chronic osteomyelitis, right ankle and foot	0-M86.671	0-M86.67
1	0-Other chronic osteomyelitis, left ankle and foot	0-M86.672	0-M86.67
1	0-Other chronic osteomyelitis, unspecified ankle and foot	0-M86.679	0-M86.67
1	0-Other chronic osteomyelitis, other site	0-M86.68	0-M86.6
1	0-Other chronic osteomyelitis, multiple sites	0-M86.69	0-M86.6
1	0-Other osteomyelitis	0-M86.8	0-M86
1	0-Other osteomyelitis	0-M86.8X	0-M86.8
1	0-Other osteomyelitis, multiple sites	0-M86.8X0	0-M86.8X
1	0-Other osteomyelitis, shoulder	0-M86.8X1	0-M86.8X
1	0-Other osteomyelitis, upper arm	0-M86.8X2	0-M86.8X
1	0-Other osteomyelitis, forearm	0-M86.8X3	0-M86.8X
1	0-Other osteomyelitis, hand	0-M86.8X4	0-M86.8X
1	0-Other osteomyelitis, thigh	0-M86.8X5	0-M86.8X
1	0-Other osteomyelitis, lower leg	0-M86.8X6	0-M86.8X
1	0-Other osteomyelitis, ankle and foot	0-M86.8X7	0-M86.8X
1	0-Other osteomyelitis, other site	0-M86.8X8	0-M86.8X
1	0-Other osteomyelitis, unspecified sites	0-M86.8X9	0-M86.8X
1	0-Osteomyelitis, unspecified	0-M86.9	0-M86
1	0-Osteonecrosis	0-M87	0-M86-M90
1	0-Idiopathic aseptic necrosis of bone	0-M87.0	0-M87
1	0-Idiopathic aseptic necrosis of unspecified bone	0-M87.00	0-M87.0
1	0-Idiopathic aseptic necrosis of shoulder	0-M87.01	0-M87.0
1	0-Idiopathic aseptic necrosis of right shoulder	0-M87.011	0-M87.01
1	0-Idiopathic aseptic necrosis of left shoulder	0-M87.012	0-M87.01
1	0-Idiopathic aseptic necrosis of unspecified shoulder	0-M87.019	0-M87.01
1	0-Idiopathic aseptic necrosis of humerus	0-M87.02	0-M87.0
1	0-Idiopathic aseptic necrosis of right humerus	0-M87.021	0-M87.02
1	0-Idiopathic aseptic necrosis of left humerus	0-M87.022	0-M87.02
1	0-Idiopathic aseptic necrosis of unspecified humerus	0-M87.029	0-M87.02
1	0-Idiopathic aseptic necrosis of radius, ulna and carpus	0-M87.03	0-M87.0
1	0-Idiopathic aseptic necrosis of right radius	0-M87.031	0-M87.03
1	0-Idiopathic aseptic necrosis of left radius	0-M87.032	0-M87.03
1	0-Idiopathic aseptic necrosis of unspecified radius	0-M87.033	0-M87.03
1	0-Idiopathic aseptic necrosis of right ulna	0-M87.034	0-M87.03
1	0-Idiopathic aseptic necrosis of left ulna	0-M87.035	0-M87.03
1	0-Idiopathic aseptic necrosis of unspecified ulna	0-M87.036	0-M87.03
1	0-Idiopathic aseptic necrosis of right carpus	0-M87.037	0-M87.03
1	0-Idiopathic aseptic necrosis of left carpus	0-M87.038	0-M87.03
1	0-Idiopathic aseptic necrosis of unspecified carpus	0-M87.039	0-M87.03
1	0-Idiopathic aseptic necrosis of hand and fingers	0-M87.04	0-M87.0
1	0-Idiopathic aseptic necrosis of right hand	0-M87.041	0-M87.04
1	0-Idiopathic aseptic necrosis of left hand	0-M87.042	0-M87.04
1	0-Idiopathic aseptic necrosis of unspecified hand	0-M87.043	0-M87.04
1	0-Idiopathic aseptic necrosis of right finger(s)	0-M87.044	0-M87.04
1	0-Idiopathic aseptic necrosis of left finger(s)	0-M87.045	0-M87.04
1	0-Idiopathic aseptic necrosis of unspecified finger(s)	0-M87.046	0-M87.04
1	0-Idiopathic aseptic necrosis of pelvis and femur	0-M87.05	0-M87.0
1	0-Idiopathic aseptic necrosis of pelvis	0-M87.050	0-M87.05
1	0-Idiopathic aseptic necrosis of right femur	0-M87.051	0-M87.05
1	0-Idiopathic aseptic necrosis of left femur	0-M87.052	0-M87.05
1	0-Idiopathic aseptic necrosis of unspecified femur	0-M87.059	0-M87.05
1	0-Idiopathic aseptic necrosis of tibia and fibula	0-M87.06	0-M87.0
1	0-Idiopathic aseptic necrosis of right tibia	0-M87.061	0-M87.06
1	0-Idiopathic aseptic necrosis of left tibia	0-M87.062	0-M87.06
1	0-Idiopathic aseptic necrosis of unspecified tibia	0-M87.063	0-M87.06
1	0-Idiopathic aseptic necrosis of right fibula	0-M87.064	0-M87.06
1	0-Idiopathic aseptic necrosis of left fibula	0-M87.065	0-M87.06
1	0-Idiopathic aseptic necrosis of unspecified fibula	0-M87.066	0-M87.06
1	0-Idiopathic aseptic necrosis of ankle, foot and toes	0-M87.07	0-M87.0
1	0-Idiopathic aseptic necrosis of right ankle	0-M87.071	0-M87.07
1	0-Idiopathic aseptic necrosis of left ankle	0-M87.072	0-M87.07
1	0-Idiopathic aseptic necrosis of unspecified ankle	0-M87.073	0-M87.07
1	0-Idiopathic aseptic necrosis of right foot	0-M87.074	0-M87.07
1	0-Idiopathic aseptic necrosis of left foot	0-M87.075	0-M87.07
1	0-Idiopathic aseptic necrosis of unspecified foot	0-M87.076	0-M87.07
1	0-Idiopathic aseptic necrosis of right toe(s)	0-M87.077	0-M87.07
1	0-Idiopathic aseptic necrosis of left toe(s)	0-M87.078	0-M87.07
1	0-Idiopathic aseptic necrosis of unspecified toe(s)	0-M87.079	0-M87.07
1	0-Idiopathic aseptic necrosis of bone, other site	0-M87.08	0-M87.0
1	0-Idiopathic aseptic necrosis of bone, multiple sites	0-M87.09	0-M87.0
1	0-Osteonecrosis due to drugs	0-M87.1	0-M87
1	0-Osteonecrosis due to drugs, unspecified bone	0-M87.10	0-M87.1
1	0-Osteonecrosis due to drugs, shoulder	0-M87.11	0-M87.1
1	0-Osteonecrosis due to drugs, right shoulder	0-M87.111	0-M87.11
1	0-Osteonecrosis due to drugs, left shoulder	0-M87.112	0-M87.11
1	0-Osteonecrosis due to drugs, unspecified shoulder	0-M87.119	0-M87.11
1	0-Osteonecrosis due to drugs, humerus	0-M87.12	0-M87.1
1	0-Osteonecrosis due to drugs, right humerus	0-M87.121	0-M87.12
1	0-Osteonecrosis due to drugs, left humerus	0-M87.122	0-M87.12
1	0-Osteonecrosis due to drugs, unspecified humerus	0-M87.129	0-M87.12
1	0-Osteonecrosis due to drugs of radius, ulna and carpus	0-M87.13	0-M87.1
1	0-Osteonecrosis due to drugs of right radius	0-M87.131	0-M87.13
1	0-Osteonecrosis due to drugs of left radius	0-M87.132	0-M87.13
1	0-Osteonecrosis due to drugs of unspecified radius	0-M87.133	0-M87.13
1	0-Osteonecrosis due to drugs of right ulna	0-M87.134	0-M87.13
1	0-Osteonecrosis due to drugs of left ulna	0-M87.135	0-M87.13
1	0-Osteonecrosis due to drugs of unspecified ulna	0-M87.136	0-M87.13
1	0-Osteonecrosis due to drugs of right carpus	0-M87.137	0-M87.13
1	0-Osteonecrosis due to drugs of left carpus	0-M87.138	0-M87.13
1	0-Osteonecrosis due to drugs of unspecified carpus	0-M87.139	0-M87.13
1	0-Osteonecrosis due to drugs, hand and fingers	0-M87.14	0-M87.1
1	0-Osteonecrosis due to drugs, right hand	0-M87.141	0-M87.14
1	0-Osteonecrosis due to drugs, left hand	0-M87.142	0-M87.14
1	0-Osteonecrosis due to drugs, unspecified hand	0-M87.143	0-M87.14
1	0-Osteonecrosis due to drugs, right finger(s)	0-M87.144	0-M87.14
1	0-Osteonecrosis due to drugs, left finger(s)	0-M87.145	0-M87.14
1	0-Osteonecrosis due to drugs, unspecified finger(s)	0-M87.146	0-M87.14
1	0-Osteonecrosis due to drugs, pelvis and femur	0-M87.15	0-M87.1
1	0-Osteonecrosis due to drugs, pelvis	0-M87.150	0-M87.15
1	0-Osteonecrosis due to drugs, right femur	0-M87.151	0-M87.15
1	0-Osteonecrosis due to drugs, left femur	0-M87.152	0-M87.15
1	0-Osteonecrosis due to drugs, unspecified femur	0-M87.159	0-M87.15
1	0-Osteonecrosis due to drugs, tibia and fibula	0-M87.16	0-M87.1
1	0-Osteonecrosis due to drugs, right tibia	0-M87.161	0-M87.16
1	0-Osteonecrosis due to drugs, left tibia	0-M87.162	0-M87.16
1	0-Osteonecrosis due to drugs, unspecified tibia	0-M87.163	0-M87.16
1	0-Osteonecrosis due to drugs, right fibula	0-M87.164	0-M87.16
1	0-Osteonecrosis due to drugs, left fibula	0-M87.165	0-M87.16
1	0-Osteonecrosis due to drugs, unspecified fibula	0-M87.166	0-M87.16
1	0-Osteonecrosis due to drugs, ankle, foot and toes	0-M87.17	0-M87.1
1	0-Osteonecrosis due to drugs, right ankle	0-M87.171	0-M87.17
1	0-Osteonecrosis due to drugs, left ankle	0-M87.172	0-M87.17
1	0-Osteonecrosis due to drugs, unspecified ankle	0-M87.173	0-M87.17
1	0-Osteonecrosis due to drugs, right foot	0-M87.174	0-M87.17
1	0-Osteonecrosis due to drugs, left foot	0-M87.175	0-M87.17
1	0-Osteonecrosis due to drugs, unspecified foot	0-M87.176	0-M87.17
1	0-Osteonecrosis due to drugs, right toe(s)	0-M87.177	0-M87.17
1	0-Osteonecrosis due to drugs, left toe(s)	0-M87.178	0-M87.17
1	0-Osteonecrosis due to drugs, unspecified toe(s)	0-M87.179	0-M87.17
1	0-Osteonecrosis due to drugs, other site	0-M87.18	0-M87.1
1	0-Osteonecrosis due to drugs, jaw	0-M87.180	0-M87.18
1	0-Osteonecrosis due to drugs, other site	0-M87.188	0-M87.18
1	0-Osteonecrosis due to drugs, multiple sites	0-M87.19	0-M87.1
1	0-Osteonecrosis due to previous trauma	0-M87.2	0-M87
1	0-Osteonecrosis due to previous trauma, unspecified bone	0-M87.20	0-M87.2
1	0-Osteonecrosis due to previous trauma, shoulder	0-M87.21	0-M87.2
1	0-Osteonecrosis due to previous trauma, right shoulder	0-M87.211	0-M87.21
1	0-Osteonecrosis due to previous trauma, left shoulder	0-M87.212	0-M87.21
1	0-Osteonecrosis due to previous trauma, unspecified shoulder	0-M87.219	0-M87.21
1	0-Osteonecrosis due to previous trauma, humerus	0-M87.22	0-M87.2
1	0-Osteonecrosis due to previous trauma, right humerus	0-M87.221	0-M87.22
1	0-Osteonecrosis due to previous trauma, left humerus	0-M87.222	0-M87.22
1	0-Osteonecrosis due to previous trauma, unspecified humerus	0-M87.229	0-M87.22
1	0-Osteonecrosis due to previous trauma of radius, ulna and carpus	0-M87.23	0-M87.2
1	0-Osteonecrosis due to previous trauma of right radius	0-M87.231	0-M87.23
1	0-Osteonecrosis due to previous trauma of left radius	0-M87.232	0-M87.23
1	0-Osteonecrosis due to previous trauma of unspecified radius	0-M87.233	0-M87.23
1	0-Osteonecrosis due to previous trauma of right ulna	0-M87.234	0-M87.23
1	0-Osteonecrosis due to previous trauma of left ulna	0-M87.235	0-M87.23
1	0-Osteonecrosis due to previous trauma of unspecified ulna	0-M87.236	0-M87.23
1	0-Osteonecrosis due to previous trauma of right carpus	0-M87.237	0-M87.23
1	0-Osteonecrosis due to previous trauma of left carpus	0-M87.238	0-M87.23
1	0-Osteonecrosis due to previous trauma of unspecified carpus	0-M87.239	0-M87.23
1	0-Osteonecrosis due to previous trauma, hand and fingers	0-M87.24	0-M87.2
1	0-Osteonecrosis due to previous trauma, right hand	0-M87.241	0-M87.24
1	0-Osteonecrosis due to previous trauma, left hand	0-M87.242	0-M87.24
1	0-Osteonecrosis due to previous trauma, unspecified hand	0-M87.243	0-M87.24
1	0-Osteonecrosis due to previous trauma, right finger(s)	0-M87.244	0-M87.24
1	0-Osteonecrosis due to previous trauma, left finger(s)	0-M87.245	0-M87.24
1	0-Osteonecrosis due to previous trauma, unspecified finger(s)	0-M87.246	0-M87.24
1	0-Osteonecrosis due to previous trauma, pelvis and femur	0-M87.25	0-M87.2
1	0-Osteonecrosis due to previous trauma, pelvis	0-M87.250	0-M87.25
1	0-Osteonecrosis due to previous trauma, right femur	0-M87.251	0-M87.25
1	0-Osteonecrosis due to previous trauma, left femur	0-M87.252	0-M87.25
1	0-Osteonecrosis due to previous trauma, unspecified femur	0-M87.256	0-M87.25
1	0-Osteonecrosis due to previous trauma, tibia and fibula	0-M87.26	0-M87.2
1	0-Osteonecrosis due to previous trauma, right tibia	0-M87.261	0-M87.26
1	0-Osteonecrosis due to previous trauma, left tibia	0-M87.262	0-M87.26
1	0-Osteonecrosis due to previous trauma, unspecified tibia	0-M87.263	0-M87.26
1	0-Osteonecrosis due to previous trauma, right fibula	0-M87.264	0-M87.26
1	0-Osteonecrosis due to previous trauma, left fibula	0-M87.265	0-M87.26
1	0-Osteonecrosis due to previous trauma, unspecified fibula	0-M87.266	0-M87.26
1	0-Osteonecrosis due to previous trauma, ankle, foot and toes	0-M87.27	0-M87.2
1	0-Osteonecrosis due to previous trauma, right ankle	0-M87.271	0-M87.27
1	0-Osteonecrosis due to previous trauma, left ankle	0-M87.272	0-M87.27
1	0-Osteonecrosis due to previous trauma, unspecified ankle	0-M87.273	0-M87.27
1	0-Osteonecrosis due to previous trauma, right foot	0-M87.274	0-M87.27
1	0-Osteonecrosis due to previous trauma, left foot	0-M87.275	0-M87.27
1	0-Osteonecrosis due to previous trauma, unspecified foot	0-M87.276	0-M87.27
1	0-Osteonecrosis due to previous trauma, right toe(s)	0-M87.277	0-M87.27
1	0-Osteonecrosis due to previous trauma, left toe(s)	0-M87.278	0-M87.27
1	0-Osteonecrosis due to previous trauma, unspecified toe(s)	0-M87.279	0-M87.27
1	0-Osteonecrosis due to previous trauma, other site	0-M87.28	0-M87.2
1	0-Osteonecrosis due to previous trauma, multiple sites	0-M87.29	0-M87.2
1	0-Other secondary osteonecrosis	0-M87.3	0-M87
1	0-Other secondary osteonecrosis, unspecified bone	0-M87.30	0-M87.3
1	0-Other secondary osteonecrosis, shoulder	0-M87.31	0-M87.3
1	0-Other secondary osteonecrosis, right shoulder	0-M87.311	0-M87.31
1	0-Other secondary osteonecrosis, left shoulder	0-M87.312	0-M87.31
1	0-Other secondary osteonecrosis, unspecified shoulder	0-M87.319	0-M87.31
1	0-Other secondary osteonecrosis, humerus	0-M87.32	0-M87.3
1	0-Other secondary osteonecrosis, right humerus	0-M87.321	0-M87.32
1	0-Other secondary osteonecrosis, left humerus	0-M87.322	0-M87.32
1	0-Other secondary osteonecrosis, unspecified humerus	0-M87.329	0-M87.32
1	0-Other secondary osteonecrosis of radius, ulna and carpus	0-M87.33	0-M87.3
1	0-Other secondary osteonecrosis of right radius	0-M87.331	0-M87.33
1	0-Other secondary osteonecrosis of left radius	0-M87.332	0-M87.33
1	0-Other secondary osteonecrosis of unspecified radius	0-M87.333	0-M87.33
1	0-Other secondary osteonecrosis of right ulna	0-M87.334	0-M87.33
1	0-Other secondary osteonecrosis of left ulna	0-M87.335	0-M87.33
1	0-Other secondary osteonecrosis of unspecified ulna	0-M87.336	0-M87.33
1	0-Other secondary osteonecrosis of right carpus	0-M87.337	0-M87.33
1	0-Other secondary osteonecrosis of left carpus	0-M87.338	0-M87.33
1	0-Other secondary osteonecrosis of unspecified carpus	0-M87.339	0-M87.33
1	0-Other secondary osteonecrosis, hand and fingers	0-M87.34	0-M87.3
1	0-Other secondary osteonecrosis, right hand	0-M87.341	0-M87.34
1	0-Other secondary osteonecrosis, left hand	0-M87.342	0-M87.34
1	0-Other secondary osteonecrosis, unspecified hand	0-M87.343	0-M87.34
1	0-Other secondary osteonecrosis, right finger(s)	0-M87.344	0-M87.34
1	0-Other secondary osteonecrosis, left finger(s)	0-M87.345	0-M87.34
1	0-Other secondary osteonecrosis, unspecified finger(s)	0-M87.346	0-M87.34
1	0-Other secondary osteonecrosis, pelvis and femur	0-M87.35	0-M87.3
1	0-Other secondary osteonecrosis, pelvis	0-M87.350	0-M87.35
1	0-Other secondary osteonecrosis, right femur	0-M87.351	0-M87.35
1	0-Other secondary osteonecrosis, left femur	0-M87.352	0-M87.35
1	0-Other secondary osteonecrosis, unspecified femur	0-M87.353	0-M87.35
1	0-Other secondary osteonecrosis, tibia and fibula	0-M87.36	0-M87.3
1	0-Other secondary osteonecrosis, right tibia	0-M87.361	0-M87.36
1	0-Other secondary osteonecrosis, left tibia	0-M87.362	0-M87.36
1	0-Other secondary osteonecrosis, unspecified tibia	0-M87.363	0-M87.36
1	0-Other secondary osteonecrosis, right fibula	0-M87.364	0-M87.36
1	0-Other secondary osteonecrosis, left fibula	0-M87.365	0-M87.36
1	0-Other secondary osteonecrosis, unspecified fibula	0-M87.366	0-M87.36
1	0-Other secondary osteonecrosis, ankle and foot	0-M87.37	0-M87.3
1	0-Other secondary osteonecrosis, right ankle	0-M87.371	0-M87.37
1	0-Other secondary osteonecrosis, left ankle	0-M87.372	0-M87.37
1	0-Other secondary osteonecrosis, unspecified ankle	0-M87.373	0-M87.37
1	0-Other secondary osteonecrosis, right foot	0-M87.374	0-M87.37
1	0-Other secondary osteonecrosis, left foot	0-M87.375	0-M87.37
1	0-Other secondary osteonecrosis, unspecified foot	0-M87.376	0-M87.37
1	0-Other secondary osteonecrosis, right toe(s)	0-M87.377	0-M87.37
1	0-Other secondary osteonecrosis, left toe(s)	0-M87.378	0-M87.37
1	0-Other secondary osteonecrosis, unspecified toe(s)	0-M87.379	0-M87.37
1	0-Other secondary osteonecrosis, other site	0-M87.38	0-M87.3
1	0-Other secondary osteonecrosis, multiple sites	0-M87.39	0-M87.3
1	0-Other osteonecrosis	0-M87.8	0-M87
1	0-Other osteonecrosis, unspecified bone	0-M87.80	0-M87.8
1	0-Other osteonecrosis, shoulder	0-M87.81	0-M87.8
1	0-Other osteonecrosis, right shoulder	0-M87.811	0-M87.81
1	0-Other osteonecrosis, left shoulder	0-M87.812	0-M87.81
1	0-Other osteonecrosis, unspecified shoulder	0-M87.819	0-M87.81
1	0-Other osteonecrosis, humerus	0-M87.82	0-M87.8
1	0-Other osteonecrosis, right humerus	0-M87.821	0-M87.82
1	0-Other osteonecrosis, left humerus	0-M87.822	0-M87.82
1	0-Other osteonecrosis, unspecified humerus	0-M87.829	0-M87.82
1	0-Other osteonecrosis of radius, ulna and carpus	0-M87.83	0-M87.8
1	0-Other osteonecrosis of right radius	0-M87.831	0-M87.83
1	0-Other osteonecrosis of left radius	0-M87.832	0-M87.83
1	0-Other osteonecrosis of unspecified radius	0-M87.833	0-M87.83
1	0-Other osteonecrosis of right ulna	0-M87.834	0-M87.83
1	0-Other osteonecrosis of left ulna	0-M87.835	0-M87.83
1	0-Other osteonecrosis of unspecified ulna	0-M87.836	0-M87.83
1	0-Other osteonecrosis of right carpus	0-M87.837	0-M87.83
1	0-Other osteonecrosis of left carpus	0-M87.838	0-M87.83
1	0-Other osteonecrosis of unspecified carpus	0-M87.839	0-M87.83
1	0-Other osteonecrosis, hand and fingers	0-M87.84	0-M87.8
1	0-Other osteonecrosis, right hand	0-M87.841	0-M87.84
1	0-Other osteonecrosis, left hand	0-M87.842	0-M87.84
1	0-Other osteonecrosis, unspecified hand	0-M87.843	0-M87.84
1	0-Other osteonecrosis, right finger(s)	0-M87.844	0-M87.84
1	0-Other osteonecrosis, left finger(s)	0-M87.845	0-M87.84
1	0-Other osteonecrosis, unspecified finger(s)	0-M87.849	0-M87.84
1	0-Other osteonecrosis, pelvis and femur	0-M87.85	0-M87.8
1	0-Other osteonecrosis, pelvis	0-M87.850	0-M87.85
1	0-Other osteonecrosis, right femur	0-M87.851	0-M87.85
1	0-Other osteonecrosis, left femur	0-M87.852	0-M87.85
1	0-Other osteonecrosis, unspecified femur	0-M87.859	0-M87.85
1	0-Other osteonecrosis, tibia and fibula	0-M87.86	0-M87.8
1	0-Other osteonecrosis, right tibia	0-M87.861	0-M87.86
1	0-Other osteonecrosis, left tibia	0-M87.862	0-M87.86
1	0-Other osteonecrosis, unspecified tibia	0-M87.863	0-M87.86
1	0-Other osteonecrosis, right fibula	0-M87.864	0-M87.86
1	0-Other osteonecrosis, left fibula	0-M87.865	0-M87.86
1	0-Other osteonecrosis, unspecified fibula	0-M87.869	0-M87.86
1	0-Other osteonecrosis, ankle, foot and toes	0-M87.87	0-M87.8
1	0-Other osteonecrosis, right ankle	0-M87.871	0-M87.87
1	0-Other osteonecrosis, left ankle	0-M87.872	0-M87.87
1	0-Other osteonecrosis, unspecified ankle	0-M87.873	0-M87.87
1	0-Other osteonecrosis, right foot	0-M87.874	0-M87.87
1	0-Other osteonecrosis, left foot	0-M87.875	0-M87.87
1	0-Other osteonecrosis, unspecified foot	0-M87.876	0-M87.87
1	0-Other osteonecrosis, right toe(s)	0-M87.877	0-M87.87
1	0-Other osteonecrosis, left toe(s)	0-M87.878	0-M87.87
1	0-Other osteonecrosis, unspecified toe(s)	0-M87.879	0-M87.87
1	0-Other osteonecrosis, other site	0-M87.88	0-M87.8
1	0-Other osteonecrosis, multiple sites	0-M87.89	0-M87.8
1	0-Osteonecrosis, unspecified	0-M87.9	0-M87
1	0-Osteitis deformans [Paget's disease of bone]	0-M88	0-M86-M90
1	0-Osteitis deformans of skull	0-M88.0	0-M88
1	0-Osteitis deformans of vertebrae	0-M88.1	0-M88
1	0-Osteitis deformans of other bones	0-M88.8	0-M88
1	0-Osteitis deformans of shoulder	0-M88.81	0-M88.8
1	0-Osteitis deformans of right shoulder	0-M88.811	0-M88.81
1	0-Osteitis deformans of left shoulder	0-M88.812	0-M88.81
1	0-Osteitis deformans of unspecified shoulder	0-M88.819	0-M88.81
1	0-Osteitis deformans of upper arm	0-M88.82	0-M88.8
1	0-Osteitis deformans of right upper arm	0-M88.821	0-M88.82
1	0-Osteitis deformans of left upper arm	0-M88.822	0-M88.82
1	0-Osteitis deformans of unspecified upper arm	0-M88.829	0-M88.82
1	0-Osteitis deformans of forearm	0-M88.83	0-M88.8
1	0-Osteitis deformans of right forearm	0-M88.831	0-M88.83
1	0-Osteitis deformans of left forearm	0-M88.832	0-M88.83
1	0-Osteitis deformans of unspecified forearm	0-M88.839	0-M88.83
1	0-Osteitis deformans of hand	0-M88.84	0-M88.8
1	0-Osteitis deformans of right hand	0-M88.841	0-M88.84
1	0-Osteitis deformans of left hand	0-M88.842	0-M88.84
1	0-Osteitis deformans of unspecified hand	0-M88.849	0-M88.84
1	0-Osteitis deformans of thigh	0-M88.85	0-M88.8
1	0-Osteitis deformans of right thigh	0-M88.851	0-M88.85
1	0-Osteitis deformans of left thigh	0-M88.852	0-M88.85
1	0-Osteitis deformans of unspecified thigh	0-M88.859	0-M88.85
1	0-Osteitis deformans of lower leg	0-M88.86	0-M88.8
1	0-Osteitis deformans of right lower leg	0-M88.861	0-M88.86
1	0-Osteitis deformans of left lower leg	0-M88.862	0-M88.86
1	0-Osteitis deformans of unspecified lower leg	0-M88.869	0-M88.86
1	0-Osteitis deformans of ankle and foot	0-M88.87	0-M88.8
1	0-Osteitis deformans of right ankle and foot	0-M88.871	0-M88.87
1	0-Osteitis deformans of left ankle and foot	0-M88.872	0-M88.87
1	0-Osteitis deformans of unspecified ankle and foot	0-M88.879	0-M88.87
1	0-Osteitis deformans of other bones	0-M88.88	0-M88.8
1	0-Osteitis deformans of multiple sites	0-M88.89	0-M88.8
1	0-Osteitis deformans of unspecified bone	0-M88.9	0-M88
1	0-Other disorders of bone	0-M89	0-M86-M90
1	0-Algoneurodystrophy	0-M89.0	0-M89
1	0-Algoneurodystrophy, unspecified site	0-M89.00	0-M89.0
1	0-Algoneurodystrophy, shoulder	0-M89.01	0-M89.0
1	0-Algoneurodystrophy, right shoulder	0-M89.011	0-M89.01
1	0-Algoneurodystrophy, left shoulder	0-M89.012	0-M89.01
1	0-Algoneurodystrophy, unspecified shoulder	0-M89.019	0-M89.01
1	0-Algoneurodystrophy, upper arm	0-M89.02	0-M89.0
1	0-Algoneurodystrophy, right upper arm	0-M89.021	0-M89.02
1	0-Algoneurodystrophy, left upper arm	0-M89.022	0-M89.02
1	0-Algoneurodystrophy, unspecified upper arm	0-M89.029	0-M89.02
1	0-Algoneurodystrophy, forearm	0-M89.03	0-M89.0
1	0-Algoneurodystrophy, right forearm	0-M89.031	0-M89.03
1	0-Algoneurodystrophy, left forearm	0-M89.032	0-M89.03
1	0-Algoneurodystrophy, unspecified forearm	0-M89.039	0-M89.03
1	0-Algoneurodystrophy, hand	0-M89.04	0-M89.0
1	0-Algoneurodystrophy, right hand	0-M89.041	0-M89.04
1	0-Algoneurodystrophy, left hand	0-M89.042	0-M89.04
1	0-Algoneurodystrophy, unspecified hand	0-M89.049	0-M89.04
1	0-Algoneurodystrophy, thigh	0-M89.05	0-M89.0
1	0-Algoneurodystrophy, right thigh	0-M89.051	0-M89.05
1	0-Algoneurodystrophy, left thigh	0-M89.052	0-M89.05
1	0-Algoneurodystrophy, unspecified thigh	0-M89.059	0-M89.05
1	0-Algoneurodystrophy, lower leg	0-M89.06	0-M89.0
1	0-Algoneurodystrophy, right lower leg	0-M89.061	0-M89.06
1	0-Algoneurodystrophy, left lower leg	0-M89.062	0-M89.06
1	0-Algoneurodystrophy, unspecified lower leg	0-M89.069	0-M89.06
1	0-Algoneurodystrophy, ankle and foot	0-M89.07	0-M89.0
1	0-Algoneurodystrophy, right ankle and foot	0-M89.071	0-M89.07
1	0-Algoneurodystrophy, left ankle and foot	0-M89.072	0-M89.07
1	0-Algoneurodystrophy, unspecified ankle and foot	0-M89.079	0-M89.07
1	0-Algoneurodystrophy, other site	0-M89.08	0-M89.0
1	0-Algoneurodystrophy, multiple sites	0-M89.09	0-M89.0
1	0-Physeal arrest	0-M89.1	0-M89
1	0-Physeal arrest, humerus	0-M89.12	0-M89.1
1	0-Complete physeal arrest, right proximal humerus	0-M89.121	0-M89.12
1	0-Complete physeal arrest, left proximal humerus	0-M89.122	0-M89.12
1	0-Partial physeal arrest, right proximal humerus	0-M89.123	0-M89.12
1	0-Partial physeal arrest, left proximal humerus	0-M89.124	0-M89.12
1	0-Complete physeal arrest, right distal humerus	0-M89.125	0-M89.12
1	0-Complete physeal arrest, left distal humerus	0-M89.126	0-M89.12
1	0-Partial physeal arrest, right distal humerus	0-M89.127	0-M89.12
1	0-Partial physeal arrest, left distal humerus	0-M89.128	0-M89.12
1	0-Physeal arrest, humerus, unspecified	0-M89.129	0-M89.12
1	0-Physeal arrest, forearm	0-M89.13	0-M89.1
1	0-Complete physeal arrest, right distal radius	0-M89.131	0-M89.13
1	0-Complete physeal arrest, left distal radius	0-M89.132	0-M89.13
1	0-Partial physeal arrest, right distal radius	0-M89.133	0-M89.13
1	0-Partial physeal arrest, left distal radius	0-M89.134	0-M89.13
1	0-Other physeal arrest of forearm	0-M89.138	0-M89.13
1	0-Physeal arrest, forearm, unspecified	0-M89.139	0-M89.13
1	0-Physeal arrest, femur	0-M89.15	0-M89.1
1	0-Complete physeal arrest, right proximal femur	0-M89.151	0-M89.15
1	0-Complete physeal arrest, left proximal femur	0-M89.152	0-M89.15
1	0-Partial physeal arrest, right proximal femur	0-M89.153	0-M89.15
1	0-Partial physeal arrest, left proximal femur	0-M89.154	0-M89.15
1	0-Complete physeal arrest, right distal femur	0-M89.155	0-M89.15
1	0-Complete physeal arrest, left distal femur	0-M89.156	0-M89.15
1	0-Partial physeal arrest, right distal femur	0-M89.157	0-M89.15
1	0-Partial physeal arrest, left distal femur	0-M89.158	0-M89.15
1	0-Physeal arrest, femur, unspecified	0-M89.159	0-M89.15
1	0-Physeal arrest, lower leg	0-M89.16	0-M89.1
1	0-Complete physeal arrest, right proximal tibia	0-M89.160	0-M89.16
1	0-Complete physeal arrest, left proximal tibia	0-M89.161	0-M89.16
1	0-Partial physeal arrest, right proximal tibia	0-M89.162	0-M89.16
1	0-Partial physeal arrest, left proximal tibia	0-M89.163	0-M89.16
1	0-Complete physeal arrest, right distal tibia	0-M89.164	0-M89.16
1	0-Complete physeal arrest, left distal tibia	0-M89.165	0-M89.16
1	0-Partial physeal arrest, right distal tibia	0-M89.166	0-M89.16
1	0-Partial physeal arrest, left distal tibia	0-M89.167	0-M89.16
1	0-Other physeal arrest of lower leg	0-M89.168	0-M89.16
1	0-Physeal arrest, lower leg, unspecified	0-M89.169	0-M89.16
1	0-Physeal arrest, other site	0-M89.18	0-M89.1
1	0-Other disorders of bone development and growth	0-M89.2	0-M89
1	0-Other disorders of bone development and growth, unspecified site	0-M89.20	0-M89.2
1	0-Other disorders of bone development and growth, shoulder	0-M89.21	0-M89.2
1	0-Other disorders of bone development and growth, right shoulder	0-M89.211	0-M89.21
1	0-Other disorders of bone development and growth, left shoulder	0-M89.212	0-M89.21
1	0-Other disorders of bone development and growth, unspecified shoulder	0-M89.219	0-M89.21
1	0-Other disorders of bone development and growth, humerus	0-M89.22	0-M89.2
1	0-Other disorders of bone development and growth, right humerus	0-M89.221	0-M89.22
1	0-Other disorders of bone development and growth, left humerus	0-M89.222	0-M89.22
1	0-Other disorders of bone development and growth, unspecified humerus	0-M89.229	0-M89.22
1	0-Other disorders of bone development and growth, ulna and radius	0-M89.23	0-M89.2
1	0-Other disorders of bone development and growth, right ulna	0-M89.231	0-M89.23
1	0-Other disorders of bone development and growth, left ulna	0-M89.232	0-M89.23
1	0-Other disorders of bone development and growth, right radius	0-M89.233	0-M89.23
1	0-Other disorders of bone development and growth, left radius	0-M89.234	0-M89.23
1	0-Other disorders of bone development and growth, unspecified ulna and radius	0-M89.239	0-M89.23
1	0-Other disorders of bone development and growth, hand	0-M89.24	0-M89.2
1	0-Other disorders of bone development and growth, right hand	0-M89.241	0-M89.24
1	0-Other disorders of bone development and growth, left hand	0-M89.242	0-M89.24
1	0-Other disorders of bone development and growth, unspecified hand	0-M89.249	0-M89.24
1	0-Other disorders of bone development and growth, femur	0-M89.25	0-M89.2
1	0-Other disorders of bone development and growth, right femur	0-M89.251	0-M89.25
1	0-Other disorders of bone development and growth, left femur	0-M89.252	0-M89.25
1	0-Other disorders of bone development and growth, unspecified femur	0-M89.259	0-M89.25
1	0-Other disorders of bone development and growth, tibia and fibula	0-M89.26	0-M89.2
1	0-Other disorders of bone development and growth, right tibia	0-M89.261	0-M89.26
1	0-Other disorders of bone development and growth, left tibia	0-M89.262	0-M89.26
1	0-Other disorders of bone development and growth, right fibula	0-M89.263	0-M89.26
1	0-Other disorders of bone development and growth, left fibula	0-M89.264	0-M89.26
1	0-Other disorders of bone development and growth, unspecified lower leg	0-M89.269	0-M89.26
1	0-Other disorders of bone development and growth, ankle and foot	0-M89.27	0-M89.2
1	0-Other disorders of bone development and growth, right ankle and foot	0-M89.271	0-M89.27
1	0-Other disorders of bone development and growth, left ankle and foot	0-M89.272	0-M89.27
1	0-Other disorders of bone development and growth, unspecified ankle and foot	0-M89.279	0-M89.27
1	0-Other disorders of bone development and growth, other site	0-M89.28	0-M89.2
1	0-Other disorders of bone development and growth, multiple sites	0-M89.29	0-M89.2
1	0-Hypertrophy of bone	0-M89.3	0-M89
1	0-Hypertrophy of bone, unspecified site	0-M89.30	0-M89.3
1	0-Hypertrophy of bone, shoulder	0-M89.31	0-M89.3
1	0-Hypertrophy of bone, right shoulder	0-M89.311	0-M89.31
1	0-Hypertrophy of bone, left shoulder	0-M89.312	0-M89.31
1	0-Hypertrophy of bone, unspecified shoulder	0-M89.319	0-M89.31
1	0-Hypertrophy of bone, humerus	0-M89.32	0-M89.3
1	0-Hypertrophy of bone, right humerus	0-M89.321	0-M89.32
1	0-Hypertrophy of bone, left humerus	0-M89.322	0-M89.32
1	0-Hypertrophy of bone, unspecified humerus	0-M89.329	0-M89.32
1	0-Hypertrophy of bone, ulna and radius	0-M89.33	0-M89.3
1	0-Hypertrophy of bone, right ulna	0-M89.331	0-M89.33
1	0-Hypertrophy of bone, left ulna	0-M89.332	0-M89.33
1	0-Hypertrophy of bone, right radius	0-M89.333	0-M89.33
1	0-Hypertrophy of bone, left radius	0-M89.334	0-M89.33
1	0-Hypertrophy of bone, unspecified ulna and radius	0-M89.339	0-M89.33
1	0-Hypertrophy of bone, hand	0-M89.34	0-M89.3
1	0-Hypertrophy of bone, right hand	0-M89.341	0-M89.34
1	0-Hypertrophy of bone, left hand	0-M89.342	0-M89.34
1	0-Hypertrophy of bone, unspecified hand	0-M89.349	0-M89.34
1	0-Hypertrophy of bone, femur	0-M89.35	0-M89.3
1	0-Hypertrophy of bone, right femur	0-M89.351	0-M89.35
1	0-Hypertrophy of bone, left femur	0-M89.352	0-M89.35
1	0-Hypertrophy of bone, unspecified femur	0-M89.359	0-M89.35
1	0-Hypertrophy of bone, tibia and fibula	0-M89.36	0-M89.3
1	0-Hypertrophy of bone, right tibia	0-M89.361	0-M89.36
1	0-Hypertrophy of bone, left tibia	0-M89.362	0-M89.36
1	0-Hypertrophy of bone, right fibula	0-M89.363	0-M89.36
1	0-Hypertrophy of bone, left fibula	0-M89.364	0-M89.36
1	0-Hypertrophy of bone, unspecified tibia and fibula	0-M89.369	0-M89.36
1	0-Hypertrophy of bone, ankle and foot	0-M89.37	0-M89.3
1	0-Hypertrophy of bone, right ankle and foot	0-M89.371	0-M89.37
1	0-Hypertrophy of bone, left ankle and foot	0-M89.372	0-M89.37
1	0-Hypertrophy of bone, unspecified ankle and foot	0-M89.379	0-M89.37
1	0-Hypertrophy of bone, other site	0-M89.38	0-M89.3
1	0-Hypertrophy of bone, multiple sites	0-M89.39	0-M89.3
1	0-Other hypertrophic osteoarthropathy	0-M89.4	0-M89
1	0-Other hypertrophic osteoarthropathy, unspecified site	0-M89.40	0-M89.4
1	0-Other hypertrophic osteoarthropathy, shoulder	0-M89.41	0-M89.4
1	0-Other hypertrophic osteoarthropathy, right shoulder	0-M89.411	0-M89.41
1	0-Other hypertrophic osteoarthropathy, left shoulder	0-M89.412	0-M89.41
1	0-Other hypertrophic osteoarthropathy, unspecified shoulder	0-M89.419	0-M89.41
1	0-Other hypertrophic osteoarthropathy, upper arm	0-M89.42	0-M89.4
1	0-Other hypertrophic osteoarthropathy, right upper arm	0-M89.421	0-M89.42
1	0-Other hypertrophic osteoarthropathy, left upper arm	0-M89.422	0-M89.42
1	0-Other hypertrophic osteoarthropathy, unspecified upper arm	0-M89.429	0-M89.42
1	0-Other hypertrophic osteoarthropathy, forearm	0-M89.43	0-M89.4
1	0-Other hypertrophic osteoarthropathy, right forearm	0-M89.431	0-M89.43
1	0-Other hypertrophic osteoarthropathy, left forearm	0-M89.432	0-M89.43
1	0-Other hypertrophic osteoarthropathy, unspecified forearm	0-M89.439	0-M89.43
1	0-Other hypertrophic osteoarthropathy, hand	0-M89.44	0-M89.4
1	0-Other hypertrophic osteoarthropathy, right hand	0-M89.441	0-M89.44
1	0-Other hypertrophic osteoarthropathy, left hand	0-M89.442	0-M89.44
1	0-Other hypertrophic osteoarthropathy, unspecified hand	0-M89.449	0-M89.44
1	0-Other hypertrophic osteoarthropathy, thigh	0-M89.45	0-M89.4
1	0-Other hypertrophic osteoarthropathy, right thigh	0-M89.451	0-M89.45
1	0-Other hypertrophic osteoarthropathy, left thigh	0-M89.452	0-M89.45
1	0-Other hypertrophic osteoarthropathy, unspecified thigh	0-M89.459	0-M89.45
1	0-Other hypertrophic osteoarthropathy, lower leg	0-M89.46	0-M89.4
1	0-Other hypertrophic osteoarthropathy, right lower leg	0-M89.461	0-M89.46
1	0-Other hypertrophic osteoarthropathy, left lower leg	0-M89.462	0-M89.46
1	0-Other hypertrophic osteoarthropathy, unspecified lower leg	0-M89.469	0-M89.46
1	0-Other hypertrophic osteoarthropathy, ankle and foot	0-M89.47	0-M89.4
1	0-Other hypertrophic osteoarthropathy, right ankle and foot	0-M89.471	0-M89.47
1	0-Other hypertrophic osteoarthropathy, left ankle and foot	0-M89.472	0-M89.47
1	0-Other hypertrophic osteoarthropathy, unspecified ankle and foot	0-M89.479	0-M89.47
1	0-Other hypertrophic osteoarthropathy, other site	0-M89.48	0-M89.4
1	0-Other hypertrophic osteoarthropathy, multiple sites	0-M89.49	0-M89.4
1	0-Osteolysis	0-M89.5	0-M89
1	0-Osteolysis, unspecified site	0-M89.50	0-M89.5
1	0-Osteolysis, shoulder	0-M89.51	0-M89.5
1	0-Osteolysis, right shoulder	0-M89.511	0-M89.51
1	0-Osteolysis, left shoulder	0-M89.512	0-M89.51
1	0-Osteolysis, unspecified shoulder	0-M89.519	0-M89.51
1	0-Osteolysis, upper arm	0-M89.52	0-M89.5
1	0-Osteolysis, right upper arm	0-M89.521	0-M89.52
1	0-Osteolysis, left upper arm	0-M89.522	0-M89.52
1	0-Osteolysis, unspecified upper arm	0-M89.529	0-M89.52
1	0-Osteolysis, forearm	0-M89.53	0-M89.5
1	0-Osteolysis, right forearm	0-M89.531	0-M89.53
1	0-Osteolysis, left forearm	0-M89.532	0-M89.53
1	0-Osteolysis, unspecified forearm	0-M89.539	0-M89.53
1	0-Osteolysis, hand	0-M89.54	0-M89.5
1	0-Osteolysis, right hand	0-M89.541	0-M89.54
1	0-Osteolysis, left hand	0-M89.542	0-M89.54
1	0-Osteolysis, unspecified hand	0-M89.549	0-M89.54
1	0-Osteolysis, thigh	0-M89.55	0-M89.5
1	0-Osteolysis, right thigh	0-M89.551	0-M89.55
1	0-Osteolysis, left thigh	0-M89.552	0-M89.55
1	0-Osteolysis, unspecified thigh	0-M89.559	0-M89.55
1	0-Osteolysis, lower leg	0-M89.56	0-M89.5
1	0-Osteolysis, right lower leg	0-M89.561	0-M89.56
1	0-Osteolysis, left lower leg	0-M89.562	0-M89.56
1	0-Osteolysis, unspecified lower leg	0-M89.569	0-M89.56
1	0-Osteolysis, ankle and foot	0-M89.57	0-M89.5
1	0-Osteolysis, right ankle and foot	0-M89.571	0-M89.57
1	0-Osteolysis, left ankle and foot	0-M89.572	0-M89.57
1	0-Osteolysis, unspecified ankle and foot	0-M89.579	0-M89.57
1	0-Osteolysis, other site	0-M89.58	0-M89.5
1	0-Osteolysis, multiple sites	0-M89.59	0-M89.5
1	0-Osteopathy after poliomyelitis	0-M89.6	0-M89
1	0-Osteopathy after poliomyelitis, unspecified site	0-M89.60	0-M89.6
1	0-Osteopathy after poliomyelitis, shoulder	0-M89.61	0-M89.6
1	0-Osteopathy after poliomyelitis, right shoulder	0-M89.611	0-M89.61
1	0-Osteopathy after poliomyelitis, left shoulder	0-M89.612	0-M89.61
1	0-Osteopathy after poliomyelitis, unspecified shoulder	0-M89.619	0-M89.61
1	0-Osteopathy after poliomyelitis, upper arm	0-M89.62	0-M89.6
1	0-Osteopathy after poliomyelitis, right upper arm	0-M89.621	0-M89.62
1	0-Osteopathy after poliomyelitis, left upper arm	0-M89.622	0-M89.62
1	0-Osteopathy after poliomyelitis, unspecified upper arm	0-M89.629	0-M89.62
1	0-Osteopathy after poliomyelitis, forearm	0-M89.63	0-M89.6
1	0-Osteopathy after poliomyelitis, right forearm	0-M89.631	0-M89.63
1	0-Osteopathy after poliomyelitis, left forearm	0-M89.632	0-M89.63
1	0-Osteopathy after poliomyelitis, unspecified forearm	0-M89.639	0-M89.63
1	0-Osteopathy after poliomyelitis, hand	0-M89.64	0-M89.6
1	0-Osteopathy after poliomyelitis, right hand	0-M89.641	0-M89.64
1	0-Osteopathy after poliomyelitis, left hand	0-M89.642	0-M89.64
1	0-Osteopathy after poliomyelitis, unspecified hand	0-M89.649	0-M89.64
1	0-Osteopathy after poliomyelitis, thigh	0-M89.65	0-M89.6
1	0-Osteopathy after poliomyelitis, right thigh	0-M89.651	0-M89.65
1	0-Osteopathy after poliomyelitis, left thigh	0-M89.652	0-M89.65
1	0-Osteopathy after poliomyelitis, unspecified thigh	0-M89.659	0-M89.65
1	0-Osteopathy after poliomyelitis, lower leg	0-M89.66	0-M89.6
1	0-Osteopathy after poliomyelitis, right lower leg	0-M89.661	0-M89.66
1	0-Osteopathy after poliomyelitis, left lower leg	0-M89.662	0-M89.66
1	0-Osteopathy after poliomyelitis, unspecified lower leg	0-M89.669	0-M89.66
1	0-Osteopathy after poliomyelitis, ankle and foot	0-M89.67	0-M89.6
1	0-Osteopathy after poliomyelitis, right ankle and foot	0-M89.671	0-M89.67
1	0-Osteopathy after poliomyelitis, left ankle and foot	0-M89.672	0-M89.67
1	0-Osteopathy after poliomyelitis, unspecified ankle and foot	0-M89.679	0-M89.67
1	0-Osteopathy after poliomyelitis, other site	0-M89.68	0-M89.6
1	0-Osteopathy after poliomyelitis, multiple sites	0-M89.69	0-M89.6
1	0-Major osseous defect	0-M89.7	0-M89
1	0-Major osseous defect, unspecified site	0-M89.70	0-M89.7
1	0-Major osseous defect, shoulder region	0-M89.71	0-M89.7
1	0-Major osseous defect, right shoulder region	0-M89.711	0-M89.71
1	0-Major osseous defect, left shoulder region	0-M89.712	0-M89.71
1	0-Major osseous defect, unspecified shoulder region	0-M89.719	0-M89.71
1	0-Major osseous defect, humerus	0-M89.72	0-M89.7
1	0-Major osseous defect, right humerus	0-M89.721	0-M89.72
1	0-Major osseous defect, left humerus	0-M89.722	0-M89.72
1	0-Major osseous defect, unspecified humerus	0-M89.729	0-M89.72
1	0-Major osseous defect, forearm	0-M89.73	0-M89.7
1	0-Major osseous defect, right forearm	0-M89.731	0-M89.73
1	0-Major osseous defect, left forearm	0-M89.732	0-M89.73
1	0-Major osseous defect, unspecified forearm	0-M89.739	0-M89.73
1	0-Major osseous defect, hand	0-M89.74	0-M89.7
1	0-Major osseous defect, right hand	0-M89.741	0-M89.74
1	0-Major osseous defect, left hand	0-M89.742	0-M89.74
1	0-Major osseous defect, unspecified hand	0-M89.749	0-M89.74
1	0-Major osseous defect, pelvic region and thigh	0-M89.75	0-M89.7
1	0-Major osseous defect, right pelvic region and thigh	0-M89.751	0-M89.75
1	0-Major osseous defect, left pelvic region and thigh	0-M89.752	0-M89.75
1	0-Major osseous defect, unspecified pelvic region and thigh	0-M89.759	0-M89.75
1	0-Major osseous defect, lower leg	0-M89.76	0-M89.7
1	0-Major osseous defect, right lower leg	0-M89.761	0-M89.76
1	0-Major osseous defect, left lower leg	0-M89.762	0-M89.76
1	0-Major osseous defect, unspecified lower leg	0-M89.769	0-M89.76
1	0-Major osseous defect, ankle and foot	0-M89.77	0-M89.7
1	0-Major osseous defect, right ankle and foot	0-M89.771	0-M89.77
1	0-Major osseous defect, left ankle and foot	0-M89.772	0-M89.77
1	0-Major osseous defect, unspecified ankle and foot	0-M89.779	0-M89.77
1	0-Major osseous defect, other site	0-M89.78	0-M89.7
1	0-Major osseous defect, multiple sites	0-M89.79	0-M89.7
1	0-Other specified disorders of bone	0-M89.8	0-M89
1	0-Other specified disorders of bone	0-M89.8X	0-M89.8
1	0-Other specified disorders of bone, multiple sites	0-M89.8X0	0-M89.8X
1	0-Other specified disorders of bone, shoulder	0-M89.8X1	0-M89.8X
1	0-Other specified disorders of bone, upper arm	0-M89.8X2	0-M89.8X
1	0-Other specified disorders of bone, forearm	0-M89.8X3	0-M89.8X
1	0-Other specified disorders of bone, hand	0-M89.8X4	0-M89.8X
1	0-Other specified disorders of bone, thigh	0-M89.8X5	0-M89.8X
1	0-Other specified disorders of bone, lower leg	0-M89.8X6	0-M89.8X
1	0-Other specified disorders of bone, ankle and foot	0-M89.8X7	0-M89.8X
1	0-Other specified disorders of bone, other site	0-M89.8X8	0-M89.8X
1	0-Other specified disorders of bone, unspecified site	0-M89.8X9	0-M89.8X
1	0-Disorder of bone, unspecified	0-M89.9	0-M89
1	0-Osteopathies in diseases classified elsewhere	0-M90	0-M86-M90
1	0-Osteonecrosis in diseases classified elsewhere	0-M90.5	0-M90
1	0-Osteonecrosis in diseases classified elsewhere, unspecified site	0-M90.50	0-M90.5
1	0-Osteonecrosis in diseases classified elsewhere, shoulder	0-M90.51	0-M90.5
1	0-Osteonecrosis in diseases classified elsewhere, right shoulder	0-M90.511	0-M90.51
1	0-Osteonecrosis in diseases classified elsewhere, left shoulder	0-M90.512	0-M90.51
1	0-Osteonecrosis in diseases classified elsewhere, unspecified shoulder	0-M90.519	0-M90.51
1	0-Osteonecrosis in diseases classified elsewhere, upper arm	0-M90.52	0-M90.5
1	0-Osteonecrosis in diseases classified elsewhere, right upper arm	0-M90.521	0-M90.52
1	0-Osteonecrosis in diseases classified elsewhere, left upper arm	0-M90.522	0-M90.52
1	0-Osteonecrosis in diseases classified elsewhere, unspecified upper arm	0-M90.529	0-M90.52
1	0-Osteonecrosis in diseases classified elsewhere, forearm	0-M90.53	0-M90.5
1	0-Osteonecrosis in diseases classified elsewhere, right forearm	0-M90.531	0-M90.53
1	0-Osteonecrosis in diseases classified elsewhere, left forearm	0-M90.532	0-M90.53
1	0-Osteonecrosis in diseases classified elsewhere, unspecified forearm	0-M90.539	0-M90.53
1	0-Osteonecrosis in diseases classified elsewhere, hand	0-M90.54	0-M90.5
1	0-Osteonecrosis in diseases classified elsewhere, right hand	0-M90.541	0-M90.54
1	0-Osteonecrosis in diseases classified elsewhere, left hand	0-M90.542	0-M90.54
1	0-Osteonecrosis in diseases classified elsewhere, unspecified hand	0-M90.549	0-M90.54
1	0-Osteonecrosis in diseases classified elsewhere, thigh	0-M90.55	0-M90.5
1	0-Osteonecrosis in diseases classified elsewhere, right thigh	0-M90.551	0-M90.55
1	0-Osteonecrosis in diseases classified elsewhere, left thigh	0-M90.552	0-M90.55
1	0-Osteonecrosis in diseases classified elsewhere, unspecified thigh	0-M90.559	0-M90.55
1	0-Osteonecrosis in diseases classified elsewhere, lower leg	0-M90.56	0-M90.5
1	0-Osteonecrosis in diseases classified elsewhere, right lower leg	0-M90.561	0-M90.56
1	0-Osteonecrosis in diseases classified elsewhere, left lower leg	0-M90.562	0-M90.56
1	0-Osteonecrosis in diseases classified elsewhere, unspecified lower leg	0-M90.569	0-M90.56
1	0-Osteonecrosis in diseases classified elsewhere, ankle and foot	0-M90.57	0-M90.5
1	0-Osteonecrosis in diseases classified elsewhere, right ankle and foot	0-M90.571	0-M90.57
1	0-Osteonecrosis in diseases classified elsewhere, left ankle and foot	0-M90.572	0-M90.57
1	0-Osteonecrosis in diseases classified elsewhere, unspecified ankle and foot	0-M90.579	0-M90.57
1	0-Osteonecrosis in diseases classified elsewhere, other site	0-M90.58	0-M90.5
1	0-Osteonecrosis in diseases classified elsewhere, multiple sites	0-M90.59	0-M90.5
1	0-Osteitis deformans in neoplastic diseases	0-M90.6	0-M90
1	0-Osteitis deformans in neoplastic diseases, unspecified site	0-M90.60	0-M90.6
1	0-Osteitis deformans in neoplastic diseases, shoulder	0-M90.61	0-M90.6
1	0-Osteitis deformans in neoplastic diseases, right shoulder	0-M90.611	0-M90.61
1	0-Osteitis deformans in neoplastic diseases, left shoulder	0-M90.612	0-M90.61
1	0-Osteitis deformans in neoplastic diseases, unspecified shoulder	0-M90.619	0-M90.61
1	0-Osteitis deformans in neoplastic diseases, upper arm	0-M90.62	0-M90.6
1	0-Osteitis deformans in neoplastic diseases, right upper arm	0-M90.621	0-M90.62
1	0-Osteitis deformans in neoplastic diseases, left upper arm	0-M90.622	0-M90.62
1	0-Osteitis deformans in neoplastic diseases, unspecified upper arm	0-M90.629	0-M90.62
1	0-Osteitis deformans in neoplastic diseases, forearm	0-M90.63	0-M90.6
1	0-Osteitis deformans in neoplastic diseases, right forearm	0-M90.631	0-M90.63
1	0-Osteitis deformans in neoplastic diseases, left forearm	0-M90.632	0-M90.63
1	0-Osteitis deformans in neoplastic diseases, unspecified forearm	0-M90.639	0-M90.63
1	0-Osteitis deformans in neoplastic diseases, hand	0-M90.64	0-M90.6
1	0-Osteitis deformans in neoplastic diseases, right hand	0-M90.641	0-M90.64
1	0-Osteitis deformans in neoplastic diseases, left hand	0-M90.642	0-M90.64
1	0-Osteitis deformans in neoplastic diseases, unspecified hand	0-M90.649	0-M90.64
1	0-Osteitis deformans in neoplastic diseases, thigh	0-M90.65	0-M90.6
1	0-Osteitis deformans in neoplastic diseases, right thigh	0-M90.651	0-M90.65
1	0-Osteitis deformans in neoplastic diseases, left thigh	0-M90.652	0-M90.65
1	0-Osteitis deformans in neoplastic diseases, unspecified thigh	0-M90.659	0-M90.65
1	0-Osteitis deformans in neoplastic diseases, lower leg	0-M90.66	0-M90.6
1	0-Osteitis deformans in neoplastic diseases, right lower leg	0-M90.661	0-M90.66
1	0-Osteitis deformans in neoplastic diseases, left lower leg	0-M90.662	0-M90.66
1	0-Osteitis deformans in neoplastic diseases, unspecified lower leg	0-M90.669	0-M90.66
1	0-Osteitis deformans in neoplastic diseases, ankle and foot	0-M90.67	0-M90.6
1	0-Osteitis deformans in neoplastic diseases, right ankle and foot	0-M90.671	0-M90.67
1	0-Osteitis deformans in neoplastic diseases, left ankle and foot	0-M90.672	0-M90.67
1	0-Osteitis deformans in neoplastic diseases, unspecified ankle and foot	0-M90.679	0-M90.67
1	0-Osteitis deformans in neoplastic diseases, other site	0-M90.68	0-M90.6
1	0-Osteitis deformans in neoplastic diseases, multiple sites	0-M90.69	0-M90.6
1	0-Osteopathy in diseases classified elsewhere	0-M90.8	0-M90
1	0-Osteopathy in diseases classified elsewhere, unspecified site	0-M90.80	0-M90.8
1	0-Osteopathy in diseases classified elsewhere, shoulder	0-M90.81	0-M90.8
1	0-Osteopathy in diseases classified elsewhere, right shoulder	0-M90.811	0-M90.81
1	0-Osteopathy in diseases classified elsewhere, left shoulder	0-M90.812	0-M90.81
1	0-Osteopathy in diseases classified elsewhere, unspecified shoulder	0-M90.819	0-M90.81
1	0-Osteopathy in diseases classified elsewhere, upper arm	0-M90.82	0-M90.8
1	0-Osteopathy in diseases classified elsewhere, right upper arm	0-M90.821	0-M90.82
1	0-Osteopathy in diseases classified elsewhere, left upper arm	0-M90.822	0-M90.82
1	0-Osteopathy in diseases classified elsewhere, unspecified upper arm	0-M90.829	0-M90.82
1	0-Osteopathy in diseases classified elsewhere, forearm	0-M90.83	0-M90.8
1	0-Osteopathy in diseases classified elsewhere, right forearm	0-M90.831	0-M90.83
1	0-Osteopathy in diseases classified elsewhere, left forearm	0-M90.832	0-M90.83
1	0-Osteopathy in diseases classified elsewhere, unspecified forearm	0-M90.839	0-M90.83
1	0-Osteopathy in diseases classified elsewhere, hand	0-M90.84	0-M90.8
1	0-Osteopathy in diseases classified elsewhere, right hand	0-M90.841	0-M90.84
1	0-Osteopathy in diseases classified elsewhere, left hand	0-M90.842	0-M90.84
1	0-Osteopathy in diseases classified elsewhere, unspecified hand	0-M90.849	0-M90.84
1	0-Osteopathy in diseases classified elsewhere, thigh	0-M90.85	0-M90.8
1	0-Osteopathy in diseases classified elsewhere, right thigh	0-M90.851	0-M90.85
1	0-Osteopathy in diseases classified elsewhere, left thigh	0-M90.852	0-M90.85
1	0-Osteopathy in diseases classified elsewhere, unspecified thigh	0-M90.859	0-M90.85
1	0-Osteopathy in diseases classified elsewhere, lower leg	0-M90.86	0-M90.8
1	0-Osteopathy in diseases classified elsewhere, right lower leg	0-M90.861	0-M90.86
1	0-Osteopathy in diseases classified elsewhere, left lower leg	0-M90.862	0-M90.86
1	0-Osteopathy in diseases classified elsewhere, unspecified lower leg	0-M90.869	0-M90.86
1	0-Osteopathy in diseases classified elsewhere, ankle and foot	0-M90.87	0-M90.8
1	0-Osteopathy in diseases classified elsewhere, right ankle and foot	0-M90.871	0-M90.87
1	0-Osteopathy in diseases classified elsewhere, left ankle and foot	0-M90.872	0-M90.87
1	0-Osteopathy in diseases classified elsewhere, unspecified ankle and foot	0-M90.879	0-M90.87
1	0-Osteopathy in diseases classified elsewhere, other site	0-M90.88	0-M90.8
1	0-Osteopathy in diseases classified elsewhere, multiple sites	0-M90.89	0-M90.8
1	0-Chondropathies	0-M91-M94	0-M00-M99
1	0-Juvenile osteochondrosis of hip and pelvis	0-M91	0-M91-M94
1	0-Juvenile osteochondrosis of pelvis	0-M91.0	0-M91
1	0-Juvenile osteochondrosis of head of femur [Legg-Calvé-Perthes]	0-M91.1	0-M91
1	0-Juvenile osteochondrosis of head of femur [Legg-Calvé-Perthes], unspecified leg	0-M91.10	0-M91.1
1	0-Juvenile osteochondrosis of head of femur [Legg-Calvé-Perthes], right leg	0-M91.11	0-M91.1
1	0-Juvenile osteochondrosis of head of femur [Legg-Calvé-Perthes], left leg	0-M91.12	0-M91.1
1	0-Coxa plana	0-M91.2	0-M91
1	0-Coxa plana, unspecified hip	0-M91.20	0-M91.2
1	0-Coxa plana, right hip	0-M91.21	0-M91.2
1	0-Coxa plana, left hip	0-M91.22	0-M91.2
1	0-Pseudocoxalgia	0-M91.3	0-M91
1	0-Pseudocoxalgia, unspecified hip	0-M91.30	0-M91.3
1	0-Pseudocoxalgia, right hip	0-M91.31	0-M91.3
1	0-Pseudocoxalgia, left hip	0-M91.32	0-M91.3
1	0-Coxa magna	0-M91.4	0-M91
1	0-Coxa magna, unspecified hip	0-M91.40	0-M91.4
1	0-Coxa magna, right hip	0-M91.41	0-M91.4
1	0-Coxa magna, left hip	0-M91.42	0-M91.4
1	0-Other juvenile osteochondrosis of hip and pelvis	0-M91.8	0-M91
1	0-Other juvenile osteochondrosis of hip and pelvis, unspecified leg	0-M91.80	0-M91.8
1	0-Other juvenile osteochondrosis of hip and pelvis, right leg	0-M91.81	0-M91.8
1	0-Other juvenile osteochondrosis of hip and pelvis, left leg	0-M91.82	0-M91.8
1	0-Juvenile osteochondrosis of hip and pelvis, unspecified	0-M91.9	0-M91
1	0-Juvenile osteochondrosis of hip and pelvis, unspecified, unspecified leg	0-M91.90	0-M91.9
1	0-Juvenile osteochondrosis of hip and pelvis, unspecified, right leg	0-M91.91	0-M91.9
1	0-Juvenile osteochondrosis of hip and pelvis, unspecified, left leg	0-M91.92	0-M91.9
1	0-Other juvenile osteochondrosis	0-M92	0-M91-M94
1	0-Juvenile osteochondrosis of humerus	0-M92.0	0-M92
1	0-Juvenile osteochondrosis of humerus, unspecified arm	0-M92.00	0-M92.0
1	0-Juvenile osteochondrosis of humerus, right arm	0-M92.01	0-M92.0
1	0-Juvenile osteochondrosis of humerus, left arm	0-M92.02	0-M92.0
1	0-Juvenile osteochondrosis of radius and ulna	0-M92.1	0-M92
1	0-Juvenile osteochondrosis of radius and ulna, unspecified arm	0-M92.10	0-M92.1
1	0-Juvenile osteochondrosis of radius and ulna, right arm	0-M92.11	0-M92.1
1	0-Juvenile osteochondrosis of radius and ulna, left arm	0-M92.12	0-M92.1
1	0-Juvenile osteochondrosis, hand	0-M92.2	0-M92
1	0-Unspecified juvenile osteochondrosis, hand	0-M92.20	0-M92.2
1	0-Unspecified juvenile osteochondrosis, right hand	0-M92.201	0-M92.20
1	0-Unspecified juvenile osteochondrosis, left hand	0-M92.202	0-M92.20
1	0-Unspecified juvenile osteochondrosis, unspecified hand	0-M92.209	0-M92.20
1	0-Osteochondrosis (juvenile) of carpal lunate [Kienböck]	0-M92.21	0-M92.2
1	0-Osteochondrosis (juvenile) of carpal lunate [Kienböck], right hand	0-M92.211	0-M92.21
1	0-Osteochondrosis (juvenile) of carpal lunate [Kienböck], left hand	0-M92.212	0-M92.21
1	0-Osteochondrosis (juvenile) of carpal lunate [Kienböck], unspecified hand	0-M92.219	0-M92.21
1	0-Osteochondrosis (juvenile) of metacarpal heads [Mauclaire]	0-M92.22	0-M92.2
1	0-Osteochondrosis (juvenile) of metacarpal heads [Mauclaire], right hand	0-M92.221	0-M92.22
1	0-Osteochondrosis (juvenile) of metacarpal heads [Mauclaire], left hand	0-M92.222	0-M92.22
1	0-Osteochondrosis (juvenile) of metacarpal heads [Mauclaire], unspecified hand	0-M92.229	0-M92.22
1	0-Other juvenile osteochondrosis, hand	0-M92.29	0-M92.2
1	0-Other juvenile osteochondrosis, right hand	0-M92.291	0-M92.29
1	0-Other juvenile osteochondrosis, left hand	0-M92.292	0-M92.29
1	0-Other juvenile osteochondrosis, unspecified hand	0-M92.299	0-M92.29
1	0-Other juvenile osteochondrosis, upper limb	0-M92.3	0-M92
1	0-Other juvenile osteochondrosis, unspecified upper limb	0-M92.30	0-M92.3
1	0-Other juvenile osteochondrosis, right upper limb	0-M92.31	0-M92.3
1	0-Other juvenile osteochondrosis, left upper limb	0-M92.32	0-M92.3
1	0-Juvenile osteochondrosis of patella	0-M92.4	0-M92
1	0-Juvenile osteochondrosis of patella, unspecified knee	0-M92.40	0-M92.4
1	0-Juvenile osteochondrosis of patella, right knee	0-M92.41	0-M92.4
1	0-Juvenile osteochondrosis of patella, left knee	0-M92.42	0-M92.4
1	0-Juvenile osteochondrosis of tibia and fibula	0-M92.5	0-M92
1	0-Unspecified juvenile osteochondrosis of tibia and fibula	0-M92.50	0-M92.5
1	0-Unspecified juvenile osteochondrosis, right leg	0-M92.501	0-M92.50
1	0-Unspecified juvenile osteochondrosis, left leg	0-M92.502	0-M92.50
1	0-Unspecified juvenile osteochondrosis, bilateral leg	0-M92.503	0-M92.50
1	0-Unspecified juvenile osteochondrosis, unspecified leg	0-M92.509	0-M92.50
1	0-Juvenile osteochondrosis of proximal tibia	0-M92.51	0-M92.5
1	0-Juvenile osteochondrosis of proximal tibia, right leg	0-M92.511	0-M92.51
1	0-Juvenile osteochondrosis of proximal tibia, left leg	0-M92.512	0-M92.51
1	0-Juvenile osteochondrosis of proximal tibia, bilateral	0-M92.513	0-M92.51
1	0-Juvenile osteochondrosis of proximal tibia, unspecified leg	0-M92.519	0-M92.51
1	0-Juvenile osteochondrosis of tibia tubercle	0-M92.52	0-M92.5
1	0-Juvenile osteochondrosis of tibia tubercle, right leg	0-M92.521	0-M92.52
1	0-Juvenile osteochondrosis of tibia tubercle, left leg	0-M92.522	0-M92.52
1	0-Juvenile osteochondrosis of tibia tubercle, bilateral	0-M92.523	0-M92.52
1	0-Juvenile osteochondrosis of tibia tubercle, unspecified leg	0-M92.529	0-M92.52
1	0-Other juvenile osteochondrosis of tibia and fibula	0-M92.59	0-M92.5
1	0-Other juvenile osteochondrosis of tibia and fibula, right leg	0-M92.591	0-M92.59
1	0-Other juvenile osteochondrosis of tibia and fibula, left leg	0-M92.592	0-M92.59
1	0-Other juvenile osteochondrosis of tibia and fibula, bilateral	0-M92.593	0-M92.59
1	0-Other juvenile osteochondrosis of tibia and fibula, unspecified leg	0-M92.599	0-M92.59
1	0-Juvenile osteochondrosis of tarsus	0-M92.6	0-M92
1	0-Juvenile osteochondrosis of tarsus, unspecified ankle	0-M92.60	0-M92.6
1	0-Juvenile osteochondrosis of tarsus, right ankle	0-M92.61	0-M92.6
1	0-Juvenile osteochondrosis of tarsus, left ankle	0-M92.62	0-M92.6
1	0-Juvenile osteochondrosis of metatarsus	0-M92.7	0-M92
1	0-Juvenile osteochondrosis of metatarsus, unspecified foot	0-M92.70	0-M92.7
1	0-Juvenile osteochondrosis of metatarsus, right foot	0-M92.71	0-M92.7
1	0-Juvenile osteochondrosis of metatarsus, left foot	0-M92.72	0-M92.7
1	0-Other specified juvenile osteochondrosis	0-M92.8	0-M92
1	0-Juvenile osteochondrosis, unspecified	0-M92.9	0-M92
1	0-Other osteochondropathies	0-M93	0-M91-M94
1	0-Slipped upper femoral epiphysis (nontraumatic)	0-M93.0	0-M93
1	0-Unspecified slipped upper femoral epiphysis (nontraumatic)	0-M93.00	0-M93.0
1	0-Unspecified slipped upper femoral epiphysis (nontraumatic), right hip	0-M93.001	0-M93.00
1	0-Unspecified slipped upper femoral epiphysis (nontraumatic), left hip	0-M93.002	0-M93.00
1	0-Unspecified slipped upper femoral epiphysis (nontraumatic), unspecified hip	0-M93.003	0-M93.00
1	0-Unspecified slipped upper femoral epiphysis (nontraumatic), bilateral hips	0-M93.004	0-M93.00
1	0-Acute slipped upper femoral epiphysis, stable (nontraumatic)	0-M93.01	0-M93.0
1	0-Acute slipped upper femoral epiphysis, stable (nontraumatic), right hip	0-M93.011	0-M93.01
1	0-Acute slipped upper femoral epiphysis, stable (nontraumatic), left hip	0-M93.012	0-M93.01
1	0-Acute slipped upper femoral epiphysis, stable (nontraumatic), unspecified hip	0-M93.013	0-M93.01
1	0-Acute slipped upper femoral epiphysis, stable (nontraumatic), bilateral hips	0-M93.014	0-M93.01
1	0-Chronic slipped upper femoral epiphysis, stable (nontraumatic)	0-M93.02	0-M93.0
1	0-Chronic slipped upper femoral epiphysis, stable (nontraumatic), right hip	0-M93.021	0-M93.02
1	0-Chronic slipped upper femoral epiphysis, stable (nontraumatic), left hip	0-M93.022	0-M93.02
1	0-Chronic slipped upper femoral epiphysis, stable (nontraumatic), unspecified hip	0-M93.023	0-M93.02
1	0-Chronic slipped upper femoral epiphysis, stable (nontraumatic), bilateral hips	0-M93.024	0-M93.02
1	0-Acute on chronic slipped upper femoral epiphysis, stable (nontraumatic)	0-M93.03	0-M93.0
1	0-Acute on chronic slipped upper femoral epiphysis, stable (nontraumatic), right hip	0-M93.031	0-M93.03
1	0-Acute on chronic slipped upper femoral epiphysis, stable (nontraumatic), left hip	0-M93.032	0-M93.03
1	0-Acute on chronic slipped upper femoral epiphysis, stable (nontraumatic), unspecified hip	0-M93.033	0-M93.03
1	0-Acute on chronic slipped upper femoral epiphysis, stable (nontraumatic), bilateral hips	0-M93.034	0-M93.03
1	0-Acute slipped upper femoral epiphysis, unstable (nontraumatic)	0-M93.04	0-M93.0
1	0-Acute slipped upper femoral epiphysis, unstable (nontraumatic), right hip	0-M93.041	0-M93.04
1	0-Acute slipped upper femoral epiphysis, unstable (nontraumatic), left hip	0-M93.042	0-M93.04
1	0-Acute slipped upper femoral epiphysis, unstable (nontraumatic), unspecified hip	0-M93.043	0-M93.04
1	0-Acute slipped upper femoral epiphysis, unstable (nontraumatic), bilateral hips	0-M93.044	0-M93.04
1	0-Acute on chronic slipped upper femoral epiphysis, unstable (nontraumatic)	0-M93.05	0-M93.0
1	0-Acute on chronic slipped upper femoral epiphysis, unstable (nontraumatic), right hip	0-M93.051	0-M93.05
1	0-Acute on chronic slipped upper femoral epiphysis, unstable (nontraumatic), left hip	0-M93.052	0-M93.05
1	0-Acute on chronic slipped upper femoral epiphysis, unstable (nontraumatic), unspecified hip	0-M93.053	0-M93.05
1	0-Acute on chronic slipped upper femoral epiphysis, unstable (nontraumatic), bilateral hips	0-M93.054	0-M93.05
1	0-Acute slipped upper femoral epiphysis, unspecified stability (nontraumatic)	0-M93.06	0-M93.0
1	0-Acute slipped upper femoral epiphysis, unspecified stability (nontraumatic), right hip	0-M93.061	0-M93.06
1	0-Acute slipped upper femoral epiphysis, unspecified stability (nontraumatic), left hip	0-M93.062	0-M93.06
1	0-Acute slipped upper femoral epiphysis, unspecified stability (nontraumatic), unspecified hip	0-M93.063	0-M93.06
1	0-Acute slipped upper femoral epiphysis, unspecified stability (nontraumatic), bilateral hips	0-M93.064	0-M93.06
1	0-Acute on chronic slipped upper femoral epiphysis, unspecified stability (nontraumatic)	0-M93.07	0-M93.0
1	0-Acute on chronic slipped upper femoral epiphysis, unspecified stability (nontraumatic), right hip	0-M93.071	0-M93.07
1	0-Acute on chronic slipped upper femoral epiphysis, unspecified stability (nontraumatic), left hip	0-M93.072	0-M93.07
1	0-Acute on chronic slipped upper femoral epiphysis, unspecified stability (nontraumatic), unspecified hip	0-M93.073	0-M93.07
1	0-Acute on chronic slipped upper femoral epiphysis, unspecified stability (nontraumatic), bilateral hips	0-M93.074	0-M93.07
1	0-Kienböck's disease of adults	0-M93.1	0-M93
1	0-Osteochondritis dissecans	0-M93.2	0-M93
1	0-Osteochondritis dissecans of unspecified site	0-M93.20	0-M93.2
1	0-Osteochondritis dissecans of shoulder	0-M93.21	0-M93.2
1	0-Osteochondritis dissecans, right shoulder	0-M93.211	0-M93.21
1	0-Osteochondritis dissecans, left shoulder	0-M93.212	0-M93.21
1	0-Osteochondritis dissecans, unspecified shoulder	0-M93.219	0-M93.21
1	0-Osteochondritis dissecans of elbow	0-M93.22	0-M93.2
1	0-Osteochondritis dissecans, right elbow	0-M93.221	0-M93.22
1	0-Osteochondritis dissecans, left elbow	0-M93.222	0-M93.22
1	0-Osteochondritis dissecans, unspecified elbow	0-M93.229	0-M93.22
1	0-Osteochondritis dissecans of wrist	0-M93.23	0-M93.2
1	0-Osteochondritis dissecans, right wrist	0-M93.231	0-M93.23
1	0-Osteochondritis dissecans, left wrist	0-M93.232	0-M93.23
1	0-Osteochondritis dissecans, unspecified wrist	0-M93.239	0-M93.23
1	0-Osteochondritis dissecans of joints of hand	0-M93.24	0-M93.2
1	0-Osteochondritis dissecans, joints of right hand	0-M93.241	0-M93.24
1	0-Osteochondritis dissecans, joints of left hand	0-M93.242	0-M93.24
1	0-Osteochondritis dissecans, joints of unspecified hand	0-M93.249	0-M93.24
1	0-Osteochondritis dissecans of hip	0-M93.25	0-M93.2
1	0-Osteochondritis dissecans, right hip	0-M93.251	0-M93.25
1	0-Osteochondritis dissecans, left hip	0-M93.252	0-M93.25
1	0-Osteochondritis dissecans, unspecified hip	0-M93.259	0-M93.25
1	0-Osteochondritis dissecans knee	0-M93.26	0-M93.2
1	0-Osteochondritis dissecans, right knee	0-M93.261	0-M93.26
1	0-Osteochondritis dissecans, left knee	0-M93.262	0-M93.26
1	0-Osteochondritis dissecans, unspecified knee	0-M93.269	0-M93.26
1	0-Osteochondritis dissecans of ankle and joints of foot	0-M93.27	0-M93.2
1	0-Osteochondritis dissecans, right ankle and joints of right foot	0-M93.271	0-M93.27
1	0-Osteochondritis dissecans, left ankle and joints of left foot	0-M93.272	0-M93.27
1	0-Osteochondritis dissecans, unspecified ankle and joints of foot	0-M93.279	0-M93.27
1	0-Osteochondritis dissecans other site	0-M93.28	0-M93.2
1	0-Osteochondritis dissecans multiple sites	0-M93.29	0-M93.2
1	0-Other specified osteochondropathies	0-M93.8	0-M93
1	0-Other specified osteochondropathies of unspecified site	0-M93.80	0-M93.8
1	0-Other specified osteochondropathies of shoulder	0-M93.81	0-M93.8
1	0-Other specified osteochondropathies, right shoulder	0-M93.811	0-M93.81
1	0-Other specified osteochondropathies, left shoulder	0-M93.812	0-M93.81
1	0-Other specified osteochondropathies, unspecified shoulder	0-M93.819	0-M93.81
1	0-Other specified osteochondropathies of upper arm	0-M93.82	0-M93.8
1	0-Other specified osteochondropathies, right upper arm	0-M93.821	0-M93.82
1	0-Other specified osteochondropathies, left upper arm	0-M93.822	0-M93.82
1	0-Other specified osteochondropathies, unspecified upper arm	0-M93.829	0-M93.82
1	0-Other specified osteochondropathies of forearm	0-M93.83	0-M93.8
1	0-Other specified osteochondropathies, right forearm	0-M93.831	0-M93.83
1	0-Other specified osteochondropathies, left forearm	0-M93.832	0-M93.83
1	0-Other specified osteochondropathies, unspecified forearm	0-M93.839	0-M93.83
1	0-Other specified osteochondropathies of hand	0-M93.84	0-M93.8
1	0-Other specified osteochondropathies, right hand	0-M93.841	0-M93.84
1	0-Other specified osteochondropathies, left hand	0-M93.842	0-M93.84
1	0-Other specified osteochondropathies, unspecified hand	0-M93.849	0-M93.84
1	0-Other specified osteochondropathies of thigh	0-M93.85	0-M93.8
1	0-Other specified osteochondropathies, right thigh	0-M93.851	0-M93.85
1	0-Other specified osteochondropathies, left thigh	0-M93.852	0-M93.85
1	0-Other specified osteochondropathies, unspecified thigh	0-M93.859	0-M93.85
1	0-Other specified osteochondropathies lower leg	0-M93.86	0-M93.8
1	0-Other specified osteochondropathies, right lower leg	0-M93.861	0-M93.86
1	0-Other specified osteochondropathies, left lower leg	0-M93.862	0-M93.86
1	0-Other specified osteochondropathies, unspecified lower leg	0-M93.869	0-M93.86
1	0-Other specified osteochondropathies of ankle and foot	0-M93.87	0-M93.8
1	0-Other specified osteochondropathies, right ankle and foot	0-M93.871	0-M93.87
1	0-Other specified osteochondropathies, left ankle and foot	0-M93.872	0-M93.87
1	0-Other specified osteochondropathies, unspecified ankle and foot	0-M93.879	0-M93.87
1	0-Other specified osteochondropathies other	0-M93.88	0-M93.8
1	0-Other specified osteochondropathies multiple sites	0-M93.89	0-M93.8
1	0-Osteochondropathy, unspecified	0-M93.9	0-M93
1	0-Osteochondropathy, unspecified of unspecified site	0-M93.90	0-M93.9
1	0-Osteochondropathy, unspecified of shoulder	0-M93.91	0-M93.9
1	0-Osteochondropathy, unspecified, right shoulder	0-M93.911	0-M93.91
1	0-Osteochondropathy, unspecified, left shoulder	0-M93.912	0-M93.91
1	0-Osteochondropathy, unspecified, unspecified shoulder	0-M93.919	0-M93.91
1	0-Osteochondropathy, unspecified of upper arm	0-M93.92	0-M93.9
1	0-Osteochondropathy, unspecified, right upper arm	0-M93.921	0-M93.92
1	0-Osteochondropathy, unspecified, left upper arm	0-M93.922	0-M93.92
1	0-Osteochondropathy, unspecified, unspecified upper arm	0-M93.929	0-M93.92
1	0-Osteochondropathy, unspecified of forearm	0-M93.93	0-M93.9
1	0-Osteochondropathy, unspecified, right forearm	0-M93.931	0-M93.93
1	0-Osteochondropathy, unspecified, left forearm	0-M93.932	0-M93.93
1	0-Osteochondropathy, unspecified, unspecified forearm	0-M93.939	0-M93.93
1	0-Osteochondropathy, unspecified of hand	0-M93.94	0-M93.9
1	0-Osteochondropathy, unspecified, right hand	0-M93.941	0-M93.94
1	0-Osteochondropathy, unspecified, left hand	0-M93.942	0-M93.94
1	0-Osteochondropathy, unspecified, unspecified hand	0-M93.949	0-M93.94
1	0-Osteochondropathy, unspecified of thigh	0-M93.95	0-M93.9
1	0-Osteochondropathy, unspecified, right thigh	0-M93.951	0-M93.95
1	0-Osteochondropathy, unspecified, left thigh	0-M93.952	0-M93.95
1	0-Osteochondropathy, unspecified, unspecified thigh	0-M93.959	0-M93.95
1	0-Osteochondropathy, unspecified lower leg	0-M93.96	0-M93.9
1	0-Osteochondropathy, unspecified, right lower leg	0-M93.961	0-M93.96
1	0-Osteochondropathy, unspecified, left lower leg	0-M93.962	0-M93.96
1	0-Osteochondropathy, unspecified, unspecified lower leg	0-M93.969	0-M93.96
1	0-Osteochondropathy, unspecified of ankle and foot	0-M93.97	0-M93.9
1	0-Osteochondropathy, unspecified, right ankle and foot	0-M93.971	0-M93.97
1	0-Osteochondropathy, unspecified, left ankle and foot	0-M93.972	0-M93.97
1	0-Osteochondropathy, unspecified, unspecified ankle and foot	0-M93.979	0-M93.97
1	0-Osteochondropathy, unspecified other	0-M93.98	0-M93.9
1	0-Osteochondropathy, unspecified multiple sites	0-M93.99	0-M93.9
1	0-Other disorders of cartilage	0-M94	0-M91-M94
1	0-Chondrocostal junction syndrome [Tietze]	0-M94.0	0-M94
1	0-Relapsing polychondritis	0-M94.1	0-M94
1	0-Chondromalacia	0-M94.2	0-M94
1	0-Chondromalacia, unspecified site	0-M94.20	0-M94.2
1	0-Chondromalacia, shoulder	0-M94.21	0-M94.2
1	0-Chondromalacia, right shoulder	0-M94.211	0-M94.21
1	0-Chondromalacia, left shoulder	0-M94.212	0-M94.21
1	0-Chondromalacia, unspecified shoulder	0-M94.219	0-M94.21
1	0-Chondromalacia, elbow	0-M94.22	0-M94.2
1	0-Chondromalacia, right elbow	0-M94.221	0-M94.22
1	0-Chondromalacia, left elbow	0-M94.222	0-M94.22
1	0-Chondromalacia, unspecified elbow	0-M94.229	0-M94.22
1	0-Chondromalacia, wrist	0-M94.23	0-M94.2
1	0-Chondromalacia, right wrist	0-M94.231	0-M94.23
1	0-Chondromalacia, left wrist	0-M94.232	0-M94.23
1	0-Chondromalacia, unspecified wrist	0-M94.239	0-M94.23
1	0-Chondromalacia, joints of hand	0-M94.24	0-M94.2
1	0-Chondromalacia, joints of right hand	0-M94.241	0-M94.24
1	0-Chondromalacia, joints of left hand	0-M94.242	0-M94.24
1	0-Chondromalacia, joints of unspecified hand	0-M94.249	0-M94.24
1	0-Chondromalacia, hip	0-M94.25	0-M94.2
1	0-Chondromalacia, right hip	0-M94.251	0-M94.25
1	0-Chondromalacia, left hip	0-M94.252	0-M94.25
1	0-Chondromalacia, unspecified hip	0-M94.259	0-M94.25
1	0-Chondromalacia, knee	0-M94.26	0-M94.2
1	0-Chondromalacia, right knee	0-M94.261	0-M94.26
1	0-Chondromalacia, left knee	0-M94.262	0-M94.26
1	0-Chondromalacia, unspecified knee	0-M94.269	0-M94.26
1	0-Chondromalacia, ankle and joints of foot	0-M94.27	0-M94.2
1	0-Chondromalacia, right ankle and joints of right foot	0-M94.271	0-M94.27
1	0-Chondromalacia, left ankle and joints of left foot	0-M94.272	0-M94.27
1	0-Chondromalacia, unspecified ankle and joints of foot	0-M94.279	0-M94.27
1	0-Chondromalacia, other site	0-M94.28	0-M94.2
1	0-Chondromalacia, multiple sites	0-M94.29	0-M94.2
1	0-Chondrolysis	0-M94.3	0-M94
1	0-Chondrolysis, hip	0-M94.35	0-M94.3
1	0-Chondrolysis, right hip	0-M94.351	0-M94.35
1	0-Chondrolysis, left hip	0-M94.352	0-M94.35
1	0-Chondrolysis, unspecified hip	0-M94.359	0-M94.35
1	0-Other specified disorders of cartilage	0-M94.8	0-M94
1	0-Other specified disorders of cartilage	0-M94.8X	0-M94.8
1	0-Other specified disorders of cartilage, multiple sites	0-M94.8X0	0-M94.8X
1	0-Other specified disorders of cartilage, shoulder	0-M94.8X1	0-M94.8X
1	0-Other specified disorders of cartilage, upper arm	0-M94.8X2	0-M94.8X
1	0-Other specified disorders of cartilage, forearm	0-M94.8X3	0-M94.8X
1	0-Other specified disorders of cartilage, hand	0-M94.8X4	0-M94.8X
1	0-Other specified disorders of cartilage, thigh	0-M94.8X5	0-M94.8X
1	0-Other specified disorders of cartilage, lower leg	0-M94.8X6	0-M94.8X
1	0-Other specified disorders of cartilage, ankle and foot	0-M94.8X7	0-M94.8X
1	0-Other specified disorders of cartilage, other site	0-M94.8X8	0-M94.8X
1	0-Other specified disorders of cartilage, unspecified sites	0-M94.8X9	0-M94.8X
1	0-Disorder of cartilage, unspecified	0-M94.9	0-M94
1	0-Other disorders of the musculoskeletal system and connective tissue	0-M95-M95	0-M00-M99
1	0-Other acquired deformities of musculoskeletal system and connective tissue	0-M95	0-M95-M95
1	0-Acquired deformity of nose	0-M95.0	0-M95
1	0-Cauliflower ear	0-M95.1	0-M95
1	0-Cauliflower ear, unspecified ear	0-M95.10	0-M95.1
1	0-Cauliflower ear, right ear	0-M95.11	0-M95.1
1	0-Cauliflower ear, left ear	0-M95.12	0-M95.1
1	0-Other acquired deformity of head	0-M95.2	0-M95
1	0-Acquired deformity of neck	0-M95.3	0-M95
1	0-Acquired deformity of chest and rib	0-M95.4	0-M95
1	0-Acquired deformity of pelvis	0-M95.5	0-M95
1	0-Other specified acquired deformities of musculoskeletal system	0-M95.8	0-M95
1	0-Acquired deformity of musculoskeletal system, unspecified	0-M95.9	0-M95
1	0-Intraoperative and postprocedural complications and disorders of musculoskeletal system, not elsewhere classified	0-M96-M96	0-M00-M99
1	0-Intraoperative and postprocedural complications and disorders of musculoskeletal system, not elsewhere classified	0-M96	0-M96-M96
1	0-Pseudarthrosis after fusion or arthrodesis	0-M96.0	0-M96
1	0-Postlaminectomy syndrome, not elsewhere classified	0-M96.1	0-M96
1	0-Postradiation kyphosis	0-M96.2	0-M96
1	0-Postlaminectomy kyphosis	0-M96.3	0-M96
1	0-Postsurgical lordosis	0-M96.4	0-M96
1	0-Postradiation scoliosis	0-M96.5	0-M96
1	0-Fracture of bone following insertion of orthopedic implant, joint prosthesis, or bone plate	0-M96.6	0-M96
1	0-Fracture of humerus following insertion of orthopedic implant, joint prosthesis, or bone plate	0-M96.62	0-M96.6
1	0-Fracture of humerus following insertion of orthopedic implant, joint prosthesis, or bone plate, right arm	0-M96.621	0-M96.62
1	0-Fracture of humerus following insertion of orthopedic implant, joint prosthesis, or bone plate, left arm	0-M96.622	0-M96.62
1	0-Fracture of humerus following insertion of orthopedic implant, joint prosthesis, or bone plate, unspecified arm	0-M96.629	0-M96.62
1	0-Fracture of radius or ulna following insertion of orthopedic implant, joint prosthesis, or bone plate	0-M96.63	0-M96.6
1	0-Fracture of radius or ulna following insertion of orthopedic implant, joint prosthesis, or bone plate, right arm	0-M96.631	0-M96.63
1	0-Fracture of radius or ulna following insertion of orthopedic implant, joint prosthesis, or bone plate, left arm	0-M96.632	0-M96.63
1	0-Fracture of radius or ulna following insertion of orthopedic implant, joint prosthesis, or bone plate, unspecified arm	0-M96.639	0-M96.63
1	0-Fracture of pelvis following insertion of orthopedic implant, joint prosthesis, or bone plate	0-M96.65	0-M96.6
1	0-Fracture of femur following insertion of orthopedic implant, joint prosthesis, or bone plate	0-M96.66	0-M96.6
1	0-Fracture of femur following insertion of orthopedic implant, joint prosthesis, or bone plate, right leg	0-M96.661	0-M96.66
1	0-Fracture of femur following insertion of orthopedic implant, joint prosthesis, or bone plate, left leg	0-M96.662	0-M96.66
1	0-Fracture of femur following insertion of orthopedic implant, joint prosthesis, or bone plate, unspecified leg	0-M96.669	0-M96.66
1	0-Fracture of tibia or fibula following insertion of orthopedic implant, joint prosthesis, or bone plate	0-M96.67	0-M96.6
1	0-Fracture of tibia or fibula following insertion of orthopedic implant, joint prosthesis, or bone plate, right leg	0-M96.671	0-M96.67
1	0-Fracture of tibia or fibula following insertion of orthopedic implant, joint prosthesis, or bone plate, left leg	0-M96.672	0-M96.67
1	0-Fracture of tibia or fibula following insertion of orthopedic implant, joint prosthesis, or bone plate, unspecified leg	0-M96.679	0-M96.67
1	0-Fracture of other bone following insertion of orthopedic implant, joint prosthesis, or bone plate	0-M96.69	0-M96.6
1	0-Other intraoperative and postprocedural complications and disorders of musculoskeletal system, not elsewhere classified	0-M96.8	0-M96
1	0-Intraoperative hemorrhage and hematoma of a musculoskeletal structure complicating a procedure	0-M96.81	0-M96.8
1	0-Intraoperative hemorrhage and hematoma of a musculoskeletal structure complicating a musculoskeletal system procedure	0-M96.810	0-M96.81
1	0-Intraoperative hemorrhage and hematoma of a musculoskeletal structure complicating other procedure	0-M96.811	0-M96.81
1	0-Accidental puncture and laceration of a musculoskeletal structure during a procedure	0-M96.82	0-M96.8
1	0-Accidental puncture and laceration of a musculoskeletal structure during a musculoskeletal system procedure	0-M96.820	0-M96.82
1	0-Accidental puncture and laceration of a musculoskeletal structure during other procedure	0-M96.821	0-M96.82
1	0-Postprocedural hemorrhage of a musculoskeletal structure following a procedure	0-M96.83	0-M96.8
1	0-Postprocedural hemorrhage of a musculoskeletal structure following a musculoskeletal system procedure	0-M96.830	0-M96.83
1	0-Postprocedural hemorrhage of a musculoskeletal structure following other procedure	0-M96.831	0-M96.83
1	0-Postprocedural hematoma and seroma of a musculoskeletal structure following a procedure	0-M96.84	0-M96.8
1	0-Postprocedural hematoma of a musculoskeletal structure following a musculoskeletal system procedure	0-M96.840	0-M96.84
1	0-Postprocedural hematoma of a musculoskeletal structure following other procedure	0-M96.841	0-M96.84
1	0-Postprocedural seroma of a musculoskeletal structure following a musculoskeletal system procedure	0-M96.842	0-M96.84
1	0-Postprocedural seroma of a musculoskeletal structure following other procedure	0-M96.843	0-M96.84
1	0-Other intraoperative and postprocedural complications and disorders of the musculoskeletal system	0-M96.89	0-M96.8
1	0-Fracture of ribs, sternum and thorax associated with compression of the chest and cardiopulmonary resuscitation	0-M96.A	0-M96
1	0-Fracture of sternum associated with chest compression and cardiopulmonary resuscitation	0-M96.A1	0-M96.A
1	0-Fracture of one rib associated with chest compression and cardiopulmonary resuscitation	0-M96.A2	0-M96.A
1	0-Multiple fractures of ribs associated with chest compression and cardiopulmonary resuscitation	0-M96.A3	0-M96.A
1	0-Flail chest associated with chest compression and cardiopulmonary resuscitation	0-M96.A4	0-M96.A
1	0-Other fracture associated with chest compression and cardiopulmonary resuscitation	0-M96.A9	0-M96.A
1	0-Periprosthetic fracture around internal prosthetic joint	0-M97-M97	0-M00-M99
1	0-Periprosthetic fracture around internal prosthetic joint	0-M97	0-M97-M97
1	0-Periprosthetic fracture around internal prosthetic hip joint	0-M97.0	0-M97
1	0-Periprosthetic fracture around internal prosthetic right hip joint	0-M97.01	0-M97.0
1	0-Periprosthetic fracture around internal prosthetic left hip joint	0-M97.02	0-M97.0
1	0-Periprosthetic fracture around internal prosthetic knee joint	0-M97.1	0-M97
1	0-Periprosthetic fracture around internal prosthetic right knee joint	0-M97.11	0-M97.1
1	0-Periprosthetic fracture around internal prosthetic left knee joint	0-M97.12	0-M97.1
1	0-Periprosthetic fracture around internal prosthetic ankle joint	0-M97.2	0-M97
1	0-Periprosthetic fracture around internal prosthetic right ankle joint	0-M97.21	0-M97.2
1	0-Periprosthetic fracture around internal prosthetic left ankle joint	0-M97.22	0-M97.2
1	0-Periprosthetic fracture around internal prosthetic shoulder joint	0-M97.3	0-M97
1	0-Periprosthetic fracture around internal prosthetic right shoulder joint	0-M97.31	0-M97.3
1	0-Periprosthetic fracture around internal prosthetic left shoulder joint	0-M97.32	0-M97.3
1	0-Periprosthetic fracture around internal prosthetic elbow joint	0-M97.4	0-M97
1	0-Periprosthetic fracture around internal prosthetic right elbow joint	0-M97.41	0-M97.4
1	0-Periprosthetic fracture around internal prosthetic left elbow joint	0-M97.42	0-M97.4
1	0-Periprosthetic fracture around other internal prosthetic joint	0-M97.8	0-M97
1	0-Periprosthetic fracture around unspecified internal prosthetic joint	0-M97.9	0-M97
1	0-Biomechanical lesions, not elsewhere classified	0-M99-M99	0-M00-M99
1	0-Biomechanical lesions, not elsewhere classified	0-M99	0-M99-M99
1	0-Segmental and somatic dysfunction	0-M99.0	0-M99
1	0-Segmental and somatic dysfunction of head region	0-M99.00	0-M99.0
1	0-Segmental and somatic dysfunction of cervical region	0-M99.01	0-M99.0
1	0-Segmental and somatic dysfunction of thoracic region	0-M99.02	0-M99.0
1	0-Segmental and somatic dysfunction of lumbar region	0-M99.03	0-M99.0
1	0-Segmental and somatic dysfunction of sacral region	0-M99.04	0-M99.0
1	0-Segmental and somatic dysfunction of pelvic region	0-M99.05	0-M99.0
1	0-Segmental and somatic dysfunction of lower extremity	0-M99.06	0-M99.0
1	0-Segmental and somatic dysfunction of upper extremity	0-M99.07	0-M99.0
1	0-Segmental and somatic dysfunction of rib cage	0-M99.08	0-M99.0
1	0-Segmental and somatic dysfunction of abdomen and other regions	0-M99.09	0-M99.0
1	0-Subluxation complex (vertebral)	0-M99.1	0-M99
1	0-Subluxation complex (vertebral) of head region	0-M99.10	0-M99.1
1	0-Subluxation complex (vertebral) of cervical region	0-M99.11	0-M99.1
1	0-Subluxation complex (vertebral) of thoracic region	0-M99.12	0-M99.1
1	0-Subluxation complex (vertebral) of lumbar region	0-M99.13	0-M99.1
1	0-Subluxation complex (vertebral) of sacral region	0-M99.14	0-M99.1
1	0-Subluxation complex (vertebral) of pelvic region	0-M99.15	0-M99.1
1	0-Subluxation complex (vertebral) of lower extremity	0-M99.16	0-M99.1
1	0-Subluxation complex (vertebral) of upper extremity	0-M99.17	0-M99.1
1	0-Subluxation complex (vertebral) of rib cage	0-M99.18	0-M99.1
1	0-Subluxation complex (vertebral) of abdomen and other regions	0-M99.19	0-M99.1
1	0-Subluxation stenosis of neural canal	0-M99.2	0-M99
1	0-Subluxation stenosis of neural canal of head region	0-M99.20	0-M99.2
1	0-Subluxation stenosis of neural canal of cervical region	0-M99.21	0-M99.2
1	0-Subluxation stenosis of neural canal of thoracic region	0-M99.22	0-M99.2
1	0-Subluxation stenosis of neural canal of lumbar region	0-M99.23	0-M99.2
1	0-Subluxation stenosis of neural canal of sacral region	0-M99.24	0-M99.2
1	0-Subluxation stenosis of neural canal of pelvic region	0-M99.25	0-M99.2
1	0-Subluxation stenosis of neural canal of lower extremity	0-M99.26	0-M99.2
1	0-Subluxation stenosis of neural canal of upper extremity	0-M99.27	0-M99.2
1	0-Subluxation stenosis of neural canal of rib cage	0-M99.28	0-M99.2
1	0-Subluxation stenosis of neural canal of abdomen and other regions	0-M99.29	0-M99.2
1	0-Osseous stenosis of neural canal	0-M99.3	0-M99
1	0-Osseous stenosis of neural canal of head region	0-M99.30	0-M99.3
1	0-Osseous stenosis of neural canal of cervical region	0-M99.31	0-M99.3
1	0-Osseous stenosis of neural canal of thoracic region	0-M99.32	0-M99.3
1	0-Osseous stenosis of neural canal of lumbar region	0-M99.33	0-M99.3
1	0-Osseous stenosis of neural canal of sacral region	0-M99.34	0-M99.3
1	0-Osseous stenosis of neural canal of pelvic region	0-M99.35	0-M99.3
1	0-Osseous stenosis of neural canal of lower extremity	0-M99.36	0-M99.3
1	0-Osseous stenosis of neural canal of upper extremity	0-M99.37	0-M99.3
1	0-Osseous stenosis of neural canal of rib cage	0-M99.38	0-M99.3
1	0-Osseous stenosis of neural canal of abdomen and other regions	0-M99.39	0-M99.3
1	0-Connective tissue stenosis of neural canal	0-M99.4	0-M99
1	0-Connective tissue stenosis of neural canal of head region	0-M99.40	0-M99.4
1	0-Connective tissue stenosis of neural canal of cervical region	0-M99.41	0-M99.4
1	0-Connective tissue stenosis of neural canal of thoracic region	0-M99.42	0-M99.4
1	0-Connective tissue stenosis of neural canal of lumbar region	0-M99.43	0-M99.4
1	0-Connective tissue stenosis of neural canal of sacral region	0-M99.44	0-M99.4
1	0-Connective tissue stenosis of neural canal of pelvic region	0-M99.45	0-M99.4
1	0-Connective tissue stenosis of neural canal of lower extremity	0-M99.46	0-M99.4
1	0-Connective tissue stenosis of neural canal of upper extremity	0-M99.47	0-M99.4
1	0-Connective tissue stenosis of neural canal of rib cage	0-M99.48	0-M99.4
1	0-Connective tissue stenosis of neural canal of abdomen and other regions	0-M99.49	0-M99.4
1	0-Intervertebral disc stenosis of neural canal	0-M99.5	0-M99
1	0-Intervertebral disc stenosis of neural canal of head region	0-M99.50	0-M99.5
1	0-Intervertebral disc stenosis of neural canal of cervical region	0-M99.51	0-M99.5
1	0-Intervertebral disc stenosis of neural canal of thoracic region	0-M99.52	0-M99.5
1	0-Intervertebral disc stenosis of neural canal of lumbar region	0-M99.53	0-M99.5
1	0-Intervertebral disc stenosis of neural canal of sacral region	0-M99.54	0-M99.5
1	0-Intervertebral disc stenosis of neural canal of pelvic region	0-M99.55	0-M99.5
1	0-Intervertebral disc stenosis of neural canal of lower extremity	0-M99.56	0-M99.5
1	0-Intervertebral disc stenosis of neural canal of upper extremity	0-M99.57	0-M99.5
1	0-Intervertebral disc stenosis of neural canal of rib cage	0-M99.58	0-M99.5
1	0-Intervertebral disc stenosis of neural canal of abdomen and other regions	0-M99.59	0-M99.5
1	0-Osseous and subluxation stenosis of intervertebral foramina	0-M99.6	0-M99
1	0-Osseous and subluxation stenosis of intervertebral foramina of head region	0-M99.60	0-M99.6
1	0-Osseous and subluxation stenosis of intervertebral foramina of cervical region	0-M99.61	0-M99.6
1	0-Osseous and subluxation stenosis of intervertebral foramina of thoracic region	0-M99.62	0-M99.6
1	0-Osseous and subluxation stenosis of intervertebral foramina of lumbar region	0-M99.63	0-M99.6
1	0-Osseous and subluxation stenosis of intervertebral foramina of sacral region	0-M99.64	0-M99.6
1	0-Osseous and subluxation stenosis of intervertebral foramina of pelvic region	0-M99.65	0-M99.6
1	0-Osseous and subluxation stenosis of intervertebral foramina of lower extremity	0-M99.66	0-M99.6
1	0-Osseous and subluxation stenosis of intervertebral foramina of upper extremity	0-M99.67	0-M99.6
1	0-Osseous and subluxation stenosis of intervertebral foramina of rib cage	0-M99.68	0-M99.6
1	0-Osseous and subluxation stenosis of intervertebral foramina of abdomen and other regions	0-M99.69	0-M99.6
1	0-Connective tissue and disc stenosis of intervertebral foramina	0-M99.7	0-M99
1	0-Connective tissue and disc stenosis of intervertebral foramina of head region	0-M99.70	0-M99.7
1	0-Connective tissue and disc stenosis of intervertebral foramina of cervical region	0-M99.71	0-M99.7
1	0-Connective tissue and disc stenosis of intervertebral foramina of thoracic region	0-M99.72	0-M99.7
1	0-Connective tissue and disc stenosis of intervertebral foramina of lumbar region	0-M99.73	0-M99.7
1	0-Connective tissue and disc stenosis of intervertebral foramina of sacral region	0-M99.74	0-M99.7
1	0-Connective tissue and disc stenosis of intervertebral foramina of pelvic region	0-M99.75	0-M99.7
1	0-Connective tissue and disc stenosis of intervertebral foramina of lower extremity	0-M99.76	0-M99.7
1	0-Connective tissue and disc stenosis of intervertebral foramina of upper extremity	0-M99.77	0-M99.7
1	0-Connective tissue and disc stenosis of intervertebral foramina of rib cage	0-M99.78	0-M99.7
1	0-Connective tissue and disc stenosis of intervertebral foramina of abdomen and other regions	0-M99.79	0-M99.7
1	0-Other biomechanical lesions	0-M99.8	0-M99
1	0-Other biomechanical lesions of head region	0-M99.80	0-M99.8
1	0-Other biomechanical lesions of cervical region	0-M99.81	0-M99.8
1	0-Other biomechanical lesions of thoracic region	0-M99.82	0-M99.8
1	0-Other biomechanical lesions of lumbar region	0-M99.83	0-M99.8
1	0-Other biomechanical lesions of sacral region	0-M99.84	0-M99.8
1	0-Other biomechanical lesions of pelvic region	0-M99.85	0-M99.8
1	0-Other biomechanical lesions of lower extremity	0-M99.86	0-M99.8
1	0-Other biomechanical lesions of upper extremity	0-M99.87	0-M99.8
1	0-Other biomechanical lesions of rib cage	0-M99.88	0-M99.8
1	0-Other biomechanical lesions of abdomen and other regions	0-M99.89	0-M99.8
1	0-Biomechanical lesion, unspecified	0-M99.9	0-M99
1	0-Diseases of the genitourinary system	0-N00-N99	0-Root
1	0-Glomerular diseases	0-N00-N08	0-N00-N99
1	0-Acute nephritic syndrome	0-N00	0-N00-N08
1	0-Acute nephritic syndrome with minor glomerular abnormality	0-N00.0	0-N00
1	0-Acute nephritic syndrome with focal and segmental glomerular lesions	0-N00.1	0-N00
1	0-Acute nephritic syndrome with diffuse membranous glomerulonephritis	0-N00.2	0-N00
1	0-Acute nephritic syndrome with diffuse mesangial proliferative glomerulonephritis	0-N00.3	0-N00
1	0-Acute nephritic syndrome with diffuse endocapillary proliferative glomerulonephritis	0-N00.4	0-N00
1	0-Acute nephritic syndrome with diffuse mesangiocapillary glomerulonephritis	0-N00.5	0-N00
1	0-Acute nephritic syndrome with dense deposit disease	0-N00.6	0-N00
1	0-Acute nephritic syndrome with diffuse crescentic glomerulonephritis	0-N00.7	0-N00
1	0-Acute nephritic syndrome with other morphologic changes	0-N00.8	0-N00
1	0-Acute nephritic syndrome with unspecified morphologic changes	0-N00.9	0-N00
1	0-Acute nephritic syndrome with C3 glomerulonephritis	0-N00.A	0-N00
1	0-Rapidly progressive nephritic syndrome	0-N01	0-N00-N08
1	0-Rapidly progressive nephritic syndrome with minor glomerular abnormality	0-N01.0	0-N01
1	0-Rapidly progressive nephritic syndrome with focal and segmental glomerular lesions	0-N01.1	0-N01
1	0-Rapidly progressive nephritic syndrome with diffuse membranous glomerulonephritis	0-N01.2	0-N01
1	0-Rapidly progressive nephritic syndrome with diffuse mesangial proliferative glomerulonephritis	0-N01.3	0-N01
1	0-Rapidly progressive nephritic syndrome with diffuse endocapillary proliferative glomerulonephritis	0-N01.4	0-N01
1	0-Rapidly progressive nephritic syndrome with diffuse mesangiocapillary glomerulonephritis	0-N01.5	0-N01
1	0-Rapidly progressive nephritic syndrome with dense deposit disease	0-N01.6	0-N01
1	0-Rapidly progressive nephritic syndrome with diffuse crescentic glomerulonephritis	0-N01.7	0-N01
1	0-Rapidly progressive nephritic syndrome with other morphologic changes	0-N01.8	0-N01
1	0-Rapidly progressive nephritic syndrome with unspecified morphologic changes	0-N01.9	0-N01
1	0-Rapidly progressive nephritic syndrome with C3 glomerulonephritis	0-N01.A	0-N01
1	0-Recurrent and persistent hematuria	0-N02	0-N00-N08
1	0-Recurrent and persistent hematuria with minor glomerular abnormality	0-N02.0	0-N02
1	0-Recurrent and persistent hematuria with focal and segmental glomerular lesions	0-N02.1	0-N02
1	0-Recurrent and persistent hematuria with diffuse membranous glomerulonephritis	0-N02.2	0-N02
1	0-Recurrent and persistent hematuria with diffuse mesangial proliferative glomerulonephritis	0-N02.3	0-N02
1	0-Recurrent and persistent hematuria with diffuse endocapillary proliferative glomerulonephritis	0-N02.4	0-N02
1	0-Recurrent and persistent hematuria with diffuse mesangiocapillary glomerulonephritis	0-N02.5	0-N02
1	0-Recurrent and persistent hematuria with dense deposit disease	0-N02.6	0-N02
1	0-Recurrent and persistent hematuria with diffuse crescentic glomerulonephritis	0-N02.7	0-N02
1	0-Recurrent and persistent hematuria with other morphologic changes	0-N02.8	0-N02
1	0-Recurrent and persistent hematuria with unspecified morphologic changes	0-N02.9	0-N02
1	0-Recurrent and persistent hematuria with C3 glomerulonephritis	0-N02.A	0-N02
1	0-Recurrent and persistent immunoglobulin A nephropathy	0-N02.B	0-N02
1	0-Recurrent and persistent immunoglobulin A nephropathy with glomerular lesion	0-N02.B1	0-N02.B
1	0-Recurrent and persistent immunoglobulin A nephropathy with focal and segmental glomerular lesion	0-N02.B2	0-N02.B
1	0-Recurrent and persistent immunoglobulin A nephropathy with diffuse membranoproliferative glomerulonephritis	0-N02.B3	0-N02.B
1	0-Recurrent and persistent immunoglobulin A nephropathy with diffuse membranous glomerulonephritis	0-N02.B4	0-N02.B
1	0-Recurrent and persistent immunoglobulin A nephropathy with diffuse mesangial proliferative glomerulonephritis	0-N02.B5	0-N02.B
1	0-Recurrent and persistent immunoglobulin A nephropathy with diffuse mesangiocapillary glomerulonephritis	0-N02.B6	0-N02.B
1	0-Other recurrent and persistent immunoglobulin A nephropathy	0-N02.B9	0-N02.B
1	0-Chronic nephritic syndrome	0-N03	0-N00-N08
1	0-Chronic nephritic syndrome with minor glomerular abnormality	0-N03.0	0-N03
1	0-Chronic nephritic syndrome with focal and segmental glomerular lesions	0-N03.1	0-N03
1	0-Chronic nephritic syndrome with diffuse membranous glomerulonephritis	0-N03.2	0-N03
1	0-Chronic nephritic syndrome with diffuse mesangial proliferative glomerulonephritis	0-N03.3	0-N03
1	0-Chronic nephritic syndrome with diffuse endocapillary proliferative glomerulonephritis	0-N03.4	0-N03
1	0-Chronic nephritic syndrome with diffuse mesangiocapillary glomerulonephritis	0-N03.5	0-N03
1	0-Chronic nephritic syndrome with dense deposit disease	0-N03.6	0-N03
1	0-Chronic nephritic syndrome with diffuse crescentic glomerulonephritis	0-N03.7	0-N03
1	0-Chronic nephritic syndrome with other morphologic changes	0-N03.8	0-N03
1	0-Chronic nephritic syndrome with unspecified morphologic changes	0-N03.9	0-N03
1	0-Chronic nephritic syndrome with C3 glomerulonephritis	0-N03.A	0-N03
1	0-Nephrotic syndrome	0-N04	0-N00-N08
1	0-Nephrotic syndrome with minor glomerular abnormality	0-N04.0	0-N04
1	0-Nephrotic syndrome with focal and segmental glomerular lesions	0-N04.1	0-N04
1	0-Nephrotic syndrome with diffuse membranous glomerulonephritis	0-N04.2	0-N04
1	0-Nephrotic syndrome with diffuse membranous glomerulonephritis, unspecified	0-N04.20	0-N04.2
1	0-Primary membranous nephropathy with nephrotic syndrome	0-N04.21	0-N04.2
1	0-Secondary membranous nephropathy with nephrotic syndrome	0-N04.22	0-N04.2
1	0-Other nephrotic syndrome with diffuse membranous glomerulonephritis	0-N04.29	0-N04.2
1	0-Nephrotic syndrome with diffuse mesangial proliferative glomerulonephritis	0-N04.3	0-N04
1	0-Nephrotic syndrome with diffuse endocapillary proliferative glomerulonephritis	0-N04.4	0-N04
1	0-Nephrotic syndrome with diffuse mesangiocapillary glomerulonephritis	0-N04.5	0-N04
1	0-Nephrotic syndrome with dense deposit disease	0-N04.6	0-N04
1	0-Nephrotic syndrome with diffuse crescentic glomerulonephritis	0-N04.7	0-N04
1	0-Nephrotic syndrome with other morphologic changes	0-N04.8	0-N04
1	0-Nephrotic syndrome with unspecified morphologic changes	0-N04.9	0-N04
1	0-Nephrotic syndrome with C3 glomerulonephritis	0-N04.A	0-N04
1	0-Unspecified nephritic syndrome	0-N05	0-N00-N08
1	0-Unspecified nephritic syndrome with minor glomerular abnormality	0-N05.0	0-N05
1	0-Unspecified nephritic syndrome with focal and segmental glomerular lesions	0-N05.1	0-N05
1	0-Unspecified nephritic syndrome with diffuse membranous glomerulonephritis	0-N05.2	0-N05
1	0-Unspecified nephritic syndrome with diffuse mesangial proliferative glomerulonephritis	0-N05.3	0-N05
1	0-Unspecified nephritic syndrome with diffuse endocapillary proliferative glomerulonephritis	0-N05.4	0-N05
1	0-Unspecified nephritic syndrome with diffuse mesangiocapillary glomerulonephritis	0-N05.5	0-N05
1	0-Unspecified nephritic syndrome with dense deposit disease	0-N05.6	0-N05
1	0-Unspecified nephritic syndrome with diffuse crescentic glomerulonephritis	0-N05.7	0-N05
1	0-Unspecified nephritic syndrome with other morphologic changes	0-N05.8	0-N05
1	0-Unspecified nephritic syndrome with unspecified morphologic changes	0-N05.9	0-N05
1	0-Unspecified nephritic syndrome with C3 glomerulonephritis	0-N05.A	0-N05
1	0-Isolated proteinuria with specified morphological lesion	0-N06	0-N00-N08
1	0-Isolated proteinuria with minor glomerular abnormality	0-N06.0	0-N06
1	0-Isolated proteinuria with focal and segmental glomerular lesions	0-N06.1	0-N06
1	0-Isolated proteinuria with diffuse membranous glomerulonephritis	0-N06.2	0-N06
1	0-Isolated proteinuria with diffuse membranous glomerulonephritis, unspecified	0-N06.20	0-N06.2
1	0-Primary membranous nephropathy with isolated proteinuria	0-N06.21	0-N06.2
1	0-Secondary membranous nephropathy with isolated proteinuria	0-N06.22	0-N06.2
1	0-Other isolated proteinuria with diffuse membranous glomerulonephritis	0-N06.29	0-N06.2
1	0-Isolated proteinuria with diffuse mesangial proliferative glomerulonephritis	0-N06.3	0-N06
1	0-Isolated proteinuria with diffuse endocapillary proliferative glomerulonephritis	0-N06.4	0-N06
1	0-Isolated proteinuria with diffuse mesangiocapillary glomerulonephritis	0-N06.5	0-N06
1	0-Isolated proteinuria with dense deposit disease	0-N06.6	0-N06
1	0-Isolated proteinuria with diffuse crescentic glomerulonephritis	0-N06.7	0-N06
1	0-Isolated proteinuria with other morphologic lesion	0-N06.8	0-N06
1	0-Isolated proteinuria with unspecified morphologic lesion	0-N06.9	0-N06
1	0-Isolated proteinuria with C3 glomerulonephritis	0-N06.A	0-N06
1	0-Hereditary nephropathy, not elsewhere classified	0-N07	0-N00-N08
1	0-Hereditary nephropathy, not elsewhere classified with minor glomerular abnormality	0-N07.0	0-N07
1	0-Hereditary nephropathy, not elsewhere classified with focal and segmental glomerular lesions	0-N07.1	0-N07
1	0-Hereditary nephropathy, not elsewhere classified with diffuse membranous glomerulonephritis	0-N07.2	0-N07
1	0-Hereditary nephropathy, not elsewhere classified with diffuse mesangial proliferative glomerulonephritis	0-N07.3	0-N07
1	0-Hereditary nephropathy, not elsewhere classified with diffuse endocapillary proliferative glomerulonephritis	0-N07.4	0-N07
1	0-Hereditary nephropathy, not elsewhere classified with diffuse mesangiocapillary glomerulonephritis	0-N07.5	0-N07
1	0-Hereditary nephropathy, not elsewhere classified with dense deposit disease	0-N07.6	0-N07
1	0-Hereditary nephropathy, not elsewhere classified with diffuse crescentic glomerulonephritis	0-N07.7	0-N07
1	0-Hereditary nephropathy, not elsewhere classified with other morphologic lesions	0-N07.8	0-N07
1	0-Hereditary nephropathy, not elsewhere classified with unspecified morphologic lesions	0-N07.9	0-N07
1	0-Hereditary nephropathy, not elsewhere classified with C3 glomerulonephritis	0-N07.A	0-N07
1	0-Glomerular disorders in diseases classified elsewhere	0-N08	0-N00-N08
1	0-Renal tubulo-interstitial diseases	0-N10-N16	0-N00-N99
1	0-Acute pyelonephritis	0-N10	0-N10-N16
1	0-Chronic tubulo-interstitial nephritis	0-N11	0-N10-N16
1	0-Nonobstructive reflux-associated chronic pyelonephritis	0-N11.0	0-N11
1	0-Chronic obstructive pyelonephritis	0-N11.1	0-N11
1	0-Other chronic tubulo-interstitial nephritis	0-N11.8	0-N11
1	0-Chronic tubulo-interstitial nephritis, unspecified	0-N11.9	0-N11
1	0-Tubulo-interstitial nephritis, not specified as acute or chronic	0-N12	0-N10-N16
1	0-Obstructive and reflux uropathy	0-N13	0-N10-N16
1	0-Hydronephrosis with ureteropelvic junction obstruction	0-N13.0	0-N13
1	0-Hydronephrosis with ureteral stricture, not elsewhere classified	0-N13.1	0-N13
1	0-Hydronephrosis with renal and ureteral calculous obstruction	0-N13.2	0-N13
1	0-Other and unspecified hydronephrosis	0-N13.3	0-N13
1	0-Unspecified hydronephrosis	0-N13.30	0-N13.3
1	0-Other hydronephrosis	0-N13.39	0-N13.3
1	0-Hydroureter	0-N13.4	0-N13
1	0-Crossing vessel and stricture of ureter without hydronephrosis	0-N13.5	0-N13
1	0-Pyonephrosis	0-N13.6	0-N13
1	0-Vesicoureteral-reflux	0-N13.7	0-N13
1	0-Vesicoureteral-reflux, unspecified	0-N13.70	0-N13.7
1	0-Vesicoureteral-reflux without reflux nephropathy	0-N13.71	0-N13.7
1	0-Vesicoureteral-reflux with reflux nephropathy without hydroureter	0-N13.72	0-N13.7
1	0-Vesicoureteral-reflux with reflux nephropathy without hydroureter, unilateral	0-N13.721	0-N13.72
1	0-Vesicoureteral-reflux with reflux nephropathy without hydroureter, bilateral	0-N13.722	0-N13.72
1	0-Vesicoureteral-reflux with reflux nephropathy without hydroureter, unspecified	0-N13.729	0-N13.72
1	0-Vesicoureteral-reflux with reflux nephropathy with hydroureter	0-N13.73	0-N13.7
1	0-Vesicoureteral-reflux with reflux nephropathy with hydroureter, unilateral	0-N13.731	0-N13.73
1	0-Vesicoureteral-reflux with reflux nephropathy with hydroureter, bilateral	0-N13.732	0-N13.73
1	0-Vesicoureteral-reflux with reflux nephropathy with hydroureter, unspecified	0-N13.739	0-N13.73
1	0-Other obstructive and reflux uropathy	0-N13.8	0-N13
1	0-Obstructive and reflux uropathy, unspecified	0-N13.9	0-N13
1	0-Drug- and heavy-metal-induced tubulo-interstitial and tubular conditions	0-N14	0-N10-N16
1	0-Analgesic nephropathy	0-N14.0	0-N14
1	0-Nephropathy induced by other drugs, medicaments and biological substances	0-N14.1	0-N14
1	0-Contrast-induced nephropathy	0-N14.11	0-N14.1
1	0-Nephropathy induced by other drugs, medicaments and biological substances	0-N14.19	0-N14.1
1	0-Nephropathy induced by unspecified drug, medicament or biological substance	0-N14.2	0-N14
1	0-Nephropathy induced by heavy metals	0-N14.3	0-N14
1	0-Toxic nephropathy, not elsewhere classified	0-N14.4	0-N14
1	0-Other renal tubulo-interstitial diseases	0-N15	0-N10-N16
1	0-Balkan nephropathy	0-N15.0	0-N15
1	0-Renal and perinephric abscess	0-N15.1	0-N15
1	0-Other specified renal tubulo-interstitial diseases	0-N15.8	0-N15
1	0-Renal tubulo-interstitial disease, unspecified	0-N15.9	0-N15
1	0-Renal tubulo-interstitial disorders in diseases classified elsewhere	0-N16	0-N10-N16
1	0-Acute kidney failure and chronic kidney disease	0-N17-N19	0-N00-N99
1	0-Acute kidney failure	0-N17	0-N17-N19
1	0-Acute kidney failure with tubular necrosis	0-N17.0	0-N17
1	0-Acute kidney failure with acute cortical necrosis	0-N17.1	0-N17
1	0-Acute kidney failure with medullary necrosis	0-N17.2	0-N17
1	0-Other acute kidney failure	0-N17.8	0-N17
1	0-Acute kidney failure, unspecified	0-N17.9	0-N17
1	0-Chronic kidney disease (CKD)	0-N18	0-N17-N19
1	0-Chronic kidney disease, stage 1	0-N18.1	0-N18
1	0-Chronic kidney disease, stage 2 (mild)	0-N18.2	0-N18
1	0-Chronic kidney disease, stage 3 (moderate)	0-N18.3	0-N18
1	0-Chronic kidney disease, stage 3 unspecified	0-N18.30	0-N18.3
1	0-Chronic kidney disease, stage 3a	0-N18.31	0-N18.3
1	0-Chronic kidney disease, stage 3b	0-N18.32	0-N18.3
1	0-Chronic kidney disease, stage 4 (severe)	0-N18.4	0-N18
1	0-Chronic kidney disease, stage 5	0-N18.5	0-N18
1	0-End stage renal disease	0-N18.6	0-N18
1	0-Chronic kidney disease, unspecified	0-N18.9	0-N18
1	0-Unspecified kidney failure	0-N19	0-N17-N19
1	0-Urolithiasis	0-N20-N23	0-N00-N99
1	0-Calculus of kidney and ureter	0-N20	0-N20-N23
1	0-Calculus of kidney	0-N20.0	0-N20
1	0-Calculus of ureter	0-N20.1	0-N20
1	0-Calculus of kidney with calculus of ureter	0-N20.2	0-N20
1	0-Urinary calculus, unspecified	0-N20.9	0-N20
1	0-Calculus of lower urinary tract	0-N21	0-N20-N23
1	0-Calculus in bladder	0-N21.0	0-N21
1	0-Calculus in urethra	0-N21.1	0-N21
1	0-Other lower urinary tract calculus	0-N21.8	0-N21
1	0-Calculus of lower urinary tract, unspecified	0-N21.9	0-N21
1	0-Calculus of urinary tract in diseases classified elsewhere	0-N22	0-N20-N23
1	0-Unspecified renal colic	0-N23	0-N20-N23
1	0-Other disorders of kidney and ureter	0-N25-N29	0-N00-N99
1	0-Disorders resulting from impaired renal tubular function	0-N25	0-N25-N29
1	0-Renal osteodystrophy	0-N25.0	0-N25
1	0-Nephrogenic diabetes insipidus	0-N25.1	0-N25
1	0-Other disorders resulting from impaired renal tubular function	0-N25.8	0-N25
1	0-Secondary hyperparathyroidism of renal origin	0-N25.81	0-N25.8
1	0-Other disorders resulting from impaired renal tubular function	0-N25.89	0-N25.8
1	0-Disorder resulting from impaired renal tubular function, unspecified	0-N25.9	0-N25
1	0-Unspecified contracted kidney	0-N26	0-N25-N29
1	0-Atrophy of kidney (terminal)	0-N26.1	0-N26
1	0-Page kidney	0-N26.2	0-N26
1	0-Renal sclerosis, unspecified	0-N26.9	0-N26
1	0-Small kidney of unknown cause	0-N27	0-N25-N29
1	0-Small kidney, unilateral	0-N27.0	0-N27
1	0-Small kidney, bilateral	0-N27.1	0-N27
1	0-Small kidney, unspecified	0-N27.9	0-N27
1	0-Other disorders of kidney and ureter, not elsewhere classified	0-N28	0-N25-N29
1	0-Ischemia and infarction of kidney	0-N28.0	0-N28
1	0-Cyst of kidney, acquired	0-N28.1	0-N28
1	0-Other specified disorders of kidney and ureter	0-N28.8	0-N28
1	0-Hypertrophy of kidney	0-N28.81	0-N28.8
1	0-Megaloureter	0-N28.82	0-N28.8
1	0-Nephroptosis	0-N28.83	0-N28.8
1	0-Pyelitis cystica	0-N28.84	0-N28.8
1	0-Pyeloureteritis cystica	0-N28.85	0-N28.8
1	0-Ureteritis cystica	0-N28.86	0-N28.8
1	0-Other specified disorders of kidney and ureter	0-N28.89	0-N28.8
1	0-Disorder of kidney and ureter, unspecified	0-N28.9	0-N28
1	0-Other disorders of kidney and ureter in diseases classified elsewhere	0-N29	0-N25-N29
1	0-Other diseases of the urinary system	0-N30-N39	0-N00-N99
1	0-Cystitis	0-N30	0-N30-N39
1	0-Acute cystitis	0-N30.0	0-N30
1	0-Acute cystitis without hematuria	0-N30.00	0-N30.0
1	0-Acute cystitis with hematuria	0-N30.01	0-N30.0
1	0-Interstitial cystitis (chronic)	0-N30.1	0-N30
1	0-Interstitial cystitis (chronic) without hematuria	0-N30.10	0-N30.1
1	0-Interstitial cystitis (chronic) with hematuria	0-N30.11	0-N30.1
1	0-Other chronic cystitis	0-N30.2	0-N30
1	0-Other chronic cystitis without hematuria	0-N30.20	0-N30.2
1	0-Other chronic cystitis with hematuria	0-N30.21	0-N30.2
1	0-Trigonitis	0-N30.3	0-N30
1	0-Trigonitis without hematuria	0-N30.30	0-N30.3
1	0-Trigonitis with hematuria	0-N30.31	0-N30.3
1	0-Irradiation cystitis	0-N30.4	0-N30
1	0-Irradiation cystitis without hematuria	0-N30.40	0-N30.4
1	0-Irradiation cystitis with hematuria	0-N30.41	0-N30.4
1	0-Other cystitis	0-N30.8	0-N30
1	0-Other cystitis without hematuria	0-N30.80	0-N30.8
1	0-Other cystitis with hematuria	0-N30.81	0-N30.8
1	0-Cystitis, unspecified	0-N30.9	0-N30
1	0-Cystitis, unspecified without hematuria	0-N30.90	0-N30.9
1	0-Cystitis, unspecified with hematuria	0-N30.91	0-N30.9
1	0-Neuromuscular dysfunction of bladder, not elsewhere classified	0-N31	0-N30-N39
1	0-Uninhibited neuropathic bladder, not elsewhere classified	0-N31.0	0-N31
1	0-Reflex neuropathic bladder, not elsewhere classified	0-N31.1	0-N31
1	0-Flaccid neuropathic bladder, not elsewhere classified	0-N31.2	0-N31
1	0-Other neuromuscular dysfunction of bladder	0-N31.8	0-N31
1	0-Neuromuscular dysfunction of bladder, unspecified	0-N31.9	0-N31
1	0-Other disorders of bladder	0-N32	0-N30-N39
1	0-Bladder-neck obstruction	0-N32.0	0-N32
1	0-Vesicointestinal fistula	0-N32.1	0-N32
1	0-Vesical fistula, not elsewhere classified	0-N32.2	0-N32
1	0-Diverticulum of bladder	0-N32.3	0-N32
1	0-Other specified disorders of bladder	0-N32.8	0-N32
1	0-Overactive bladder	0-N32.81	0-N32.8
1	0-Other specified disorders of bladder	0-N32.89	0-N32.8
1	0-Bladder disorder, unspecified	0-N32.9	0-N32
1	0-Bladder disorders in diseases classified elsewhere	0-N33	0-N30-N39
1	0-Urethritis and urethral syndrome	0-N34	0-N30-N39
1	0-Urethral abscess	0-N34.0	0-N34
1	0-Nonspecific urethritis	0-N34.1	0-N34
1	0-Other urethritis	0-N34.2	0-N34
1	0-Urethral syndrome, unspecified	0-N34.3	0-N34
1	0-Urethral stricture	0-N35	0-N30-N39
1	0-Post-traumatic urethral stricture	0-N35.0	0-N35
1	0-Post-traumatic urethral stricture, male	0-N35.01	0-N35.0
1	0-Post-traumatic urethral stricture, male, meatal	0-N35.010	0-N35.01
1	0-Post-traumatic bulbous urethral stricture	0-N35.011	0-N35.01
1	0-Post-traumatic membranous urethral stricture	0-N35.012	0-N35.01
1	0-Post-traumatic anterior urethral stricture	0-N35.013	0-N35.01
1	0-Post-traumatic urethral stricture, male, unspecified	0-N35.014	0-N35.01
1	0-Post-traumatic urethral stricture, male, overlapping sites	0-N35.016	0-N35.01
1	0-Post-traumatic urethral stricture, female	0-N35.02	0-N35.0
1	0-Urethral stricture due to childbirth	0-N35.021	0-N35.02
1	0-Other post-traumatic urethral stricture, female	0-N35.028	0-N35.02
1	0-Postinfective urethral stricture, not elsewhere classified	0-N35.1	0-N35
1	0-Postinfective urethral stricture, not elsewhere classified, male	0-N35.11	0-N35.1
1	0-Postinfective urethral stricture, not elsewhere classified, male, meatal	0-N35.111	0-N35.11
1	0-Postinfective bulbous urethral stricture, not elsewhere classified, male	0-N35.112	0-N35.11
1	0-Postinfective membranous urethral stricture, not elsewhere classified, male	0-N35.113	0-N35.11
1	0-Postinfective anterior urethral stricture, not elsewhere classified, male	0-N35.114	0-N35.11
1	0-Postinfective urethral stricture, not elsewhere classified, male, overlapping sites	0-N35.116	0-N35.11
1	0-Postinfective urethral stricture, not elsewhere classified, male, unspecified	0-N35.119	0-N35.11
1	0-Postinfective urethral stricture, not elsewhere classified, female	0-N35.12	0-N35.1
1	0-Other urethral stricture	0-N35.8	0-N35
1	0-Other urethral stricture, male	0-N35.81	0-N35.8
1	0-Other urethral stricture, male, meatal	0-N35.811	0-N35.81
1	0-Other bulbous urethral stricture, male	0-N35.812	0-N35.81
1	0-Other membranous urethral stricture, male	0-N35.813	0-N35.81
1	0-Other anterior urethral stricture, male	0-N35.814	0-N35.81
1	0-Other urethral stricture, male, overlapping sites	0-N35.816	0-N35.81
1	0-Other urethral stricture, male, unspecified site	0-N35.819	0-N35.81
1	0-Other urethral stricture, female	0-N35.82	0-N35.8
1	0-Urethral stricture, unspecified	0-N35.9	0-N35
1	0-Urethral stricture, unspecified, male	0-N35.91	0-N35.9
1	0-Unspecified urethral stricture, male, meatal	0-N35.911	0-N35.91
1	0-Unspecified bulbous urethral stricture, male	0-N35.912	0-N35.91
1	0-Unspecified membranous urethral stricture, male	0-N35.913	0-N35.91
1	0-Unspecified anterior urethral stricture, male	0-N35.914	0-N35.91
1	0-Unspecified urethral stricture, male, overlapping sites	0-N35.916	0-N35.91
1	0-Unspecified urethral stricture, male, unspecified site	0-N35.919	0-N35.91
1	0-Unspecified urethral stricture, female	0-N35.92	0-N35.9
1	0-Other disorders of urethra	0-N36	0-N30-N39
1	0-Urethral fistula	0-N36.0	0-N36
1	0-Urethral diverticulum	0-N36.1	0-N36
1	0-Urethral caruncle	0-N36.2	0-N36
1	0-Urethral functional and muscular disorders	0-N36.4	0-N36
1	0-Hypermobility of urethra	0-N36.41	0-N36.4
1	0-Intrinsic sphincter deficiency (ISD)	0-N36.42	0-N36.4
1	0-Combined hypermobility of urethra and intrinsic sphincter deficiency	0-N36.43	0-N36.4
1	0-Muscular disorders of urethra	0-N36.44	0-N36.4
1	0-Urethral false passage	0-N36.5	0-N36
1	0-Other specified disorders of urethra	0-N36.8	0-N36
1	0-Urethral disorder, unspecified	0-N36.9	0-N36
1	0-Urethral disorders in diseases classified elsewhere	0-N37	0-N30-N39
1	0-Other disorders of urinary system	0-N39	0-N30-N39
1	0-Urinary tract infection, site not specified	0-N39.0	0-N39
1	0-Stress incontinence (female) (male)	0-N39.3	0-N39
1	0-Other specified urinary incontinence	0-N39.4	0-N39
1	0-Urge incontinence	0-N39.41	0-N39.4
1	0-Incontinence without sensory awareness	0-N39.42	0-N39.4
1	0-Post-void dribbling	0-N39.43	0-N39.4
1	0-Nocturnal enuresis	0-N39.44	0-N39.4
1	0-Continuous leakage	0-N39.45	0-N39.4
1	0-Mixed incontinence	0-N39.46	0-N39.4
1	0-Other specified urinary incontinence	0-N39.49	0-N39.4
1	0-Overflow incontinence	0-N39.490	0-N39.49
1	0-Coital incontinence	0-N39.491	0-N39.49
1	0-Postural (urinary) incontinence	0-N39.492	0-N39.49
1	0-Other specified urinary incontinence	0-N39.498	0-N39.49
1	0-Other specified disorders of urinary system	0-N39.8	0-N39
1	0-Disorder of urinary system, unspecified	0-N39.9	0-N39
1	0-Diseases of male genital organs	0-N40-N53	0-N00-N99
1	0-Benign prostatic hyperplasia	0-N40	0-N40-N53
1	0-Benign prostatic hyperplasia without lower urinary tract symptoms	0-N40.0	0-N40
1	0-Benign prostatic hyperplasia with lower urinary tract symptoms	0-N40.1	0-N40
1	0-Nodular prostate without lower urinary tract symptoms	0-N40.2	0-N40
1	0-Nodular prostate with lower urinary tract symptoms	0-N40.3	0-N40
1	0-Inflammatory diseases of prostate	0-N41	0-N40-N53
1	0-Acute prostatitis	0-N41.0	0-N41
1	0-Chronic prostatitis	0-N41.1	0-N41
1	0-Abscess of prostate	0-N41.2	0-N41
1	0-Prostatocystitis	0-N41.3	0-N41
1	0-Granulomatous prostatitis	0-N41.4	0-N41
1	0-Other inflammatory diseases of prostate	0-N41.8	0-N41
1	0-Inflammatory disease of prostate, unspecified	0-N41.9	0-N41
1	0-Other and unspecified disorders of prostate	0-N42	0-N40-N53
1	0-Calculus of prostate	0-N42.0	0-N42
1	0-Congestion and hemorrhage of prostate	0-N42.1	0-N42
1	0-Dysplasia of prostate	0-N42.3	0-N42
1	0-Unspecified dysplasia of prostate	0-N42.30	0-N42.3
1	0-Prostatic intraepithelial neoplasia	0-N42.31	0-N42.3
1	0-Atypical small acinar proliferation of prostate	0-N42.32	0-N42.3
1	0-Other dysplasia of prostate	0-N42.39	0-N42.3
1	0-Other specified disorders of prostate	0-N42.8	0-N42
1	0-Prostatodynia syndrome	0-N42.81	0-N42.8
1	0-Prostatosis syndrome	0-N42.82	0-N42.8
1	0-Cyst of prostate	0-N42.83	0-N42.8
1	0-Other specified disorders of prostate	0-N42.89	0-N42.8
1	0-Disorder of prostate, unspecified	0-N42.9	0-N42
1	0-Hydrocele and spermatocele	0-N43	0-N40-N53
1	0-Encysted hydrocele	0-N43.0	0-N43
1	0-Infected hydrocele	0-N43.1	0-N43
1	0-Other hydrocele	0-N43.2	0-N43
1	0-Hydrocele, unspecified	0-N43.3	0-N43
1	0-Spermatocele of epididymis	0-N43.4	0-N43
1	0-Spermatocele of epididymis, unspecified	0-N43.40	0-N43.4
1	0-Spermatocele of epididymis, single	0-N43.41	0-N43.4
1	0-Spermatocele of epididymis, multiple	0-N43.42	0-N43.4
1	0-Noninflammatory disorders of testis	0-N44	0-N40-N53
1	0-Torsion of testis	0-N44.0	0-N44
1	0-Torsion of testis, unspecified	0-N44.00	0-N44.0
1	0-Extravaginal torsion of spermatic cord	0-N44.01	0-N44.0
1	0-Intravaginal torsion of spermatic cord	0-N44.02	0-N44.0
1	0-Torsion of appendix testis	0-N44.03	0-N44.0
1	0-Torsion of appendix epididymis	0-N44.04	0-N44.0
1	0-Cyst of tunica albuginea testis	0-N44.1	0-N44
1	0-Benign cyst of testis	0-N44.2	0-N44
1	0-Other noninflammatory disorders of the testis	0-N44.8	0-N44
1	0-Orchitis and epididymitis	0-N45	0-N40-N53
1	0-Epididymitis	0-N45.1	0-N45
1	0-Orchitis	0-N45.2	0-N45
1	0-Epididymo-orchitis	0-N45.3	0-N45
1	0-Abscess of epididymis or testis	0-N45.4	0-N45
1	0-Male infertility	0-N46	0-N40-N53
1	0-Azoospermia	0-N46.0	0-N46
1	0-Organic azoospermia	0-N46.01	0-N46.0
1	0-Azoospermia due to extratesticular causes	0-N46.02	0-N46.0
1	0-Azoospermia due to drug therapy	0-N46.021	0-N46.02
1	0-Azoospermia due to infection	0-N46.022	0-N46.02
1	0-Azoospermia due to obstruction of efferent ducts	0-N46.023	0-N46.02
1	0-Azoospermia due to radiation	0-N46.024	0-N46.02
1	0-Azoospermia due to systemic disease	0-N46.025	0-N46.02
1	0-Azoospermia due to other extratesticular causes	0-N46.029	0-N46.02
1	0-Oligospermia	0-N46.1	0-N46
1	0-Organic oligospermia	0-N46.11	0-N46.1
1	0-Oligospermia due to extratesticular causes	0-N46.12	0-N46.1
1	0-Oligospermia due to drug therapy	0-N46.121	0-N46.12
1	0-Oligospermia due to infection	0-N46.122	0-N46.12
1	0-Oligospermia due to obstruction of efferent ducts	0-N46.123	0-N46.12
1	0-Oligospermia due to radiation	0-N46.124	0-N46.12
1	0-Oligospermia due to systemic disease	0-N46.125	0-N46.12
1	0-Oligospermia due to other extratesticular causes	0-N46.129	0-N46.12
1	0-Other male infertility	0-N46.8	0-N46
1	0-Male infertility, unspecified	0-N46.9	0-N46
1	0-Disorders of prepuce	0-N47	0-N40-N53
1	0-Adherent prepuce, newborn	0-N47.0	0-N47
1	0-Phimosis	0-N47.1	0-N47
1	0-Paraphimosis	0-N47.2	0-N47
1	0-Deficient foreskin	0-N47.3	0-N47
1	0-Benign cyst of prepuce	0-N47.4	0-N47
1	0-Adhesions of prepuce and glans penis	0-N47.5	0-N47
1	0-Balanoposthitis	0-N47.6	0-N47
1	0-Other inflammatory diseases of prepuce	0-N47.7	0-N47
1	0-Other disorders of prepuce	0-N47.8	0-N47
1	0-Other disorders of penis	0-N48	0-N40-N53
1	0-Leukoplakia of penis	0-N48.0	0-N48
1	0-Balanitis	0-N48.1	0-N48
1	0-Other inflammatory disorders of penis	0-N48.2	0-N48
1	0-Abscess of corpus cavernosum and penis	0-N48.21	0-N48.2
1	0-Cellulitis of corpus cavernosum and penis	0-N48.22	0-N48.2
1	0-Other inflammatory disorders of penis	0-N48.29	0-N48.2
1	0-Priapism	0-N48.3	0-N48
1	0-Priapism, unspecified	0-N48.30	0-N48.3
1	0-Priapism due to trauma	0-N48.31	0-N48.3
1	0-Priapism due to disease classified elsewhere	0-N48.32	0-N48.3
1	0-Priapism, drug-induced	0-N48.33	0-N48.3
1	0-Other priapism	0-N48.39	0-N48.3
1	0-Ulcer of penis	0-N48.5	0-N48
1	0-Induration penis plastica	0-N48.6	0-N48
1	0-Other specified disorders of penis	0-N48.8	0-N48
1	0-Thrombosis of superficial vein of penis	0-N48.81	0-N48.8
1	0-Acquired torsion of penis	0-N48.82	0-N48.8
1	0-Acquired buried penis	0-N48.83	0-N48.8
1	0-Other specified disorders of penis	0-N48.89	0-N48.8
1	0-Disorder of penis, unspecified	0-N48.9	0-N48
1	0-Inflammatory disorders of male genital organs, not elsewhere classified	0-N49	0-N40-N53
1	0-Inflammatory disorders of seminal vesicle	0-N49.0	0-N49
1	0-Inflammatory disorders of spermatic cord, tunica vaginalis and vas deferens	0-N49.1	0-N49
1	0-Inflammatory disorders of scrotum	0-N49.2	0-N49
1	0-Fournier gangrene	0-N49.3	0-N49
1	0-Inflammatory disorders of other specified male genital organs	0-N49.8	0-N49
1	0-Inflammatory disorder of unspecified male genital organ	0-N49.9	0-N49
1	0-Other and unspecified disorders of male genital organs	0-N50	0-N40-N53
1	0-Atrophy of testis	0-N50.0	0-N50
1	0-Vascular disorders of male genital organs	0-N50.1	0-N50
1	0-Cyst of epididymis	0-N50.3	0-N50
1	0-Other specified disorders of male genital organs	0-N50.8	0-N50
1	0-Testicular pain	0-N50.81	0-N50.8
1	0-Right testicular pain	0-N50.811	0-N50.81
1	0-Left testicular pain	0-N50.812	0-N50.81
1	0-Testicular pain, unspecified	0-N50.819	0-N50.81
1	0-Scrotal pain	0-N50.82	0-N50.8
1	0-Other specified disorders of the male genital organs	0-N50.89	0-N50.8
1	0-Disorder of male genital organs, unspecified	0-N50.9	0-N50
1	0-Disorders of male genital organs in diseases classified elsewhere	0-N51	0-N40-N53
1	0-Male erectile dysfunction	0-N52	0-N40-N53
1	0-Vasculogenic erectile dysfunction	0-N52.0	0-N52
1	0-Erectile dysfunction due to arterial insufficiency	0-N52.01	0-N52.0
1	0-Corporo-venous occlusive erectile dysfunction	0-N52.02	0-N52.0
1	0-Combined arterial insufficiency and corporo-venous occlusive erectile dysfunction	0-N52.03	0-N52.0
1	0-Erectile dysfunction due to diseases classified elsewhere	0-N52.1	0-N52
1	0-Drug-induced erectile dysfunction	0-N52.2	0-N52
1	0-Postprocedural erectile dysfunction	0-N52.3	0-N52
1	0-Erectile dysfunction following radical prostatectomy	0-N52.31	0-N52.3
1	0-Erectile dysfunction following radical cystectomy	0-N52.32	0-N52.3
1	0-Erectile dysfunction following urethral surgery	0-N52.33	0-N52.3
1	0-Erectile dysfunction following simple prostatectomy	0-N52.34	0-N52.3
1	0-Erectile dysfunction following radiation therapy	0-N52.35	0-N52.3
1	0-Erectile dysfunction following interstitial seed therapy	0-N52.36	0-N52.3
1	0-Erectile dysfunction following prostate ablative therapy	0-N52.37	0-N52.3
1	0-Other and unspecified postprocedural erectile dysfunction	0-N52.39	0-N52.3
1	0-Other male erectile dysfunction	0-N52.8	0-N52
1	0-Male erectile dysfunction, unspecified	0-N52.9	0-N52
1	0-Other male sexual dysfunction	0-N53	0-N40-N53
1	0-Ejaculatory dysfunction	0-N53.1	0-N53
1	0-Retarded ejaculation	0-N53.11	0-N53.1
1	0-Painful ejaculation	0-N53.12	0-N53.1
1	0-Anejaculatory orgasm	0-N53.13	0-N53.1
1	0-Retrograde ejaculation	0-N53.14	0-N53.1
1	0-Other ejaculatory dysfunction	0-N53.19	0-N53.1
1	0-Other male sexual dysfunction	0-N53.8	0-N53
1	0-Unspecified male sexual dysfunction	0-N53.9	0-N53
1	0-Disorders of breast	0-N60-N65	0-N00-N99
1	0-Benign mammary dysplasia	0-N60	0-N60-N65
1	0-Solitary cyst of breast	0-N60.0	0-N60
1	0-Solitary cyst of right breast	0-N60.01	0-N60.0
1	0-Solitary cyst of left breast	0-N60.02	0-N60.0
1	0-Solitary cyst of unspecified breast	0-N60.09	0-N60.0
1	0-Diffuse cystic mastopathy	0-N60.1	0-N60
1	0-Diffuse cystic mastopathy of right breast	0-N60.11	0-N60.1
1	0-Diffuse cystic mastopathy of left breast	0-N60.12	0-N60.1
1	0-Diffuse cystic mastopathy of unspecified breast	0-N60.19	0-N60.1
1	0-Fibroadenosis of breast	0-N60.2	0-N60
1	0-Fibroadenosis of right breast	0-N60.21	0-N60.2
1	0-Fibroadenosis of left breast	0-N60.22	0-N60.2
1	0-Fibroadenosis of unspecified breast	0-N60.29	0-N60.2
1	0-Fibrosclerosis of breast	0-N60.3	0-N60
1	0-Fibrosclerosis of right breast	0-N60.31	0-N60.3
1	0-Fibrosclerosis of left breast	0-N60.32	0-N60.3
1	0-Fibrosclerosis of unspecified breast	0-N60.39	0-N60.3
1	0-Mammary duct ectasia	0-N60.4	0-N60
1	0-Mammary duct ectasia of right breast	0-N60.41	0-N60.4
1	0-Mammary duct ectasia of left breast	0-N60.42	0-N60.4
1	0-Mammary duct ectasia of unspecified breast	0-N60.49	0-N60.4
1	0-Other benign mammary dysplasias	0-N60.8	0-N60
1	0-Other benign mammary dysplasias of right breast	0-N60.81	0-N60.8
1	0-Other benign mammary dysplasias of left breast	0-N60.82	0-N60.8
1	0-Other benign mammary dysplasias of unspecified breast	0-N60.89	0-N60.8
1	0-Unspecified benign mammary dysplasia	0-N60.9	0-N60
1	0-Unspecified benign mammary dysplasia of right breast	0-N60.91	0-N60.9
1	0-Unspecified benign mammary dysplasia of left breast	0-N60.92	0-N60.9
1	0-Unspecified benign mammary dysplasia of unspecified breast	0-N60.99	0-N60.9
1	0-Inflammatory disorders of breast	0-N61	0-N60-N65
1	0-Mastitis without abscess	0-N61.0	0-N61
1	0-Abscess of the breast and nipple	0-N61.1	0-N61
1	0-Granulomatous mastitis	0-N61.2	0-N61
1	0-Granulomatous mastitis, unspecified breast	0-N61.20	0-N61.2
1	0-Granulomatous mastitis, right breast	0-N61.21	0-N61.2
1	0-Granulomatous mastitis, left breast	0-N61.22	0-N61.2
1	0-Granulomatous mastitis, bilateral breast	0-N61.23	0-N61.2
1	0-Hypertrophy of breast	0-N62	0-N60-N65
1	0-Unspecified lump in breast	0-N63	0-N60-N65
1	0-Unspecified lump in unspecified breast	0-N63.0	0-N63
1	0-Unspecified lump in the right breast	0-N63.1	0-N63
1	0-Unspecified lump in the right breast, unspecified quadrant	0-N63.10	0-N63.1
1	0-Unspecified lump in the right breast, upper outer quadrant	0-N63.11	0-N63.1
1	0-Unspecified lump in the right breast, upper inner quadrant	0-N63.12	0-N63.1
1	0-Unspecified lump in the right breast, lower outer quadrant	0-N63.13	0-N63.1
1	0-Unspecified lump in the right breast, lower inner quadrant	0-N63.14	0-N63.1
1	0-Unspecified lump in the right breast, overlapping quadrants	0-N63.15	0-N63.1
1	0-Unspecified lump in the left breast	0-N63.2	0-N63
1	0-Unspecified lump in the left breast, unspecified quadrant	0-N63.20	0-N63.2
1	0-Unspecified lump in the left breast, upper outer quadrant	0-N63.21	0-N63.2
1	0-Unspecified lump in the left breast, upper inner quadrant	0-N63.22	0-N63.2
1	0-Unspecified lump in the left breast, lower outer quadrant	0-N63.23	0-N63.2
1	0-Unspecified lump in the left breast, lower inner quadrant	0-N63.24	0-N63.2
1	0-Unspecified lump in the left breast, overlapping quadrants	0-N63.25	0-N63.2
1	0-Unspecified lump in axillary tail	0-N63.3	0-N63
1	0-Unspecified lump in axillary tail of the right breast	0-N63.31	0-N63.3
1	0-Unspecified lump in axillary tail of the left breast	0-N63.32	0-N63.3
1	0-Unspecified lump in breast, subareolar	0-N63.4	0-N63
1	0-Unspecified lump in right breast, subareolar	0-N63.41	0-N63.4
1	0-Unspecified lump in left breast, subareolar	0-N63.42	0-N63.4
1	0-Other disorders of breast	0-N64	0-N60-N65
1	0-Fissure and fistula of nipple	0-N64.0	0-N64
1	0-Fat necrosis of breast	0-N64.1	0-N64
1	0-Atrophy of breast	0-N64.2	0-N64
1	0-Galactorrhea not associated with childbirth	0-N64.3	0-N64
1	0-Mastodynia	0-N64.4	0-N64
1	0-Other signs and symptoms in breast	0-N64.5	0-N64
1	0-Induration of breast	0-N64.51	0-N64.5
1	0-Nipple discharge	0-N64.52	0-N64.5
1	0-Retraction of nipple	0-N64.53	0-N64.5
1	0-Other signs and symptoms in breast	0-N64.59	0-N64.5
1	0-Other specified disorders of breast	0-N64.8	0-N64
1	0-Ptosis of breast	0-N64.81	0-N64.8
1	0-Hypoplasia of breast	0-N64.82	0-N64.8
1	0-Other specified disorders of breast	0-N64.89	0-N64.8
1	0-Disorder of breast, unspecified	0-N64.9	0-N64
1	0-Deformity and disproportion of reconstructed breast	0-N65	0-N60-N65
1	0-Deformity of reconstructed breast	0-N65.0	0-N65
1	0-Disproportion of reconstructed breast	0-N65.1	0-N65
1	0-Inflammatory diseases of female pelvic organs	0-N70-N77	0-N00-N99
1	0-Salpingitis and oophoritis	0-N70	0-N70-N77
1	0-Acute salpingitis and oophoritis	0-N70.0	0-N70
1	0-Acute salpingitis	0-N70.01	0-N70.0
1	0-Acute oophoritis	0-N70.02	0-N70.0
1	0-Acute salpingitis and oophoritis	0-N70.03	0-N70.0
1	0-Chronic salpingitis and oophoritis	0-N70.1	0-N70
1	0-Chronic salpingitis	0-N70.11	0-N70.1
1	0-Chronic oophoritis	0-N70.12	0-N70.1
1	0-Chronic salpingitis and oophoritis	0-N70.13	0-N70.1
1	0-Salpingitis and oophoritis, unspecified	0-N70.9	0-N70
1	0-Salpingitis, unspecified	0-N70.91	0-N70.9
1	0-Oophoritis, unspecified	0-N70.92	0-N70.9
1	0-Salpingitis and oophoritis, unspecified	0-N70.93	0-N70.9
1	0-Inflammatory disease of uterus, except cervix	0-N71	0-N70-N77
1	0-Acute inflammatory disease of uterus	0-N71.0	0-N71
1	0-Chronic inflammatory disease of uterus	0-N71.1	0-N71
1	0-Inflammatory disease of uterus, unspecified	0-N71.9	0-N71
1	0-Inflammatory disease of cervix uteri	0-N72	0-N70-N77
1	0-Other female pelvic inflammatory diseases	0-N73	0-N70-N77
1	0-Acute parametritis and pelvic cellulitis	0-N73.0	0-N73
1	0-Chronic parametritis and pelvic cellulitis	0-N73.1	0-N73
1	0-Unspecified parametritis and pelvic cellulitis	0-N73.2	0-N73
1	0-Female acute pelvic peritonitis	0-N73.3	0-N73
1	0-Female chronic pelvic peritonitis	0-N73.4	0-N73
1	0-Female pelvic peritonitis, unspecified	0-N73.5	0-N73
1	0-Female pelvic peritoneal adhesions (postinfective)	0-N73.6	0-N73
1	0-Other specified female pelvic inflammatory diseases	0-N73.8	0-N73
1	0-Female pelvic inflammatory disease, unspecified	0-N73.9	0-N73
1	0-Female pelvic inflammatory disorders in diseases classified elsewhere	0-N74	0-N70-N77
1	0-Diseases of Bartholin's gland	0-N75	0-N70-N77
1	0-Cyst of Bartholin's gland	0-N75.0	0-N75
1	0-Abscess of Bartholin's gland	0-N75.1	0-N75
1	0-Other diseases of Bartholin's gland	0-N75.8	0-N75
1	0-Disease of Bartholin's gland, unspecified	0-N75.9	0-N75
1	0-Other inflammation of vagina and vulva	0-N76	0-N70-N77
1	0-Acute vaginitis	0-N76.0	0-N76
1	0-Subacute and chronic vaginitis	0-N76.1	0-N76
1	0-Acute vulvitis	0-N76.2	0-N76
1	0-Subacute and chronic vulvitis	0-N76.3	0-N76
1	0-Abscess of vulva	0-N76.4	0-N76
1	0-Ulceration of vagina	0-N76.5	0-N76
1	0-Ulceration of vulva	0-N76.6	0-N76
1	0-Other specified inflammation of vagina and vulva	0-N76.8	0-N76
1	0-Mucositis (ulcerative) of vagina and vulva	0-N76.81	0-N76.8
1	0-Fournier disease of vagina and vulva	0-N76.82	0-N76.8
1	0-Other specified inflammation of vagina and vulva	0-N76.89	0-N76.8
1	0-Vulvovaginal ulceration and inflammation in diseases classified elsewhere	0-N77	0-N70-N77
1	0-Ulceration of vulva in diseases classified elsewhere	0-N77.0	0-N77
1	0-Vaginitis, vulvitis and vulvovaginitis in diseases classified elsewhere	0-N77.1	0-N77
1	0-Noninflammatory disorders of female genital tract	0-N80-N98	0-N00-N99
1	0-Endometriosis	0-N80	0-N80-N98
1	0-Endometriosis of uterus	0-N80.0	0-N80
1	0-Endometriosis of the uterus, unspecified	0-N80.00	0-N80.0
1	0-Superficial endometriosis of the uterus	0-N80.01	0-N80.0
1	0-Deep endometriosis of the uterus	0-N80.02	0-N80.0
1	0-Adenomyosis of the uterus	0-N80.03	0-N80.0
1	0-Endometriosis of ovary	0-N80.1	0-N80
1	0-Endometriosis of ovary, unspecified depth	0-N80.10	0-N80.1
1	0-Endometriosis of right ovary, unspecified depth	0-N80.101	0-N80.10
1	0-Endometriosis of left ovary, unspecified depth	0-N80.102	0-N80.10
1	0-Endometriosis of bilateral ovaries, unspecified depth	0-N80.103	0-N80.10
1	0-Endometriosis of ovary, unspecified side, unspecified depth	0-N80.109	0-N80.10
1	0-Superficial endometriosis of the ovary	0-N80.11	0-N80.1
1	0-Superficial endometriosis of right ovary	0-N80.111	0-N80.11
1	0-Superficial endometriosis of left ovary	0-N80.112	0-N80.11
1	0-Superficial endometriosis of bilateral ovaries	0-N80.113	0-N80.11
1	0-Superficial endometriosis of ovary, unspecified ovary	0-N80.119	0-N80.11
1	0-Deep endometriosis of ovary	0-N80.12	0-N80.1
1	0-Deep endometriosis of right ovary	0-N80.121	0-N80.12
1	0-Deep endometriosis of left ovary	0-N80.122	0-N80.12
1	0-Deep endometriosis of bilateral ovaries	0-N80.123	0-N80.12
1	0-Deep endometriosis of ovary, unspecified ovary	0-N80.129	0-N80.12
1	0-Endometriosis of fallopian tube	0-N80.2	0-N80
1	0-Endometriosis of fallopian tube, unspecified depth	0-N80.20	0-N80.2
1	0-Endometriosis of right fallopian tube, unspecified depth	0-N80.201	0-N80.20
1	0-Endometriosis of left fallopian tube, unspecified depth	0-N80.202	0-N80.20
1	0-Endometriosis of bilateral fallopian tubes, unspecified depth	0-N80.203	0-N80.20
1	0-Endometriosis of unspecified fallopian tube, unspecified depth	0-N80.209	0-N80.20
1	0-Superficial endometriosis of fallopian tube	0-N80.21	0-N80.2
1	0-Superficial endometriosis of right fallopian tube	0-N80.211	0-N80.21
1	0-Superficial endometriosis of left fallopian tube	0-N80.212	0-N80.21
1	0-Superficial endometriosis of bilateral fallopian tubes	0-N80.213	0-N80.21
1	0-Superficial endometriosis of unspecified fallopian tube	0-N80.219	0-N80.21
1	0-Deep endometriosis of the fallopian tube	0-N80.22	0-N80.2
1	0-Deep endometriosis of right fallopian tube	0-N80.221	0-N80.22
1	0-Deep endometriosis of left fallopian tube	0-N80.222	0-N80.22
1	0-Deep endometriosis of bilateral fallopian tubes	0-N80.223	0-N80.22
1	0-Deep endometriosis of unspecified fallopian tube	0-N80.229	0-N80.22
1	0-Endometriosis of pelvic peritoneum	0-N80.3	0-N80
1	0-Endometriosis of pelvic peritoneum, unspecified	0-N80.30	0-N80.3
1	0-Endometriosis of the anterior cul-de-sac	0-N80.31	0-N80.3
1	0-Superficial endometriosis of the anterior cul-de-sac	0-N80.311	0-N80.31
1	0-Deep endometriosis of the anterior cul-de-sac	0-N80.312	0-N80.31
1	0-Endometriosis of the anterior cul-de-sac, unspecified depth	0-N80.319	0-N80.31
1	0-Endometriosis of the posterior cul-de-sac	0-N80.32	0-N80.3
1	0-Superficial endometriosis of the posterior cul-de-sac	0-N80.321	0-N80.32
1	0-Deep endometriosis of the posterior cul-de-sac	0-N80.322	0-N80.32
1	0-Endometriosis of the posterior cul-de-sac, unspecified depth	0-N80.329	0-N80.32
1	0-Superficial endometriosis of the pelvic sidewall	0-N80.33	0-N80.3
1	0-Superficial endometriosis of the right pelvic sidewall	0-N80.331	0-N80.33
1	0-Superficial endometriosis of the left pelvic sidewall	0-N80.332	0-N80.33
1	0-Superficial endometriosis of bilateral pelvic sidewall	0-N80.333	0-N80.33
1	0-Superficial endometriosis of pelvic sidewall, unspecified side	0-N80.339	0-N80.33
1	0-Deep endometriosis of the pelvic sidewall	0-N80.34	0-N80.3
1	0-Deep endometriosis of the right pelvic sidewall	0-N80.341	0-N80.34
1	0-Deep endometriosis of the left pelvic sidewall	0-N80.342	0-N80.34
1	0-Deep endometriosis of the bilateral pelvic sidewall	0-N80.343	0-N80.34
1	0-Deep endometriosis of the pelvic sidewall, unspecified side	0-N80.349	0-N80.34
1	0-Endometriosis of the pelvic sidewall, unspecified depth	0-N80.35	0-N80.3
1	0-Endometriosis of the right pelvic sidewall, unspecified depth	0-N80.351	0-N80.35
1	0-Endometriosis of the left pelvic sidewall, unspecified depth	0-N80.352	0-N80.35
1	0-Endometriosis of bilateral pelvic sidewall, unspecified depth	0-N80.353	0-N80.35
1	0-Endometriosis of pelvic sidewall, unspecified side, unspecified depth	0-N80.359	0-N80.35
1	0-Superficial endometriosis of the pelvic brim	0-N80.36	0-N80.3
1	0-Superficial endometriosis of the right pelvic brim	0-N80.361	0-N80.36
1	0-Superficial endometriosis of the left pelvic brim	0-N80.362	0-N80.36
1	0-Superficial endometriosis of bilateral pelvic brim	0-N80.363	0-N80.36
1	0-Superficial endometriosis of the pelvic brim, unspecified side	0-N80.369	0-N80.36
1	0-Deep endometriosis of the pelvic brim	0-N80.37	0-N80.3
1	0-Deep endometriosis of the right pelvic brim	0-N80.371	0-N80.37
1	0-Deep endometriosis of the left pelvic brim	0-N80.372	0-N80.37
1	0-Deep endometriosis of bilateral pelvic brim	0-N80.373	0-N80.37
1	0-Deep endometriosis of the pelvic brim, unspecified side	0-N80.379	0-N80.37
1	0-Endometriosis of the pelvic brim, unspecified depth	0-N80.38	0-N80.3
1	0-Endometriosis of the right pelvic brim, unspecified depth	0-N80.381	0-N80.38
1	0-Endometriosis of the left pelvic brim, unspecified depth	0-N80.382	0-N80.38
1	0-Endometriosis of bilateral pelvic brim, unspecified depth	0-N80.383	0-N80.38
1	0-Endometriosis of the pelvic brim, unspecified side, unspecified depth	0-N80.389	0-N80.38
1	0-Superficial endometriosis of the uterosacral ligament(s)	0-N80.3A	0-N80.3
1	0-Superficial endometriosis of the right uterosacral ligament	0-N80.3A1	0-N80.3A
1	0-Superficial endometriosis of the left uterosacral ligament	0-N80.3A2	0-N80.3A
1	0-Superficial endometriosis of the bilateral uterosacral ligament(s)	0-N80.3A3	0-N80.3A
1	0-Superficial endometriosis of the uterosacral ligament(s), unspecified side	0-N80.3A9	0-N80.3A
1	0-Deep endometriosis of the uterosacral ligament(s)	0-N80.3B	0-N80.3
1	0-Deep endometriosis of the right uterosacral ligament	0-N80.3B1	0-N80.3B
1	0-Deep endometriosis of the left uterosacral ligament	0-N80.3B2	0-N80.3B
1	0-Deep endometriosis of bilateral uterosacral ligament(s)	0-N80.3B3	0-N80.3B
1	0-Deep endometriosis of the uterosacral ligament(s), unspecified side	0-N80.3B9	0-N80.3B
1	0-Endometriosis of the uterosacral ligament(s), unspecified depth	0-N80.3C	0-N80.3
1	0-Endometriosis of the right uterosacral ligament, unspecified depth	0-N80.3C1	0-N80.3C
1	0-Endometriosis of the left uterosacral ligament, unspecified depth	0-N80.3C2	0-N80.3C
1	0-Endometriosis of bilateral uterosacral ligament(s), unspecified depth	0-N80.3C3	0-N80.3C
1	0-Endometriosis of the uterosacral ligament(s), unspecified side, unspecified depth	0-N80.3C9	0-N80.3C
1	0-Endometriosis of other pelvic peritoneum	0-N80.39	0-N80.3
1	0-Superficial endometriosis of the pelvic peritoneum, other specified sites	0-N80.391	0-N80.39
1	0-Deep endometriosis of the pelvic peritoneum, other specified sites	0-N80.392	0-N80.39
1	0-Endometriosis of the pelvic peritoneum, other specified sites, unspecified depth	0-N80.399	0-N80.39
1	0-Endometriosis of rectovaginal septum and vagina	0-N80.4	0-N80
1	0-Endometriosis of rectovaginal septum, unspecified involvement of vagina	0-N80.40	0-N80.4
1	0-Endometriosis of rectovaginal septum without involvement of vagina	0-N80.41	0-N80.4
1	0-Endometriosis of rectovaginal septum with involvement of vagina	0-N80.42	0-N80.4
1	0-Endometriosis of intestine	0-N80.5	0-N80
1	0-Endometriosis of intestine, unspecified	0-N80.50	0-N80.5
1	0-Endometriosis of the rectum	0-N80.51	0-N80.5
1	0-Superficial endometriosis of the rectum	0-N80.511	0-N80.51
1	0-Deep endometriosis of the rectum	0-N80.512	0-N80.51
1	0-Endometriosis of the rectum, unspecified depth	0-N80.519	0-N80.51
1	0-Endometriosis of the sigmoid colon	0-N80.52	0-N80.5
1	0-Superficial endometriosis of the sigmoid colon	0-N80.521	0-N80.52
1	0-Deep endometriosis of the sigmoid colon	0-N80.522	0-N80.52
1	0-Endometriosis of the sigmoid colon, unspecified depth	0-N80.529	0-N80.52
1	0-Endometriosis of the cecum	0-N80.53	0-N80.5
1	0-Superficial endometriosis of the cecum	0-N80.531	0-N80.53
1	0-Deep endometriosis of the cecum	0-N80.532	0-N80.53
1	0-Endometriosis of the cecum, unspecified depth	0-N80.539	0-N80.53
1	0-Endometriosis of the appendix	0-N80.54	0-N80.5
1	0-Superficial endometriosis of the appendix	0-N80.541	0-N80.54
1	0-Deep endometriosis of the appendix	0-N80.542	0-N80.54
1	0-Endometriosis of the appendix, unspecified depth	0-N80.549	0-N80.54
1	0-Endometriosis of other parts of the colon	0-N80.55	0-N80.5
1	0-Superficial endometriosis of other parts of the colon	0-N80.551	0-N80.55
1	0-Deep endometriosis of other parts of the colon	0-N80.552	0-N80.55
1	0-Endometriosis of other parts of the colon, unspecified depth	0-N80.559	0-N80.55
1	0-Endometriosis of the small intestine	0-N80.56	0-N80.5
1	0-Superficial endometriosis of the small intestine	0-N80.561	0-N80.56
1	0-Deep endometriosis of the small intestine	0-N80.562	0-N80.56
1	0-Endometriosis of the small intestine, unspecified depth	0-N80.569	0-N80.56
1	0-Endometriosis in cutaneous scar	0-N80.6	0-N80
1	0-Endometriosis of bladder and ureters	0-N80.A	0-N80
1	0-Endometriosis of bladder, unspecified depth	0-N80.A0	0-N80.A
1	0-Superficial endometriosis of bladder	0-N80.A1	0-N80.A
1	0-Deep endometriosis of bladder	0-N80.A2	0-N80.A
1	0-Superficial endometriosis of ureter	0-N80.A4	0-N80.A
1	0-Superficial endometriosis of right ureter	0-N80.A41	0-N80.A4
1	0-Superficial endometriosis of left ureter	0-N80.A42	0-N80.A4
1	0-Superficial endometriosis of bilateral ureters	0-N80.A43	0-N80.A4
1	0-Superficial endometriosis of unspecified ureter	0-N80.A49	0-N80.A4
1	0-Deep endometriosis of ureter	0-N80.A5	0-N80.A
1	0-Deep endometriosis of right ureter	0-N80.A51	0-N80.A5
1	0-Deep endometriosis of left ureter	0-N80.A52	0-N80.A5
1	0-Deep endometriosis of bilateral ureters	0-N80.A53	0-N80.A5
1	0-Deep endometriosis of unspecified ureter	0-N80.A59	0-N80.A5
1	0-Endometriosis of ureter, unspecified depth	0-N80.A6	0-N80.A
1	0-Endometriosis of right ureter, unspecified depth	0-N80.A61	0-N80.A6
1	0-Endometriosis of left ureter, unspecified depth	0-N80.A62	0-N80.A6
1	0-Endometriosis of bilateral ureters, unspecified depth	0-N80.A63	0-N80.A6
1	0-Endometriosis of unspecified ureter, unspecified depth	0-N80.A69	0-N80.A6
1	0-Endometriosis of cardiothoracic space	0-N80.B	0-N80
1	0-Endometriosis of pleura	0-N80.B1	0-N80.B
1	0-Endometriosis of lung	0-N80.B2	0-N80.B
1	0-Endometriosis of diaphragm	0-N80.B3	0-N80.B
1	0-Superficial endometriosis of diaphragm	0-N80.B31	0-N80.B3
1	0-Deep endometriosis of diaphragm	0-N80.B32	0-N80.B3
1	0-Endometriosis of diaphragm, unspecified depth	0-N80.B39	0-N80.B3
1	0-Endometriosis of the pericardial space	0-N80.B4	0-N80.B
1	0-Endometriosis of the mediastinal space	0-N80.B5	0-N80.B
1	0-Endometriosis of cardiothoracic space	0-N80.B6	0-N80.B
1	0-Endometriosis of the abdomen	0-N80.C	0-N80
1	0-Endometriosis of the abdomen, unspecified	0-N80.C0	0-N80.C
1	0-Endometriosis of the anterior abdominal wall	0-N80.C1	0-N80.C
1	0-Endometriosis of the anterior abdominal wall, subcutaneous tissue	0-N80.C10	0-N80.C1
1	0-Endometriosis of the anterior abdominal wall, fascia and muscular layers	0-N80.C11	0-N80.C1
1	0-Endometriosis of the anterior abdominal wall, unspecified depth	0-N80.C19	0-N80.C1
1	0-Endometriosis of the umbilicus	0-N80.C2	0-N80.C
1	0-Endometriosis of the inguinal canal	0-N80.C3	0-N80.C
1	0-Endometriosis of extra-pelvic abdominal peritoneum	0-N80.C4	0-N80.C
1	0-Endometriosis of other site of abdomen	0-N80.C9	0-N80.C
1	0-Endometriosis of the pelvic nerves	0-N80.D	0-N80
1	0-Endometriosis of the pelvic nerves, unspecified	0-N80.D0	0-N80.D
1	0-Endometriosis of the sacral splanchnic nerves	0-N80.D1	0-N80.D
1	0-Endometriosis of the sacral nerve roots	0-N80.D2	0-N80.D
1	0-Endometriosis of the obturator nerve	0-N80.D3	0-N80.D
1	0-Endometriosis of the sciatic nerve	0-N80.D4	0-N80.D
1	0-Endometriosis of the pudendal nerve	0-N80.D5	0-N80.D
1	0-Endometriosis of the femoral nerve	0-N80.D6	0-N80.D
1	0-Endometriosis of other pelvic nerve	0-N80.D9	0-N80.D
1	0-Other endometriosis	0-N80.8	0-N80
1	0-Endometriosis, unspecified	0-N80.9	0-N80
1	0-Female genital prolapse	0-N81	0-N80-N98
1	0-Urethrocele	0-N81.0	0-N81
1	0-Cystocele	0-N81.1	0-N81
1	0-Cystocele, unspecified	0-N81.10	0-N81.1
1	0-Cystocele, midline	0-N81.11	0-N81.1
1	0-Cystocele, lateral	0-N81.12	0-N81.1
1	0-Incomplete uterovaginal prolapse	0-N81.2	0-N81
1	0-Complete uterovaginal prolapse	0-N81.3	0-N81
1	0-Uterovaginal prolapse, unspecified	0-N81.4	0-N81
1	0-Vaginal enterocele	0-N81.5	0-N81
1	0-Rectocele	0-N81.6	0-N81
1	0-Other female genital prolapse	0-N81.8	0-N81
1	0-Perineocele	0-N81.81	0-N81.8
1	0-Incompetence or weakening of pubocervical tissue	0-N81.82	0-N81.8
1	0-Incompetence or weakening of rectovaginal tissue	0-N81.83	0-N81.8
1	0-Pelvic muscle wasting	0-N81.84	0-N81.8
1	0-Cervical stump prolapse	0-N81.85	0-N81.8
1	0-Other female genital prolapse	0-N81.89	0-N81.8
1	0-Female genital prolapse, unspecified	0-N81.9	0-N81
1	0-Fistulae involving female genital tract	0-N82	0-N80-N98
1	0-Vesicovaginal fistula	0-N82.0	0-N82
1	0-Other female urinary-genital tract fistulae	0-N82.1	0-N82
1	0-Fistula of vagina to small intestine	0-N82.2	0-N82
1	0-Fistula of vagina to large intestine	0-N82.3	0-N82
1	0-Other female intestinal-genital tract fistulae	0-N82.4	0-N82
1	0-Female genital tract-skin fistulae	0-N82.5	0-N82
1	0-Other female genital tract fistulae	0-N82.8	0-N82
1	0-Female genital tract fistula, unspecified	0-N82.9	0-N82
1	0-Noninflammatory disorders of ovary, fallopian tube and broad ligament	0-N83	0-N80-N98
1	0-Follicular cyst of ovary	0-N83.0	0-N83
1	0-Follicular cyst of ovary, unspecified side	0-N83.00	0-N83.0
1	0-Follicular cyst of right ovary	0-N83.01	0-N83.0
1	0-Follicular cyst of left ovary	0-N83.02	0-N83.0
1	0-Corpus luteum cyst	0-N83.1	0-N83
1	0-Corpus luteum cyst of ovary, unspecified side	0-N83.10	0-N83.1
1	0-Corpus luteum cyst of right ovary	0-N83.11	0-N83.1
1	0-Corpus luteum cyst of left ovary	0-N83.12	0-N83.1
1	0-Other and unspecified ovarian cysts	0-N83.2	0-N83
1	0-Unspecified ovarian cysts	0-N83.20	0-N83.2
1	0-Unspecified ovarian cyst, right side	0-N83.201	0-N83.20
1	0-Unspecified ovarian cyst, left side	0-N83.202	0-N83.20
1	0-Unspecified ovarian cyst, unspecified side	0-N83.209	0-N83.20
1	0-Other ovarian cysts	0-N83.29	0-N83.2
1	0-Other ovarian cyst, right side	0-N83.291	0-N83.29
1	0-Other ovarian cyst, left side	0-N83.292	0-N83.29
1	0-Other ovarian cyst, unspecified side	0-N83.299	0-N83.29
1	0-Acquired atrophy of ovary and fallopian tube	0-N83.3	0-N83
1	0-Acquired atrophy of ovary	0-N83.31	0-N83.3
1	0-Acquired atrophy of right ovary	0-N83.311	0-N83.31
1	0-Acquired atrophy of left ovary	0-N83.312	0-N83.31
1	0-Acquired atrophy of ovary, unspecified side	0-N83.319	0-N83.31
1	0-Acquired atrophy of fallopian tube	0-N83.32	0-N83.3
1	0-Acquired atrophy of right fallopian tube	0-N83.321	0-N83.32
1	0-Acquired atrophy of left fallopian tube	0-N83.322	0-N83.32
1	0-Acquired atrophy of fallopian tube, unspecified side	0-N83.329	0-N83.32
1	0-Acquired atrophy of ovary and fallopian tube	0-N83.33	0-N83.3
1	0-Acquired atrophy of right ovary and fallopian tube	0-N83.331	0-N83.33
1	0-Acquired atrophy of left ovary and fallopian tube	0-N83.332	0-N83.33
1	0-Acquired atrophy of ovary and fallopian tube, unspecified side	0-N83.339	0-N83.33
1	0-Prolapse and hernia of ovary and fallopian tube	0-N83.4	0-N83
1	0-Prolapse and hernia of ovary and fallopian tube, unspecified side	0-N83.40	0-N83.4
1	0-Prolapse and hernia of right ovary and fallopian tube	0-N83.41	0-N83.4
1	0-Prolapse and hernia of left ovary and fallopian tube	0-N83.42	0-N83.4
1	0-Torsion of ovary, ovarian pedicle and fallopian tube	0-N83.5	0-N83
1	0-Torsion of ovary and ovarian pedicle	0-N83.51	0-N83.5
1	0-Torsion of right ovary and ovarian pedicle	0-N83.511	0-N83.51
1	0-Torsion of left ovary and ovarian pedicle	0-N83.512	0-N83.51
1	0-Torsion of ovary and ovarian pedicle, unspecified side	0-N83.519	0-N83.51
1	0-Torsion of fallopian tube	0-N83.52	0-N83.5
1	0-Torsion of right fallopian tube	0-N83.521	0-N83.52
1	0-Torsion of left fallopian tube	0-N83.522	0-N83.52
1	0-Torsion of fallopian tube, unspecified side	0-N83.529	0-N83.52
1	0-Torsion of ovary, ovarian pedicle and fallopian tube	0-N83.53	0-N83.5
1	0-Hematosalpinx	0-N83.6	0-N83
1	0-Hematoma of broad ligament	0-N83.7	0-N83
1	0-Other noninflammatory disorders of ovary, fallopian tube and broad ligament	0-N83.8	0-N83
1	0-Noninflammatory disorder of ovary, fallopian tube and broad ligament, unspecified	0-N83.9	0-N83
1	0-Polyp of female genital tract	0-N84	0-N80-N98
1	0-Polyp of corpus uteri	0-N84.0	0-N84
1	0-Polyp of cervix uteri	0-N84.1	0-N84
1	0-Polyp of vagina	0-N84.2	0-N84
1	0-Polyp of vulva	0-N84.3	0-N84
1	0-Polyp of other parts of female genital tract	0-N84.8	0-N84
1	0-Polyp of female genital tract, unspecified	0-N84.9	0-N84
1	0-Other noninflammatory disorders of uterus, except cervix	0-N85	0-N80-N98
1	0-Endometrial hyperplasia	0-N85.0	0-N85
1	0-Endometrial hyperplasia, unspecified	0-N85.00	0-N85.0
1	0-Benign endometrial hyperplasia	0-N85.01	0-N85.0
1	0-Endometrial intraepithelial neoplasia [EIN]	0-N85.02	0-N85.0
1	0-Hypertrophy of uterus	0-N85.2	0-N85
1	0-Subinvolution of uterus	0-N85.3	0-N85
1	0-Malposition of uterus	0-N85.4	0-N85
1	0-Inversion of uterus	0-N85.5	0-N85
1	0-Intrauterine synechiae	0-N85.6	0-N85
1	0-Hematometra	0-N85.7	0-N85
1	0-Other specified noninflammatory disorders of uterus	0-N85.8	0-N85
1	0-Noninflammatory disorder of uterus, unspecified	0-N85.9	0-N85
1	0-Isthmocele	0-N85.A	0-N85
1	0-Erosion and ectropion of cervix uteri	0-N86	0-N80-N98
1	0-Dysplasia of cervix uteri	0-N87	0-N80-N98
1	0-Mild cervical dysplasia	0-N87.0	0-N87
1	0-Moderate cervical dysplasia	0-N87.1	0-N87
1	0-Dysplasia of cervix uteri, unspecified	0-N87.9	0-N87
1	0-Other noninflammatory disorders of cervix uteri	0-N88	0-N80-N98
1	0-Leukoplakia of cervix uteri	0-N88.0	0-N88
1	0-Old laceration of cervix uteri	0-N88.1	0-N88
1	0-Stricture and stenosis of cervix uteri	0-N88.2	0-N88
1	0-Incompetence of cervix uteri	0-N88.3	0-N88
1	0-Hypertrophic elongation of cervix uteri	0-N88.4	0-N88
1	0-Other specified noninflammatory disorders of cervix uteri	0-N88.8	0-N88
1	0-Noninflammatory disorder of cervix uteri, unspecified	0-N88.9	0-N88
1	0-Other noninflammatory disorders of vagina	0-N89	0-N80-N98
1	0-Mild vaginal dysplasia	0-N89.0	0-N89
1	0-Moderate vaginal dysplasia	0-N89.1	0-N89
1	0-Dysplasia of vagina, unspecified	0-N89.3	0-N89
1	0-Leukoplakia of vagina	0-N89.4	0-N89
1	0-Stricture and atresia of vagina	0-N89.5	0-N89
1	0-Tight hymenal ring	0-N89.6	0-N89
1	0-Hematocolpos	0-N89.7	0-N89
1	0-Other specified noninflammatory disorders of vagina	0-N89.8	0-N89
1	0-Noninflammatory disorder of vagina, unspecified	0-N89.9	0-N89
1	0-Other noninflammatory disorders of vulva and perineum	0-N90	0-N80-N98
1	0-Mild vulvar dysplasia	0-N90.0	0-N90
1	0-Moderate vulvar dysplasia	0-N90.1	0-N90
1	0-Dysplasia of vulva, unspecified	0-N90.3	0-N90
1	0-Leukoplakia of vulva	0-N90.4	0-N90
1	0-Atrophy of vulva	0-N90.5	0-N90
1	0-Hypertrophy of vulva	0-N90.6	0-N90
1	0-Unspecified hypertrophy of vulva	0-N90.60	0-N90.6
1	0-Childhood asymmetric labium majus enlargement	0-N90.61	0-N90.6
1	0-Other specified hypertrophy of vulva	0-N90.69	0-N90.6
1	0-Vulvar cyst	0-N90.7	0-N90
1	0-Other specified noninflammatory disorders of vulva and perineum	0-N90.8	0-N90
1	0-Female genital mutilation status	0-N90.81	0-N90.8
1	0-Female genital mutilation status, unspecified	0-N90.810	0-N90.81
1	0-Female genital mutilation Type I status	0-N90.811	0-N90.81
1	0-Female genital mutilation Type II status	0-N90.812	0-N90.81
1	0-Female genital mutilation Type III status	0-N90.813	0-N90.81
1	0-Other female genital mutilation status	0-N90.818	0-N90.81
1	0-Other specified noninflammatory disorders of vulva and perineum	0-N90.89	0-N90.8
1	0-Noninflammatory disorder of vulva and perineum, unspecified	0-N90.9	0-N90
1	0-Absent, scanty and rare menstruation	0-N91	0-N80-N98
1	0-Primary amenorrhea	0-N91.0	0-N91
1	0-Secondary amenorrhea	0-N91.1	0-N91
1	0-Amenorrhea, unspecified	0-N91.2	0-N91
1	0-Primary oligomenorrhea	0-N91.3	0-N91
1	0-Secondary oligomenorrhea	0-N91.4	0-N91
1	0-Oligomenorrhea, unspecified	0-N91.5	0-N91
1	0-Excessive, frequent and irregular menstruation	0-N92	0-N80-N98
1	0-Excessive and frequent menstruation with regular cycle	0-N92.0	0-N92
1	0-Excessive and frequent menstruation with irregular cycle	0-N92.1	0-N92
1	0-Excessive menstruation at puberty	0-N92.2	0-N92
1	0-Ovulation bleeding	0-N92.3	0-N92
1	0-Excessive bleeding in the premenopausal period	0-N92.4	0-N92
1	0-Other specified irregular menstruation	0-N92.5	0-N92
1	0-Irregular menstruation, unspecified	0-N92.6	0-N92
1	0-Other abnormal uterine and vaginal bleeding	0-N93	0-N80-N98
1	0-Postcoital and contact bleeding	0-N93.0	0-N93
1	0-Pre-pubertal vaginal bleeding	0-N93.1	0-N93
1	0-Other specified abnormal uterine and vaginal bleeding	0-N93.8	0-N93
1	0-Abnormal uterine and vaginal bleeding, unspecified	0-N93.9	0-N93
1	0-Pain and other conditions associated with female genital organs and menstrual cycle	0-N94	0-N80-N98
1	0-Mittelschmerz	0-N94.0	0-N94
1	0-Dyspareunia	0-N94.1	0-N94
1	0-Unspecified dyspareunia	0-N94.10	0-N94.1
1	0-Superficial (introital) dyspareunia	0-N94.11	0-N94.1
1	0-Deep dyspareunia	0-N94.12	0-N94.1
1	0-Other specified dyspareunia	0-N94.19	0-N94.1
1	0-Vaginismus	0-N94.2	0-N94
1	0-Premenstrual tension syndrome	0-N94.3	0-N94
1	0-Primary dysmenorrhea	0-N94.4	0-N94
1	0-Secondary dysmenorrhea	0-N94.5	0-N94
1	0-Dysmenorrhea, unspecified	0-N94.6	0-N94
1	0-Other specified conditions associated with female genital organs and menstrual cycle	0-N94.8	0-N94
1	0-Vulvodynia	0-N94.81	0-N94.8
1	0-Vulvar vestibulitis	0-N94.810	0-N94.81
1	0-Other vulvodynia	0-N94.818	0-N94.81
1	0-Vulvodynia, unspecified	0-N94.819	0-N94.81
1	0-Other specified conditions associated with female genital organs and menstrual cycle	0-N94.89	0-N94.8
1	0-Unspecified condition associated with female genital organs and menstrual cycle	0-N94.9	0-N94
1	0-Menopausal and other perimenopausal disorders	0-N95	0-N80-N98
1	0-Postmenopausal bleeding	0-N95.0	0-N95
1	0-Menopausal and female climacteric states	0-N95.1	0-N95
1	0-Postmenopausal atrophic vaginitis	0-N95.2	0-N95
1	0-Other specified menopausal and perimenopausal disorders	0-N95.8	0-N95
1	0-Unspecified menopausal and perimenopausal disorder	0-N95.9	0-N95
1	0-Recurrent pregnancy loss	0-N96	0-N80-N98
1	0-Female infertility	0-N97	0-N80-N98
1	0-Female infertility associated with anovulation	0-N97.0	0-N97
1	0-Female infertility of tubal origin	0-N97.1	0-N97
1	0-Female infertility of uterine origin	0-N97.2	0-N97
1	0-Female infertility of other origin	0-N97.8	0-N97
1	0-Female infertility, unspecified	0-N97.9	0-N97
1	0-Complications associated with artificial fertilization	0-N98	0-N80-N98
1	0-Infection associated with artificial insemination	0-N98.0	0-N98
1	0-Hyperstimulation of ovaries	0-N98.1	0-N98
1	0-Complications of attempted introduction of fertilized ovum following in vitro fertilization	0-N98.2	0-N98
1	0-Complications of attempted introduction of embryo in embryo transfer	0-N98.3	0-N98
1	0-Other complications associated with artificial fertilization	0-N98.8	0-N98
1	0-Complication associated with artificial fertilization, unspecified	0-N98.9	0-N98
1	0-Intraoperative and postprocedural complications and disorders of genitourinary system, not elsewhere classified	0-N99-N99	0-N00-N99
1	0-Intraoperative and postprocedural complications and disorders of genitourinary system, not elsewhere classified	0-N99	0-N99-N99
1	0-Postprocedural (acute) (chronic) kidney failure	0-N99.0	0-N99
1	0-Postprocedural urethral stricture	0-N99.1	0-N99
1	0-Postprocedural urethral stricture, male	0-N99.11	0-N99.1
1	0-Postprocedural urethral stricture, male, meatal	0-N99.110	0-N99.11
1	0-Postprocedural bulbous urethral stricture, male	0-N99.111	0-N99.11
1	0-Postprocedural membranous urethral stricture, male	0-N99.112	0-N99.11
1	0-Postprocedural anterior bulbous urethral stricture, male	0-N99.113	0-N99.11
1	0-Postprocedural urethral stricture, male, unspecified	0-N99.114	0-N99.11
1	0-Postprocedural fossa navicularis urethral stricture	0-N99.115	0-N99.11
1	0-Postprocedural urethral stricture, male, overlapping sites	0-N99.116	0-N99.11
1	0-Postprocedural urethral stricture, female	0-N99.12	0-N99.1
1	0-Postprocedural adhesions of vagina	0-N99.2	0-N99
1	0-Prolapse of vaginal vault after hysterectomy	0-N99.3	0-N99
1	0-Postprocedural pelvic peritoneal adhesions	0-N99.4	0-N99
1	0-Complications of stoma of urinary tract	0-N99.5	0-N99
1	0-Complication of cystostomy	0-N99.51	0-N99.5
1	0-Cystostomy hemorrhage	0-N99.510	0-N99.51
1	0-Cystostomy infection	0-N99.511	0-N99.51
1	0-Cystostomy malfunction	0-N99.512	0-N99.51
1	0-Other cystostomy complication	0-N99.518	0-N99.51
1	0-Complication of incontinent external stoma of urinary tract	0-N99.52	0-N99.5
1	0-Hemorrhage of incontinent external stoma of urinary tract	0-N99.520	0-N99.52
1	0-Infection of incontinent external stoma of urinary tract	0-N99.521	0-N99.52
1	0-Malfunction of incontinent external stoma of urinary tract	0-N99.522	0-N99.52
1	0-Herniation of incontinent stoma of urinary tract	0-N99.523	0-N99.52
1	0-Stenosis of incontinent stoma of urinary tract	0-N99.524	0-N99.52
1	0-Other complication of incontinent external stoma of urinary tract	0-N99.528	0-N99.52
1	0-Complication of continent stoma of urinary tract	0-N99.53	0-N99.5
1	0-Hemorrhage of continent stoma of urinary tract	0-N99.530	0-N99.53
1	0-Infection of continent stoma of urinary tract	0-N99.531	0-N99.53
1	0-Malfunction of continent stoma of urinary tract	0-N99.532	0-N99.53
1	0-Herniation of continent stoma of urinary tract	0-N99.533	0-N99.53
1	0-Stenosis of continent stoma of urinary tract	0-N99.534	0-N99.53
1	0-Other complication of continent stoma of urinary tract	0-N99.538	0-N99.53
1	0-Intraoperative hemorrhage and hematoma of a genitourinary system organ or structure complicating a procedure	0-N99.6	0-N99
1	0-Intraoperative hemorrhage and hematoma of a genitourinary system organ or structure complicating a genitourinary system procedure	0-N99.61	0-N99.6
1	0-Intraoperative hemorrhage and hematoma of a genitourinary system organ or structure complicating other procedure	0-N99.62	0-N99.6
1	0-Accidental puncture and laceration of a genitourinary system organ or structure during a procedure	0-N99.7	0-N99
1	0-Accidental puncture and laceration of a genitourinary system organ or structure during a genitourinary system procedure	0-N99.71	0-N99.7
1	0-Accidental puncture and laceration of a genitourinary system organ or structure during other procedure	0-N99.72	0-N99.7
1	0-Other intraoperative and postprocedural complications and disorders of genitourinary system	0-N99.8	0-N99
1	0-Other intraoperative complications of genitourinary system	0-N99.81	0-N99.8
1	0-Postprocedural hemorrhage of a genitourinary system organ or structure following a procedure	0-N99.82	0-N99.8
1	0-Postprocedural hemorrhage of a genitourinary system organ or structure following a genitourinary system procedure	0-N99.820	0-N99.82
1	0-Postprocedural hemorrhage of a genitourinary system organ or structure following other procedure	0-N99.821	0-N99.82
1	0-Residual ovary syndrome	0-N99.83	0-N99.8
1	0-Postprocedural hematoma and seroma of a genitourinary system organ or structure following a procedure	0-N99.84	0-N99.8
1	0-Postprocedural hematoma of a genitourinary system organ or structure following a genitourinary system procedure	0-N99.840	0-N99.84
1	0-Postprocedural hematoma of a genitourinary system organ or structure following other procedure	0-N99.841	0-N99.84
1	0-Postprocedural seroma of a genitourinary system organ or structure following a genitourinary system procedure	0-N99.842	0-N99.84
1	0-Postprocedural seroma of a genitourinary system organ or structure following other procedure	0-N99.843	0-N99.84
1	0-Post endometrial ablation syndrome	0-N99.85	0-N99.8
1	0-Other postprocedural complications and disorders of genitourinary system	0-N99.89	0-N99.8
1	0-Pregnancy, childbirth and the puerperium	0-O00-O9A	0-Root
1	0-Pregnancy with abortive outcome	0-O00-O08	0-O00-O9A
1	0-Ectopic pregnancy	0-O00	0-O00-O08
1	0-Abdominal pregnancy	0-O00.0	0-O00
1	0-Abdominal pregnancy without intrauterine pregnancy	0-O00.00	0-O00.0
1	0-Abdominal pregnancy with intrauterine pregnancy	0-O00.01	0-O00.0
1	0-Tubal pregnancy	0-O00.1	0-O00
1	0-Tubal pregnancy without intrauterine pregnancy	0-O00.10	0-O00.1
1	0-Right tubal pregnancy without intrauterine pregnancy	0-O00.101	0-O00.10
1	0-Left tubal pregnancy without intrauterine pregnancy	0-O00.102	0-O00.10
1	0-Unspecified tubal pregnancy without intrauterine pregnancy	0-O00.109	0-O00.10
1	0-Tubal pregnancy with intrauterine pregnancy	0-O00.11	0-O00.1
1	0-Right tubal pregnancy with intrauterine pregnancy	0-O00.111	0-O00.11
1	0-Left tubal pregnancy with intrauterine pregnancy	0-O00.112	0-O00.11
1	0-Unspecified tubal pregnancy with intrauterine pregnancy	0-O00.119	0-O00.11
1	0-Ovarian pregnancy	0-O00.2	0-O00
1	0-Ovarian pregnancy without intrauterine pregnancy	0-O00.20	0-O00.2
1	0-Right ovarian pregnancy without intrauterine pregnancy	0-O00.201	0-O00.20
1	0-Left ovarian pregnancy without intrauterine pregnancy	0-O00.202	0-O00.20
1	0-Unspecified ovarian pregnancy without intrauterine pregnancy	0-O00.209	0-O00.20
1	0-Ovarian pregnancy with intrauterine pregnancy	0-O00.21	0-O00.2
1	0-Right ovarian pregnancy with intrauterine pregnancy	0-O00.211	0-O00.21
1	0-Left ovarian pregnancy with intrauterine pregnancy	0-O00.212	0-O00.21
1	0-Unspecified ovarian pregnancy with intrauterine pregnancy	0-O00.219	0-O00.21
1	0-Other ectopic pregnancy	0-O00.8	0-O00
1	0-Other ectopic pregnancy without intrauterine pregnancy	0-O00.80	0-O00.8
1	0-Other ectopic pregnancy with intrauterine pregnancy	0-O00.81	0-O00.8
1	0-Ectopic pregnancy, unspecified	0-O00.9	0-O00
1	0-Unspecified ectopic pregnancy without intrauterine pregnancy	0-O00.90	0-O00.9
1	0-Unspecified ectopic pregnancy with intrauterine pregnancy	0-O00.91	0-O00.9
1	0-Hydatidiform mole	0-O01	0-O00-O08
1	0-Classical hydatidiform mole	0-O01.0	0-O01
1	0-Incomplete and partial hydatidiform mole	0-O01.1	0-O01
1	0-Hydatidiform mole, unspecified	0-O01.9	0-O01
1	0-Other abnormal products of conception	0-O02	0-O00-O08
1	0-Blighted ovum and nonhydatidiform mole	0-O02.0	0-O02
1	0-Missed abortion	0-O02.1	0-O02
1	0-Other specified abnormal products of conception	0-O02.8	0-O02
1	0-Inappropriate change in quantitative human chorionic gonadotropin (hCG) in early pregnancy	0-O02.81	0-O02.8
1	0-Other abnormal products of conception	0-O02.89	0-O02.8
1	0-Abnormal product of conception, unspecified	0-O02.9	0-O02
1	0-Spontaneous abortion	0-O03	0-O00-O08
1	0-Genital tract and pelvic infection following incomplete spontaneous abortion	0-O03.0	0-O03
1	0-Delayed or excessive hemorrhage following incomplete spontaneous abortion	0-O03.1	0-O03
1	0-Embolism following incomplete spontaneous abortion	0-O03.2	0-O03
1	0-Other and unspecified complications following incomplete spontaneous abortion	0-O03.3	0-O03
1	0-Unspecified complication following incomplete spontaneous abortion	0-O03.30	0-O03.3
1	0-Shock following incomplete spontaneous abortion	0-O03.31	0-O03.3
1	0-Renal failure following incomplete spontaneous abortion	0-O03.32	0-O03.3
1	0-Metabolic disorder following incomplete spontaneous abortion	0-O03.33	0-O03.3
1	0-Damage to pelvic organs following incomplete spontaneous abortion	0-O03.34	0-O03.3
1	0-Other venous complications following incomplete spontaneous abortion	0-O03.35	0-O03.3
1	0-Cardiac arrest following incomplete spontaneous abortion	0-O03.36	0-O03.3
1	0-Sepsis following incomplete spontaneous abortion	0-O03.37	0-O03.3
1	0-Urinary tract infection following incomplete spontaneous abortion	0-O03.38	0-O03.3
1	0-Incomplete spontaneous abortion with other complications	0-O03.39	0-O03.3
1	0-Incomplete spontaneous abortion without complication	0-O03.4	0-O03
1	0-Genital tract and pelvic infection following complete or unspecified spontaneous abortion	0-O03.5	0-O03
1	0-Delayed or excessive hemorrhage following complete or unspecified spontaneous abortion	0-O03.6	0-O03
1	0-Embolism following complete or unspecified spontaneous abortion	0-O03.7	0-O03
1	0-Other and unspecified complications following complete or unspecified spontaneous abortion	0-O03.8	0-O03
1	0-Unspecified complication following complete or unspecified spontaneous abortion	0-O03.80	0-O03.8
1	0-Shock following complete or unspecified spontaneous abortion	0-O03.81	0-O03.8
1	0-Renal failure following complete or unspecified spontaneous abortion	0-O03.82	0-O03.8
1	0-Metabolic disorder following complete or unspecified spontaneous abortion	0-O03.83	0-O03.8
1	0-Damage to pelvic organs following complete or unspecified spontaneous abortion	0-O03.84	0-O03.8
1	0-Other venous complications following complete or unspecified spontaneous abortion	0-O03.85	0-O03.8
1	0-Cardiac arrest following complete or unspecified spontaneous abortion	0-O03.86	0-O03.8
1	0-Sepsis following complete or unspecified spontaneous abortion	0-O03.87	0-O03.8
1	0-Urinary tract infection following complete or unspecified spontaneous abortion	0-O03.88	0-O03.8
1	0-Complete or unspecified spontaneous abortion with other complications	0-O03.89	0-O03.8
1	0-Complete or unspecified spontaneous abortion without complication	0-O03.9	0-O03
1	0-Complications following (induced) termination of pregnancy	0-O04	0-O00-O08
1	0-Genital tract and pelvic infection following (induced) termination of pregnancy	0-O04.5	0-O04
1	0-Delayed or excessive hemorrhage following (induced) termination of pregnancy	0-O04.6	0-O04
1	0-Embolism following (induced) termination of pregnancy	0-O04.7	0-O04
1	0-(Induced) termination of pregnancy with other and unspecified complications	0-O04.8	0-O04
1	0-(Induced) termination of pregnancy with unspecified complications	0-O04.80	0-O04.8
1	0-Shock following (induced) termination of pregnancy	0-O04.81	0-O04.8
1	0-Renal failure following (induced) termination of pregnancy	0-O04.82	0-O04.8
1	0-Metabolic disorder following (induced) termination of pregnancy	0-O04.83	0-O04.8
1	0-Damage to pelvic organs following (induced) termination of pregnancy	0-O04.84	0-O04.8
1	0-Other venous complications following (induced) termination of pregnancy	0-O04.85	0-O04.8
1	0-Cardiac arrest following (induced) termination of pregnancy	0-O04.86	0-O04.8
1	0-Sepsis following (induced) termination of pregnancy	0-O04.87	0-O04.8
1	0-Urinary tract infection following (induced) termination of pregnancy	0-O04.88	0-O04.8
1	0-(Induced) termination of pregnancy with other complications	0-O04.89	0-O04.8
1	0-Failed attempted termination of pregnancy	0-O07	0-O00-O08
1	0-Genital tract and pelvic infection following failed attempted termination of pregnancy	0-O07.0	0-O07
1	0-Delayed or excessive hemorrhage following failed attempted termination of pregnancy	0-O07.1	0-O07
1	0-Embolism following failed attempted termination of pregnancy	0-O07.2	0-O07
1	0-Failed attempted termination of pregnancy with other and unspecified complications	0-O07.3	0-O07
1	0-Failed attempted termination of pregnancy with unspecified complications	0-O07.30	0-O07.3
1	0-Shock following failed attempted termination of pregnancy	0-O07.31	0-O07.3
1	0-Renal failure following failed attempted termination of pregnancy	0-O07.32	0-O07.3
1	0-Metabolic disorder following failed attempted termination of pregnancy	0-O07.33	0-O07.3
1	0-Damage to pelvic organs following failed attempted termination of pregnancy	0-O07.34	0-O07.3
1	0-Other venous complications following failed attempted termination of pregnancy	0-O07.35	0-O07.3
1	0-Cardiac arrest following failed attempted termination of pregnancy	0-O07.36	0-O07.3
1	0-Sepsis following failed attempted termination of pregnancy	0-O07.37	0-O07.3
1	0-Urinary tract infection following failed attempted termination of pregnancy	0-O07.38	0-O07.3
1	0-Failed attempted termination of pregnancy with other complications	0-O07.39	0-O07.3
1	0-Failed attempted termination of pregnancy without complication	0-O07.4	0-O07
1	0-Complications following ectopic and molar pregnancy	0-O08	0-O00-O08
1	0-Genital tract and pelvic infection following ectopic and molar pregnancy	0-O08.0	0-O08
1	0-Delayed or excessive hemorrhage following ectopic and molar pregnancy	0-O08.1	0-O08
1	0-Embolism following ectopic and molar pregnancy	0-O08.2	0-O08
1	0-Shock following ectopic and molar pregnancy	0-O08.3	0-O08
1	0-Renal failure following ectopic and molar pregnancy	0-O08.4	0-O08
1	0-Metabolic disorders following an ectopic and molar pregnancy	0-O08.5	0-O08
1	0-Damage to pelvic organs and tissues following an ectopic and molar pregnancy	0-O08.6	0-O08
1	0-Other venous complications following an ectopic and molar pregnancy	0-O08.7	0-O08
1	0-Other complications following an ectopic and molar pregnancy	0-O08.8	0-O08
1	0-Cardiac arrest following an ectopic and molar pregnancy	0-O08.81	0-O08.8
1	0-Sepsis following ectopic and molar pregnancy	0-O08.82	0-O08.8
1	0-Urinary tract infection following an ectopic and molar pregnancy	0-O08.83	0-O08.8
1	0-Other complications following an ectopic and molar pregnancy	0-O08.89	0-O08.8
1	0-Unspecified complication following an ectopic and molar pregnancy	0-O08.9	0-O08
1	0-Supervision of high risk pregnancy	0-O09-O09	0-O00-O9A
1	0-Supervision of high risk pregnancy	0-O09	0-O09-O09
1	0-Supervision of pregnancy with history of infertility	0-O09.0	0-O09
1	0-Supervision of pregnancy with history of infertility, unspecified trimester	0-O09.00	0-O09.0
1	0-Supervision of pregnancy with history of infertility, first trimester	0-O09.01	0-O09.0
1	0-Supervision of pregnancy with history of infertility, second trimester	0-O09.02	0-O09.0
1	0-Supervision of pregnancy with history of infertility, third trimester	0-O09.03	0-O09.0
1	0-Supervision of pregnancy with history of ectopic pregnancy	0-O09.1	0-O09
1	0-Supervision of pregnancy with history of ectopic pregnancy, unspecified trimester	0-O09.10	0-O09.1
1	0-Supervision of pregnancy with history of ectopic pregnancy, first trimester	0-O09.11	0-O09.1
1	0-Supervision of pregnancy with history of ectopic pregnancy, second trimester	0-O09.12	0-O09.1
1	0-Supervision of pregnancy with history of ectopic pregnancy, third trimester	0-O09.13	0-O09.1
1	0-Supervision of pregnancy with history of molar pregnancy	0-O09.A	0-O09
1	0-Supervision of pregnancy with history of molar pregnancy, unspecified trimester	0-O09.A0	0-O09.A
1	0-Supervision of pregnancy with history of molar pregnancy, first trimester	0-O09.A1	0-O09.A
1	0-Supervision of pregnancy with history of molar pregnancy, second trimester	0-O09.A2	0-O09.A
1	0-Supervision of pregnancy with history of molar pregnancy, third trimester	0-O09.A3	0-O09.A
1	0-Supervision of pregnancy with other poor reproductive or obstetric history	0-O09.2	0-O09
1	0-Supervision of pregnancy with history of pre-term labor	0-O09.21	0-O09.2
1	0-Supervision of pregnancy with history of pre-term labor, first trimester	0-O09.211	0-O09.21
1	0-Supervision of pregnancy with history of pre-term labor, second trimester	0-O09.212	0-O09.21
1	0-Supervision of pregnancy with history of pre-term labor, third trimester	0-O09.213	0-O09.21
1	0-Supervision of pregnancy with history of pre-term labor, unspecified trimester	0-O09.219	0-O09.21
1	0-Supervision of pregnancy with other poor reproductive or obstetric history	0-O09.29	0-O09.2
1	0-Supervision of pregnancy with other poor reproductive or obstetric history, first trimester	0-O09.291	0-O09.29
1	0-Supervision of pregnancy with other poor reproductive or obstetric history, second trimester	0-O09.292	0-O09.29
1	0-Supervision of pregnancy with other poor reproductive or obstetric history, third trimester	0-O09.293	0-O09.29
1	0-Supervision of pregnancy with other poor reproductive or obstetric history, unspecified trimester	0-O09.299	0-O09.29
1	0-Supervision of pregnancy with insufficient antenatal care	0-O09.3	0-O09
1	0-Supervision of pregnancy with insufficient antenatal care, unspecified trimester	0-O09.30	0-O09.3
1	0-Supervision of pregnancy with insufficient antenatal care, first trimester	0-O09.31	0-O09.3
1	0-Supervision of pregnancy with insufficient antenatal care, second trimester	0-O09.32	0-O09.3
1	0-Supervision of pregnancy with insufficient antenatal care, third trimester	0-O09.33	0-O09.3
1	0-Supervision of pregnancy with grand multiparity	0-O09.4	0-O09
1	0-Supervision of pregnancy with grand multiparity, unspecified trimester	0-O09.40	0-O09.4
1	0-Supervision of pregnancy with grand multiparity, first trimester	0-O09.41	0-O09.4
1	0-Supervision of pregnancy with grand multiparity, second trimester	0-O09.42	0-O09.4
1	0-Supervision of pregnancy with grand multiparity, third trimester	0-O09.43	0-O09.4
1	0-Supervision of elderly primigravida and multigravida	0-O09.5	0-O09
1	0-Supervision of elderly primigravida	0-O09.51	0-O09.5
1	0-Supervision of elderly primigravida, first trimester	0-O09.511	0-O09.51
1	0-Supervision of elderly primigravida, second trimester	0-O09.512	0-O09.51
1	0-Supervision of elderly primigravida, third trimester	0-O09.513	0-O09.51
1	0-Supervision of elderly primigravida, unspecified trimester	0-O09.519	0-O09.51
1	0-Supervision of elderly multigravida	0-O09.52	0-O09.5
1	0-Supervision of elderly multigravida, first trimester	0-O09.521	0-O09.52
1	0-Supervision of elderly multigravida, second trimester	0-O09.522	0-O09.52
1	0-Supervision of elderly multigravida, third trimester	0-O09.523	0-O09.52
1	0-Supervision of elderly multigravida, unspecified trimester	0-O09.529	0-O09.52
1	0-Supervision of young primigravida and multigravida	0-O09.6	0-O09
1	0-Supervision of young primigravida	0-O09.61	0-O09.6
1	0-Supervision of young primigravida, first trimester	0-O09.611	0-O09.61
1	0-Supervision of young primigravida, second trimester	0-O09.612	0-O09.61
1	0-Supervision of young primigravida, third trimester	0-O09.613	0-O09.61
1	0-Supervision of young primigravida, unspecified trimester	0-O09.619	0-O09.61
1	0-Supervision of young multigravida	0-O09.62	0-O09.6
1	0-Supervision of young multigravida, first trimester	0-O09.621	0-O09.62
1	0-Supervision of young multigravida, second trimester	0-O09.622	0-O09.62
1	0-Supervision of young multigravida, third trimester	0-O09.623	0-O09.62
1	0-Supervision of young multigravida, unspecified trimester	0-O09.629	0-O09.62
1	0-Supervision of high risk pregnancy due to social problems	0-O09.7	0-O09
1	0-Supervision of high risk pregnancy due to social problems, unspecified trimester	0-O09.70	0-O09.7
1	0-Supervision of high risk pregnancy due to social problems, first trimester	0-O09.71	0-O09.7
1	0-Supervision of high risk pregnancy due to social problems, second trimester	0-O09.72	0-O09.7
1	0-Supervision of high risk pregnancy due to social problems, third trimester	0-O09.73	0-O09.7
1	0-Supervision of other high risk pregnancies	0-O09.8	0-O09
1	0-Supervision of pregnancy resulting from assisted reproductive technology	0-O09.81	0-O09.8
1	0-Supervision of pregnancy resulting from assisted reproductive technology, first trimester	0-O09.811	0-O09.81
1	0-Supervision of pregnancy resulting from assisted reproductive technology, second trimester	0-O09.812	0-O09.81
1	0-Supervision of pregnancy resulting from assisted reproductive technology, third trimester	0-O09.813	0-O09.81
1	0-Supervision of pregnancy resulting from assisted reproductive technology, unspecified trimester	0-O09.819	0-O09.81
1	0-Supervision of pregnancy with history of in utero procedure during previous pregnancy	0-O09.82	0-O09.8
1	0-Supervision of pregnancy with history of in utero procedure during previous pregnancy, first trimester	0-O09.821	0-O09.82
1	0-Supervision of pregnancy with history of in utero procedure during previous pregnancy, second trimester	0-O09.822	0-O09.82
1	0-Supervision of pregnancy with history of in utero procedure during previous pregnancy, third trimester	0-O09.823	0-O09.82
1	0-Supervision of pregnancy with history of in utero procedure during previous pregnancy, unspecified trimester	0-O09.829	0-O09.82
1	0-Supervision of other high risk pregnancies	0-O09.89	0-O09.8
1	0-Supervision of other high risk pregnancies, first trimester	0-O09.891	0-O09.89
1	0-Supervision of other high risk pregnancies, second trimester	0-O09.892	0-O09.89
1	0-Supervision of other high risk pregnancies, third trimester	0-O09.893	0-O09.89
1	0-Supervision of other high risk pregnancies, unspecified trimester	0-O09.899	0-O09.89
1	0-Supervision of high risk pregnancy, unspecified	0-O09.9	0-O09
1	0-Supervision of high risk pregnancy, unspecified, unspecified trimester	0-O09.90	0-O09.9
1	0-Supervision of high risk pregnancy, unspecified, first trimester	0-O09.91	0-O09.9
1	0-Supervision of high risk pregnancy, unspecified, second trimester	0-O09.92	0-O09.9
1	0-Supervision of high risk pregnancy, unspecified, third trimester	0-O09.93	0-O09.9
1	0-Edema, proteinuria and hypertensive disorders in pregnancy, childbirth and the puerperium	0-O10-O16	0-O00-O9A
1	0-Pre-existing hypertension complicating pregnancy, childbirth and the puerperium	0-O10	0-O10-O16
1	0-Pre-existing essential hypertension complicating pregnancy, childbirth and the puerperium	0-O10.0	0-O10
1	0-Pre-existing essential hypertension complicating pregnancy	0-O10.01	0-O10.0
1	0-Pre-existing essential hypertension complicating pregnancy, first trimester	0-O10.011	0-O10.01
1	0-Pre-existing essential hypertension complicating pregnancy, second trimester	0-O10.012	0-O10.01
1	0-Pre-existing essential hypertension complicating pregnancy, third trimester	0-O10.013	0-O10.01
1	0-Pre-existing essential hypertension complicating pregnancy, unspecified trimester	0-O10.019	0-O10.01
1	0-Pre-existing essential hypertension complicating childbirth	0-O10.02	0-O10.0
1	0-Pre-existing essential hypertension complicating the puerperium	0-O10.03	0-O10.0
1	0-Pre-existing hypertensive heart disease complicating pregnancy, childbirth and the puerperium	0-O10.1	0-O10
1	0-Pre-existing hypertensive heart disease complicating pregnancy	0-O10.11	0-O10.1
1	0-Pre-existing hypertensive heart disease complicating pregnancy, first trimester	0-O10.111	0-O10.11
1	0-Pre-existing hypertensive heart disease complicating pregnancy, second trimester	0-O10.112	0-O10.11
1	0-Pre-existing hypertensive heart disease complicating pregnancy, third trimester	0-O10.113	0-O10.11
1	0-Pre-existing hypertensive heart disease complicating pregnancy, unspecified trimester	0-O10.119	0-O10.11
1	0-Pre-existing hypertensive heart disease complicating childbirth	0-O10.12	0-O10.1
1	0-Pre-existing hypertensive heart disease complicating the puerperium	0-O10.13	0-O10.1
1	0-Pre-existing hypertensive chronic kidney disease complicating pregnancy, childbirth and the puerperium	0-O10.2	0-O10
1	0-Pre-existing hypertensive chronic kidney disease complicating pregnancy	0-O10.21	0-O10.2
1	0-Pre-existing hypertensive chronic kidney disease complicating pregnancy, first trimester	0-O10.211	0-O10.21
1	0-Pre-existing hypertensive chronic kidney disease complicating pregnancy, second trimester	0-O10.212	0-O10.21
1	0-Pre-existing hypertensive chronic kidney disease complicating pregnancy, third trimester	0-O10.213	0-O10.21
1	0-Pre-existing hypertensive chronic kidney disease complicating pregnancy, unspecified trimester	0-O10.219	0-O10.21
1	0-Pre-existing hypertensive chronic kidney disease complicating childbirth	0-O10.22	0-O10.2
1	0-Pre-existing hypertensive chronic kidney disease complicating the puerperium	0-O10.23	0-O10.2
1	0-Pre-existing hypertensive heart and chronic kidney disease complicating pregnancy, childbirth and the puerperium	0-O10.3	0-O10
1	0-Pre-existing hypertensive heart and chronic kidney disease complicating pregnancy	0-O10.31	0-O10.3
1	0-Pre-existing hypertensive heart and chronic kidney disease complicating pregnancy, first trimester	0-O10.311	0-O10.31
1	0-Pre-existing hypertensive heart and chronic kidney disease complicating pregnancy, second trimester	0-O10.312	0-O10.31
1	0-Pre-existing hypertensive heart and chronic kidney disease complicating pregnancy, third trimester	0-O10.313	0-O10.31
1	0-Pre-existing hypertensive heart and chronic kidney disease complicating pregnancy, unspecified trimester	0-O10.319	0-O10.31
1	0-Pre-existing hypertensive heart and chronic kidney disease complicating childbirth	0-O10.32	0-O10.3
1	0-Pre-existing hypertensive heart and chronic kidney disease complicating the puerperium	0-O10.33	0-O10.3
1	0-Pre-existing secondary hypertension complicating pregnancy, childbirth and the puerperium	0-O10.4	0-O10
1	0-Pre-existing secondary hypertension complicating pregnancy	0-O10.41	0-O10.4
1	0-Pre-existing secondary hypertension complicating pregnancy, first trimester	0-O10.411	0-O10.41
1	0-Pre-existing secondary hypertension complicating pregnancy, second trimester	0-O10.412	0-O10.41
1	0-Pre-existing secondary hypertension complicating pregnancy, third trimester	0-O10.413	0-O10.41
1	0-Pre-existing secondary hypertension complicating pregnancy, unspecified trimester	0-O10.419	0-O10.41
1	0-Pre-existing secondary hypertension complicating childbirth	0-O10.42	0-O10.4
1	0-Pre-existing secondary hypertension complicating the puerperium	0-O10.43	0-O10.4
1	0-Unspecified pre-existing hypertension complicating pregnancy, childbirth and the puerperium	0-O10.9	0-O10
1	0-Unspecified pre-existing hypertension complicating pregnancy	0-O10.91	0-O10.9
1	0-Unspecified pre-existing hypertension complicating pregnancy, first trimester	0-O10.911	0-O10.91
1	0-Unspecified pre-existing hypertension complicating pregnancy, second trimester	0-O10.912	0-O10.91
1	0-Unspecified pre-existing hypertension complicating pregnancy, third trimester	0-O10.913	0-O10.91
1	0-Unspecified pre-existing hypertension complicating pregnancy, unspecified trimester	0-O10.919	0-O10.91
1	0-Unspecified pre-existing hypertension complicating childbirth	0-O10.92	0-O10.9
1	0-Unspecified pre-existing hypertension complicating the puerperium	0-O10.93	0-O10.9
1	0-Pre-existing hypertension with pre-eclampsia	0-O11	0-O10-O16
1	0-Pre-existing hypertension with pre-eclampsia, first trimester	0-O11.1	0-O11
1	0-Pre-existing hypertension with pre-eclampsia, second trimester	0-O11.2	0-O11
1	0-Pre-existing hypertension with pre-eclampsia, third trimester	0-O11.3	0-O11
1	0-Pre-existing hypertension with pre-eclampsia, complicating childbirth	0-O11.4	0-O11
1	0-Pre-existing hypertension with pre-eclampsia, complicating the puerperium	0-O11.5	0-O11
1	0-Pre-existing hypertension with pre-eclampsia, unspecified trimester	0-O11.9	0-O11
1	0-Gestational [pregnancy-induced] edema and proteinuria without hypertension	0-O12	0-O10-O16
1	0-Gestational edema	0-O12.0	0-O12
1	0-Gestational edema, unspecified trimester	0-O12.00	0-O12.0
1	0-Gestational edema, first trimester	0-O12.01	0-O12.0
1	0-Gestational edema, second trimester	0-O12.02	0-O12.0
1	0-Gestational edema, third trimester	0-O12.03	0-O12.0
1	0-Gestational edema, complicating childbirth	0-O12.04	0-O12.0
1	0-Gestational edema, complicating the puerperium	0-O12.05	0-O12.0
1	0-Gestational proteinuria	0-O12.1	0-O12
1	0-Gestational proteinuria, unspecified trimester	0-O12.10	0-O12.1
1	0-Gestational proteinuria, first trimester	0-O12.11	0-O12.1
1	0-Gestational proteinuria, second trimester	0-O12.12	0-O12.1
1	0-Gestational proteinuria, third trimester	0-O12.13	0-O12.1
1	0-Gestational proteinuria, complicating childbirth	0-O12.14	0-O12.1
1	0-Gestational proteinuria, complicating the puerperium	0-O12.15	0-O12.1
1	0-Gestational edema with proteinuria	0-O12.2	0-O12
1	0-Gestational edema with proteinuria, unspecified trimester	0-O12.20	0-O12.2
1	0-Gestational edema with proteinuria, first trimester	0-O12.21	0-O12.2
1	0-Gestational edema with proteinuria, second trimester	0-O12.22	0-O12.2
1	0-Gestational edema with proteinuria, third trimester	0-O12.23	0-O12.2
1	0-Gestational edema with proteinuria, complicating childbirth	0-O12.24	0-O12.2
1	0-Gestational edema with proteinuria, complicating the puerperium	0-O12.25	0-O12.2
1	0-Gestational [pregnancy-induced] hypertension without significant proteinuria	0-O13	0-O10-O16
1	0-Gestational [pregnancy-induced] hypertension without significant proteinuria, first trimester	0-O13.1	0-O13
1	0-Gestational [pregnancy-induced] hypertension without significant proteinuria, second trimester	0-O13.2	0-O13
1	0-Gestational [pregnancy-induced] hypertension without significant proteinuria, third trimester	0-O13.3	0-O13
1	0-Gestational [pregnancy-induced] hypertension without significant proteinuria, complicating childbirth	0-O13.4	0-O13
1	0-Gestational [pregnancy-induced] hypertension without significant proteinuria, complicating the puerperium	0-O13.5	0-O13
1	0-Gestational [pregnancy-induced] hypertension without significant proteinuria, unspecified trimester	0-O13.9	0-O13
1	0-Pre-eclampsia	0-O14	0-O10-O16
1	0-Mild to moderate pre-eclampsia	0-O14.0	0-O14
1	0-Mild to moderate pre-eclampsia, unspecified trimester	0-O14.00	0-O14.0
1	0-Mild to moderate pre-eclampsia, second trimester	0-O14.02	0-O14.0
1	0-Mild to moderate pre-eclampsia, third trimester	0-O14.03	0-O14.0
1	0-Mild to moderate pre-eclampsia, complicating childbirth	0-O14.04	0-O14.0
1	0-Mild to moderate pre-eclampsia, complicating the puerperium	0-O14.05	0-O14.0
1	0-Severe pre-eclampsia	0-O14.1	0-O14
1	0-Severe pre-eclampsia, unspecified trimester	0-O14.10	0-O14.1
1	0-Severe pre-eclampsia, second trimester	0-O14.12	0-O14.1
1	0-Severe pre-eclampsia, third trimester	0-O14.13	0-O14.1
1	0-Severe pre-eclampsia complicating childbirth	0-O14.14	0-O14.1
1	0-Severe pre-eclampsia, complicating the puerperium	0-O14.15	0-O14.1
1	0-HELLP syndrome	0-O14.2	0-O14
1	0-HELLP syndrome (HELLP), unspecified trimester	0-O14.20	0-O14.2
1	0-HELLP syndrome (HELLP), second trimester	0-O14.22	0-O14.2
1	0-HELLP syndrome (HELLP), third trimester	0-O14.23	0-O14.2
1	0-HELLP syndrome, complicating childbirth	0-O14.24	0-O14.2
1	0-HELLP syndrome, complicating the puerperium	0-O14.25	0-O14.2
1	0-Unspecified pre-eclampsia	0-O14.9	0-O14
1	0-Unspecified pre-eclampsia, unspecified trimester	0-O14.90	0-O14.9
1	0-Unspecified pre-eclampsia, second trimester	0-O14.92	0-O14.9
1	0-Unspecified pre-eclampsia, third trimester	0-O14.93	0-O14.9
1	0-Unspecified pre-eclampsia, complicating childbirth	0-O14.94	0-O14.9
1	0-Unspecified pre-eclampsia, complicating the puerperium	0-O14.95	0-O14.9
1	0-Eclampsia	0-O15	0-O10-O16
1	0-Eclampsia complicating pregnancy	0-O15.0	0-O15
1	0-Eclampsia complicating pregnancy, unspecified trimester	0-O15.00	0-O15.0
1	0-Eclampsia complicating pregnancy, second trimester	0-O15.02	0-O15.0
1	0-Eclampsia complicating pregnancy, third trimester	0-O15.03	0-O15.0
1	0-Eclampsia complicating labor	0-O15.1	0-O15
1	0-Eclampsia complicating the puerperium	0-O15.2	0-O15
1	0-Eclampsia, unspecified as to time period	0-O15.9	0-O15
1	0-Unspecified maternal hypertension	0-O16	0-O10-O16
1	0-Unspecified maternal hypertension, first trimester	0-O16.1	0-O16
1	0-Unspecified maternal hypertension, second trimester	0-O16.2	0-O16
1	0-Unspecified maternal hypertension, third trimester	0-O16.3	0-O16
1	0-Unspecified maternal hypertension, complicating childbirth	0-O16.4	0-O16
1	0-Unspecified maternal hypertension, complicating the puerperium	0-O16.5	0-O16
1	0-Unspecified maternal hypertension, unspecified trimester	0-O16.9	0-O16
1	0-Other maternal disorders predominantly related to pregnancy	0-O20-O29	0-O00-O9A
1	0-Hemorrhage in early pregnancy	0-O20	0-O20-O29
1	0-Threatened abortion	0-O20.0	0-O20
1	0-Other hemorrhage in early pregnancy	0-O20.8	0-O20
1	0-Hemorrhage in early pregnancy, unspecified	0-O20.9	0-O20
1	0-Excessive vomiting in pregnancy	0-O21	0-O20-O29
1	0-Mild hyperemesis gravidarum	0-O21.0	0-O21
1	0-Hyperemesis gravidarum with metabolic disturbance	0-O21.1	0-O21
1	0-Late vomiting of pregnancy	0-O21.2	0-O21
1	0-Other vomiting complicating pregnancy	0-O21.8	0-O21
1	0-Vomiting of pregnancy, unspecified	0-O21.9	0-O21
1	0-Venous complications and hemorrhoids in pregnancy	0-O22	0-O20-O29
1	0-Varicose veins of lower extremity in pregnancy	0-O22.0	0-O22
1	0-Varicose veins of lower extremity in pregnancy, unspecified trimester	0-O22.00	0-O22.0
1	0-Varicose veins of lower extremity in pregnancy, first trimester	0-O22.01	0-O22.0
1	0-Varicose veins of lower extremity in pregnancy, second trimester	0-O22.02	0-O22.0
1	0-Varicose veins of lower extremity in pregnancy, third trimester	0-O22.03	0-O22.0
1	0-Genital varices in pregnancy	0-O22.1	0-O22
1	0-Genital varices in pregnancy, unspecified trimester	0-O22.10	0-O22.1
1	0-Genital varices in pregnancy, first trimester	0-O22.11	0-O22.1
1	0-Genital varices in pregnancy, second trimester	0-O22.12	0-O22.1
1	0-Genital varices in pregnancy, third trimester	0-O22.13	0-O22.1
1	0-Superficial thrombophlebitis in pregnancy	0-O22.2	0-O22
1	0-Superficial thrombophlebitis in pregnancy, unspecified trimester	0-O22.20	0-O22.2
1	0-Superficial thrombophlebitis in pregnancy, first trimester	0-O22.21	0-O22.2
1	0-Superficial thrombophlebitis in pregnancy, second trimester	0-O22.22	0-O22.2
1	0-Superficial thrombophlebitis in pregnancy, third trimester	0-O22.23	0-O22.2
1	0-Deep phlebothrombosis in pregnancy	0-O22.3	0-O22
1	0-Deep phlebothrombosis in pregnancy, unspecified trimester	0-O22.30	0-O22.3
1	0-Deep phlebothrombosis in pregnancy, first trimester	0-O22.31	0-O22.3
1	0-Deep phlebothrombosis in pregnancy, second trimester	0-O22.32	0-O22.3
1	0-Deep phlebothrombosis in pregnancy, third trimester	0-O22.33	0-O22.3
1	0-Hemorrhoids in pregnancy	0-O22.4	0-O22
1	0-Hemorrhoids in pregnancy, unspecified trimester	0-O22.40	0-O22.4
1	0-Hemorrhoids in pregnancy, first trimester	0-O22.41	0-O22.4
1	0-Hemorrhoids in pregnancy, second trimester	0-O22.42	0-O22.4
1	0-Hemorrhoids in pregnancy, third trimester	0-O22.43	0-O22.4
1	0-Cerebral venous thrombosis in pregnancy	0-O22.5	0-O22
1	0-Cerebral venous thrombosis in pregnancy, unspecified trimester	0-O22.50	0-O22.5
1	0-Cerebral venous thrombosis in pregnancy, first trimester	0-O22.51	0-O22.5
1	0-Cerebral venous thrombosis in pregnancy, second trimester	0-O22.52	0-O22.5
1	0-Cerebral venous thrombosis in pregnancy, third trimester	0-O22.53	0-O22.5
1	0-Other venous complications in pregnancy	0-O22.8	0-O22
1	0-Other venous complications in pregnancy	0-O22.8X	0-O22.8
1	0-Other venous complications in pregnancy, first trimester	0-O22.8X1	0-O22.8X
1	0-Other venous complications in pregnancy, second trimester	0-O22.8X2	0-O22.8X
1	0-Other venous complications in pregnancy, third trimester	0-O22.8X3	0-O22.8X
1	0-Other venous complications in pregnancy, unspecified trimester	0-O22.8X9	0-O22.8X
1	0-Venous complication in pregnancy, unspecified	0-O22.9	0-O22
1	0-Venous complication in pregnancy, unspecified, unspecified trimester	0-O22.90	0-O22.9
1	0-Venous complication in pregnancy, unspecified, first trimester	0-O22.91	0-O22.9
1	0-Venous complication in pregnancy, unspecified, second trimester	0-O22.92	0-O22.9
1	0-Venous complication in pregnancy, unspecified, third trimester	0-O22.93	0-O22.9
1	0-Infections of genitourinary tract in pregnancy	0-O23	0-O20-O29
1	0-Infections of kidney in pregnancy	0-O23.0	0-O23
1	0-Infections of kidney in pregnancy, unspecified trimester	0-O23.00	0-O23.0
1	0-Infections of kidney in pregnancy, first trimester	0-O23.01	0-O23.0
1	0-Infections of kidney in pregnancy, second trimester	0-O23.02	0-O23.0
1	0-Infections of kidney in pregnancy, third trimester	0-O23.03	0-O23.0
1	0-Infections of bladder in pregnancy	0-O23.1	0-O23
1	0-Infections of bladder in pregnancy, unspecified trimester	0-O23.10	0-O23.1
1	0-Infections of bladder in pregnancy, first trimester	0-O23.11	0-O23.1
1	0-Infections of bladder in pregnancy, second trimester	0-O23.12	0-O23.1
1	0-Infections of bladder in pregnancy, third trimester	0-O23.13	0-O23.1
1	0-Infections of urethra in pregnancy	0-O23.2	0-O23
1	0-Infections of urethra in pregnancy, unspecified trimester	0-O23.20	0-O23.2
1	0-Infections of urethra in pregnancy, first trimester	0-O23.21	0-O23.2
1	0-Infections of urethra in pregnancy, second trimester	0-O23.22	0-O23.2
1	0-Infections of urethra in pregnancy, third trimester	0-O23.23	0-O23.2
1	0-Infections of other parts of urinary tract in pregnancy	0-O23.3	0-O23
1	0-Infections of other parts of urinary tract in pregnancy, unspecified trimester	0-O23.30	0-O23.3
1	0-Infections of other parts of urinary tract in pregnancy, first trimester	0-O23.31	0-O23.3
1	0-Infections of other parts of urinary tract in pregnancy, second trimester	0-O23.32	0-O23.3
1	0-Infections of other parts of urinary tract in pregnancy, third trimester	0-O23.33	0-O23.3
1	0-Unspecified infection of urinary tract in pregnancy	0-O23.4	0-O23
1	0-Unspecified infection of urinary tract in pregnancy, unspecified trimester	0-O23.40	0-O23.4
1	0-Unspecified infection of urinary tract in pregnancy, first trimester	0-O23.41	0-O23.4
1	0-Unspecified infection of urinary tract in pregnancy, second trimester	0-O23.42	0-O23.4
1	0-Unspecified infection of urinary tract in pregnancy, third trimester	0-O23.43	0-O23.4
1	0-Infections of the genital tract in pregnancy	0-O23.5	0-O23
1	0-Infection of cervix in pregnancy	0-O23.51	0-O23.5
1	0-Infections of cervix in pregnancy, first trimester	0-O23.511	0-O23.51
1	0-Infections of cervix in pregnancy, second trimester	0-O23.512	0-O23.51
1	0-Infections of cervix in pregnancy, third trimester	0-O23.513	0-O23.51
1	0-Infections of cervix in pregnancy, unspecified trimester	0-O23.519	0-O23.51
1	0-Salpingo-oophoritis in pregnancy	0-O23.52	0-O23.5
1	0-Salpingo-oophoritis in pregnancy, first trimester	0-O23.521	0-O23.52
1	0-Salpingo-oophoritis in pregnancy, second trimester	0-O23.522	0-O23.52
1	0-Salpingo-oophoritis in pregnancy, third trimester	0-O23.523	0-O23.52
1	0-Salpingo-oophoritis in pregnancy, unspecified trimester	0-O23.529	0-O23.52
1	0-Infection of other part of genital tract in pregnancy	0-O23.59	0-O23.5
1	0-Infection of other part of genital tract in pregnancy, first trimester	0-O23.591	0-O23.59
1	0-Infection of other part of genital tract in pregnancy, second trimester	0-O23.592	0-O23.59
1	0-Infection of other part of genital tract in pregnancy, third trimester	0-O23.593	0-O23.59
1	0-Infection of other part of genital tract in pregnancy, unspecified trimester	0-O23.599	0-O23.59
1	0-Unspecified genitourinary tract infection in pregnancy	0-O23.9	0-O23
1	0-Unspecified genitourinary tract infection in pregnancy, unspecified trimester	0-O23.90	0-O23.9
1	0-Unspecified genitourinary tract infection in pregnancy, first trimester	0-O23.91	0-O23.9
1	0-Unspecified genitourinary tract infection in pregnancy, second trimester	0-O23.92	0-O23.9
1	0-Unspecified genitourinary tract infection in pregnancy, third trimester	0-O23.93	0-O23.9
1	0-Diabetes mellitus in pregnancy, childbirth, and the puerperium	0-O24	0-O20-O29
1	0-Pre-existing type 1 diabetes mellitus, in pregnancy, childbirth and the puerperium	0-O24.0	0-O24
1	0-Pre-existing type 1 diabetes mellitus, in pregnancy	0-O24.01	0-O24.0
1	0-Pre-existing type 1 diabetes mellitus, in pregnancy, first trimester	0-O24.011	0-O24.01
1	0-Pre-existing type 1 diabetes mellitus, in pregnancy, second trimester	0-O24.012	0-O24.01
1	0-Pre-existing type 1 diabetes mellitus, in pregnancy, third trimester	0-O24.013	0-O24.01
1	0-Pre-existing type 1 diabetes mellitus, in pregnancy, unspecified trimester	0-O24.019	0-O24.01
1	0-Pre-existing type 1 diabetes mellitus, in childbirth	0-O24.02	0-O24.0
1	0-Pre-existing type 1 diabetes mellitus, in the puerperium	0-O24.03	0-O24.0
1	0-Pre-existing type 2 diabetes mellitus, in pregnancy, childbirth and the puerperium	0-O24.1	0-O24
1	0-Pre-existing type 2 diabetes mellitus, in pregnancy	0-O24.11	0-O24.1
1	0-Pre-existing type 2 diabetes mellitus, in pregnancy, first trimester	0-O24.111	0-O24.11
1	0-Pre-existing type 2 diabetes mellitus, in pregnancy, second trimester	0-O24.112	0-O24.11
1	0-Pre-existing type 2 diabetes mellitus, in pregnancy, third trimester	0-O24.113	0-O24.11
1	0-Pre-existing type 2 diabetes mellitus, in pregnancy, unspecified trimester	0-O24.119	0-O24.11
1	0-Pre-existing type 2 diabetes mellitus, in childbirth	0-O24.12	0-O24.1
1	0-Pre-existing type 2 diabetes mellitus, in the puerperium	0-O24.13	0-O24.1
1	0-Unspecified pre-existing diabetes mellitus in pregnancy, childbirth and the puerperium	0-O24.3	0-O24
1	0-Unspecified pre-existing diabetes mellitus in pregnancy	0-O24.31	0-O24.3
1	0-Unspecified pre-existing diabetes mellitus in pregnancy, first trimester	0-O24.311	0-O24.31
1	0-Unspecified pre-existing diabetes mellitus in pregnancy, second trimester	0-O24.312	0-O24.31
1	0-Unspecified pre-existing diabetes mellitus in pregnancy, third trimester	0-O24.313	0-O24.31
1	0-Unspecified pre-existing diabetes mellitus in pregnancy, unspecified trimester	0-O24.319	0-O24.31
1	0-Unspecified pre-existing diabetes mellitus in childbirth	0-O24.32	0-O24.3
1	0-Unspecified pre-existing diabetes mellitus in the puerperium	0-O24.33	0-O24.3
1	0-Gestational diabetes mellitus	0-O24.4	0-O24
1	0-Gestational diabetes mellitus in pregnancy	0-O24.41	0-O24.4
1	0-Gestational diabetes mellitus in pregnancy, diet controlled	0-O24.410	0-O24.41
1	0-Gestational diabetes mellitus in pregnancy, insulin controlled	0-O24.414	0-O24.41
1	0-Gestational diabetes mellitus in pregnancy, controlled by oral hypoglycemic drugs	0-O24.415	0-O24.41
1	0-Gestational diabetes mellitus in pregnancy, unspecified control	0-O24.419	0-O24.41
1	0-Gestational diabetes mellitus in childbirth	0-O24.42	0-O24.4
1	0-Gestational diabetes mellitus in childbirth, diet controlled	0-O24.420	0-O24.42
1	0-Gestational diabetes mellitus in childbirth, insulin controlled	0-O24.424	0-O24.42
1	0-Gestational diabetes mellitus in childbirth, controlled by oral hypoglycemic drugs	0-O24.425	0-O24.42
1	0-Gestational diabetes mellitus in childbirth, unspecified control	0-O24.429	0-O24.42
1	0-Gestational diabetes mellitus in the puerperium	0-O24.43	0-O24.4
1	0-Gestational diabetes mellitus in the puerperium, diet controlled	0-O24.430	0-O24.43
1	0-Gestational diabetes mellitus in the puerperium, insulin controlled	0-O24.434	0-O24.43
1	0-Gestational diabetes mellitus in puerperium, controlled by oral hypoglycemic drugs	0-O24.435	0-O24.43
1	0-Gestational diabetes mellitus in the puerperium, unspecified control	0-O24.439	0-O24.43
1	0-Other pre-existing diabetes mellitus in pregnancy, childbirth, and the puerperium	0-O24.8	0-O24
1	0-Other pre-existing diabetes mellitus in pregnancy	0-O24.81	0-O24.8
1	0-Other pre-existing diabetes mellitus in pregnancy, first trimester	0-O24.811	0-O24.81
1	0-Other pre-existing diabetes mellitus in pregnancy, second trimester	0-O24.812	0-O24.81
1	0-Other pre-existing diabetes mellitus in pregnancy, third trimester	0-O24.813	0-O24.81
1	0-Other pre-existing diabetes mellitus in pregnancy, unspecified trimester	0-O24.819	0-O24.81
1	0-Other pre-existing diabetes mellitus in childbirth	0-O24.82	0-O24.8
1	0-Other pre-existing diabetes mellitus in the puerperium	0-O24.83	0-O24.8
1	0-Unspecified diabetes mellitus in pregnancy, childbirth and the puerperium	0-O24.9	0-O24
1	0-Unspecified diabetes mellitus in pregnancy	0-O24.91	0-O24.9
1	0-Unspecified diabetes mellitus in pregnancy, first trimester	0-O24.911	0-O24.91
1	0-Unspecified diabetes mellitus in pregnancy, second trimester	0-O24.912	0-O24.91
1	0-Unspecified diabetes mellitus in pregnancy, third trimester	0-O24.913	0-O24.91
1	0-Unspecified diabetes mellitus in pregnancy, unspecified trimester	0-O24.919	0-O24.91
1	0-Unspecified diabetes mellitus in childbirth	0-O24.92	0-O24.9
1	0-Unspecified diabetes mellitus in the puerperium	0-O24.93	0-O24.9
1	0-Malnutrition in pregnancy, childbirth and the puerperium	0-O25	0-O20-O29
1	0-Malnutrition in pregnancy	0-O25.1	0-O25
1	0-Malnutrition in pregnancy, unspecified trimester	0-O25.10	0-O25.1
1	0-Malnutrition in pregnancy, first trimester	0-O25.11	0-O25.1
1	0-Malnutrition in pregnancy, second trimester	0-O25.12	0-O25.1
1	0-Malnutrition in pregnancy, third trimester	0-O25.13	0-O25.1
1	0-Malnutrition in childbirth	0-O25.2	0-O25
1	0-Malnutrition in the puerperium	0-O25.3	0-O25
1	0-Maternal care for other conditions predominantly related to pregnancy	0-O26	0-O20-O29
1	0-Excessive weight gain in pregnancy	0-O26.0	0-O26
1	0-Excessive weight gain in pregnancy, unspecified trimester	0-O26.00	0-O26.0
1	0-Excessive weight gain in pregnancy, first trimester	0-O26.01	0-O26.0
1	0-Excessive weight gain in pregnancy, second trimester	0-O26.02	0-O26.0
1	0-Excessive weight gain in pregnancy, third trimester	0-O26.03	0-O26.0
1	0-Low weight gain in pregnancy	0-O26.1	0-O26
1	0-Low weight gain in pregnancy, unspecified trimester	0-O26.10	0-O26.1
1	0-Low weight gain in pregnancy, first trimester	0-O26.11	0-O26.1
1	0-Low weight gain in pregnancy, second trimester	0-O26.12	0-O26.1
1	0-Low weight gain in pregnancy, third trimester	0-O26.13	0-O26.1
1	0-Pregnancy care for patient with recurrent pregnancy loss	0-O26.2	0-O26
1	0-Pregnancy care for patient with recurrent pregnancy loss, unspecified trimester	0-O26.20	0-O26.2
1	0-Pregnancy care for patient with recurrent pregnancy loss, first trimester	0-O26.21	0-O26.2
1	0-Pregnancy care for patient with recurrent pregnancy loss, second trimester	0-O26.22	0-O26.2
1	0-Pregnancy care for patient with recurrent pregnancy loss, third trimester	0-O26.23	0-O26.2
1	0-Retained intrauterine contraceptive device in pregnancy	0-O26.3	0-O26
1	0-Retained intrauterine contraceptive device in pregnancy, unspecified trimester	0-O26.30	0-O26.3
1	0-Retained intrauterine contraceptive device in pregnancy, first trimester	0-O26.31	0-O26.3
1	0-Retained intrauterine contraceptive device in pregnancy, second trimester	0-O26.32	0-O26.3
1	0-Retained intrauterine contraceptive device in pregnancy, third trimester	0-O26.33	0-O26.3
1	0-Herpes gestationis	0-O26.4	0-O26
1	0-Herpes gestationis, unspecified trimester	0-O26.40	0-O26.4
1	0-Herpes gestationis, first trimester	0-O26.41	0-O26.4
1	0-Herpes gestationis, second trimester	0-O26.42	0-O26.4
1	0-Herpes gestationis, third trimester	0-O26.43	0-O26.4
1	0-Maternal hypotension syndrome	0-O26.5	0-O26
1	0-Maternal hypotension syndrome, unspecified trimester	0-O26.50	0-O26.5
1	0-Maternal hypotension syndrome, first trimester	0-O26.51	0-O26.5
1	0-Maternal hypotension syndrome, second trimester	0-O26.52	0-O26.5
1	0-Maternal hypotension syndrome, third trimester	0-O26.53	0-O26.5
1	0-Liver and biliary tract disorders in pregnancy, childbirth and the puerperium	0-O26.6	0-O26
1	0-Liver and biliary tract disorders in pregnancy	0-O26.61	0-O26.6
1	0-Liver and biliary tract disorders in pregnancy, first trimester	0-O26.611	0-O26.61
1	0-Liver and biliary tract disorders in pregnancy, second trimester	0-O26.612	0-O26.61
1	0-Liver and biliary tract disorders in pregnancy, third trimester	0-O26.613	0-O26.61
1	0-Liver and biliary tract disorders in pregnancy, unspecified trimester	0-O26.619	0-O26.61
1	0-Liver and biliary tract disorders in childbirth	0-O26.62	0-O26.6
1	0-Liver and biliary tract disorders in the puerperium	0-O26.63	0-O26.6
1	0-Intrahepatic cholestasis of pregnancy	0-O26.64	0-O26.6
1	0-Intrahepatic cholestasis of pregnancy, first trimester	0-O26.641	0-O26.64
1	0-Intrahepatic cholestasis of pregnancy, second trimester	0-O26.642	0-O26.64
1	0-Intrahepatic cholestasis of pregnancy, third trimester	0-O26.643	0-O26.64
1	0-Intrahepatic cholestasis of pregnancy, unspecified trimester	0-O26.649	0-O26.64
1	0-Subluxation of symphysis (pubis) in pregnancy, childbirth and the puerperium	0-O26.7	0-O26
1	0-Subluxation of symphysis (pubis) in pregnancy	0-O26.71	0-O26.7
1	0-Subluxation of symphysis (pubis) in pregnancy, first trimester	0-O26.711	0-O26.71
1	0-Subluxation of symphysis (pubis) in pregnancy, second trimester	0-O26.712	0-O26.71
1	0-Subluxation of symphysis (pubis) in pregnancy, third trimester	0-O26.713	0-O26.71
1	0-Subluxation of symphysis (pubis) in pregnancy, unspecified trimester	0-O26.719	0-O26.71
1	0-Subluxation of symphysis (pubis) in childbirth	0-O26.72	0-O26.7
1	0-Subluxation of symphysis (pubis) in the puerperium	0-O26.73	0-O26.7
1	0-Other specified pregnancy related conditions	0-O26.8	0-O26
1	0-Pregnancy related exhaustion and fatigue	0-O26.81	0-O26.8
1	0-Pregnancy related exhaustion and fatigue, first trimester	0-O26.811	0-O26.81
1	0-Pregnancy related exhaustion and fatigue, second trimester	0-O26.812	0-O26.81
1	0-Pregnancy related exhaustion and fatigue, third trimester	0-O26.813	0-O26.81
1	0-Pregnancy related exhaustion and fatigue, unspecified trimester	0-O26.819	0-O26.81
1	0-Pregnancy related peripheral neuritis	0-O26.82	0-O26.8
1	0-Pregnancy related peripheral neuritis, first trimester	0-O26.821	0-O26.82
1	0-Pregnancy related peripheral neuritis, second trimester	0-O26.822	0-O26.82
1	0-Pregnancy related peripheral neuritis, third trimester	0-O26.823	0-O26.82
1	0-Pregnancy related peripheral neuritis, unspecified trimester	0-O26.829	0-O26.82
1	0-Pregnancy related renal disease	0-O26.83	0-O26.8
1	0-Pregnancy related renal disease, first trimester	0-O26.831	0-O26.83
1	0-Pregnancy related renal disease, second trimester	0-O26.832	0-O26.83
1	0-Pregnancy related renal disease, third trimester	0-O26.833	0-O26.83
1	0-Pregnancy related renal disease, unspecified trimester	0-O26.839	0-O26.83
1	0-Uterine size-date discrepancy complicating pregnancy	0-O26.84	0-O26.8
1	0-Uterine size-date discrepancy, first trimester	0-O26.841	0-O26.84
1	0-Uterine size-date discrepancy, second trimester	0-O26.842	0-O26.84
1	0-Uterine size-date discrepancy, third trimester	0-O26.843	0-O26.84
1	0-Uterine size-date discrepancy, unspecified trimester	0-O26.849	0-O26.84
1	0-Spotting complicating pregnancy	0-O26.85	0-O26.8
1	0-Spotting complicating pregnancy, first trimester	0-O26.851	0-O26.85
1	0-Spotting complicating pregnancy, second trimester	0-O26.852	0-O26.85
1	0-Spotting complicating pregnancy, third trimester	0-O26.853	0-O26.85
1	0-Spotting complicating pregnancy, unspecified trimester	0-O26.859	0-O26.85
1	0-Pruritic urticarial papules and plaques of pregnancy (PUPPP)	0-O26.86	0-O26.8
1	0-Cervical shortening	0-O26.87	0-O26.8
1	0-Cervical shortening, second trimester	0-O26.872	0-O26.87
1	0-Cervical shortening, third trimester	0-O26.873	0-O26.87
1	0-Cervical shortening, unspecified trimester	0-O26.879	0-O26.87
1	0-Other specified pregnancy related conditions	0-O26.89	0-O26.8
1	0-Other specified pregnancy related conditions, first trimester	0-O26.891	0-O26.89
1	0-Other specified pregnancy related conditions, second trimester	0-O26.892	0-O26.89
1	0-Other specified pregnancy related conditions, third trimester	0-O26.893	0-O26.89
1	0-Other specified pregnancy related conditions, unspecified trimester	0-O26.899	0-O26.89
1	0-Pregnancy related conditions, unspecified	0-O26.9	0-O26
1	0-Pregnancy related conditions, unspecified, unspecified trimester	0-O26.90	0-O26.9
1	0-Pregnancy related conditions, unspecified, first trimester	0-O26.91	0-O26.9
1	0-Pregnancy related conditions, unspecified, second trimester	0-O26.92	0-O26.9
1	0-Pregnancy related conditions, unspecified, third trimester	0-O26.93	0-O26.9
1	0-Abnormal findings on antenatal screening of mother	0-O28	0-O20-O29
1	0-Abnormal hematological finding on antenatal screening of mother	0-O28.0	0-O28
1	0-Abnormal biochemical finding on antenatal screening of mother	0-O28.1	0-O28
1	0-Abnormal cytological finding on antenatal screening of mother	0-O28.2	0-O28
1	0-Abnormal ultrasonic finding on antenatal screening of mother	0-O28.3	0-O28
1	0-Abnormal radiological finding on antenatal screening of mother	0-O28.4	0-O28
1	0-Abnormal chromosomal and genetic finding on antenatal screening of mother	0-O28.5	0-O28
1	0-Other abnormal findings on antenatal screening of mother	0-O28.8	0-O28
1	0-Unspecified abnormal findings on antenatal screening of mother	0-O28.9	0-O28
1	0-Complications of anesthesia during pregnancy	0-O29	0-O20-O29
1	0-Pulmonary complications of anesthesia during pregnancy	0-O29.0	0-O29
1	0-Aspiration pneumonitis due to anesthesia during pregnancy	0-O29.01	0-O29.0
1	0-Aspiration pneumonitis due to anesthesia during pregnancy, first trimester	0-O29.011	0-O29.01
1	0-Aspiration pneumonitis due to anesthesia during pregnancy, second trimester	0-O29.012	0-O29.01
1	0-Aspiration pneumonitis due to anesthesia during pregnancy, third trimester	0-O29.013	0-O29.01
1	0-Aspiration pneumonitis due to anesthesia during pregnancy, unspecified trimester	0-O29.019	0-O29.01
1	0-Pressure collapse of lung due to anesthesia during pregnancy	0-O29.02	0-O29.0
1	0-Pressure collapse of lung due to anesthesia during pregnancy, first trimester	0-O29.021	0-O29.02
1	0-Pressure collapse of lung due to anesthesia during pregnancy, second trimester	0-O29.022	0-O29.02
1	0-Pressure collapse of lung due to anesthesia during pregnancy, third trimester	0-O29.023	0-O29.02
1	0-Pressure collapse of lung due to anesthesia during pregnancy, unspecified trimester	0-O29.029	0-O29.02
1	0-Other pulmonary complications of anesthesia during pregnancy	0-O29.09	0-O29.0
1	0-Other pulmonary complications of anesthesia during pregnancy, first trimester	0-O29.091	0-O29.09
1	0-Other pulmonary complications of anesthesia during pregnancy, second trimester	0-O29.092	0-O29.09
1	0-Other pulmonary complications of anesthesia during pregnancy, third trimester	0-O29.093	0-O29.09
1	0-Other pulmonary complications of anesthesia during pregnancy, unspecified trimester	0-O29.099	0-O29.09
1	0-Cardiac complications of anesthesia during pregnancy	0-O29.1	0-O29
1	0-Cardiac arrest due to anesthesia during pregnancy	0-O29.11	0-O29.1
1	0-Cardiac arrest due to anesthesia during pregnancy, first trimester	0-O29.111	0-O29.11
1	0-Cardiac arrest due to anesthesia during pregnancy, second trimester	0-O29.112	0-O29.11
1	0-Cardiac arrest due to anesthesia during pregnancy, third trimester	0-O29.113	0-O29.11
1	0-Cardiac arrest due to anesthesia during pregnancy, unspecified trimester	0-O29.119	0-O29.11
1	0-Cardiac failure due to anesthesia during pregnancy	0-O29.12	0-O29.1
1	0-Cardiac failure due to anesthesia during pregnancy, first trimester	0-O29.121	0-O29.12
1	0-Cardiac failure due to anesthesia during pregnancy, second trimester	0-O29.122	0-O29.12
1	0-Cardiac failure due to anesthesia during pregnancy, third trimester	0-O29.123	0-O29.12
1	0-Cardiac failure due to anesthesia during pregnancy, unspecified trimester	0-O29.129	0-O29.12
1	0-Other cardiac complications of anesthesia during pregnancy	0-O29.19	0-O29.1
1	0-Other cardiac complications of anesthesia during pregnancy, first trimester	0-O29.191	0-O29.19
1	0-Other cardiac complications of anesthesia during pregnancy, second trimester	0-O29.192	0-O29.19
1	0-Other cardiac complications of anesthesia during pregnancy, third trimester	0-O29.193	0-O29.19
1	0-Other cardiac complications of anesthesia during pregnancy, unspecified trimester	0-O29.199	0-O29.19
1	0-Central nervous system complications of anesthesia during pregnancy	0-O29.2	0-O29
1	0-Cerebral anoxia due to anesthesia during pregnancy	0-O29.21	0-O29.2
1	0-Cerebral anoxia due to anesthesia during pregnancy, first trimester	0-O29.211	0-O29.21
1	0-Cerebral anoxia due to anesthesia during pregnancy, second trimester	0-O29.212	0-O29.21
1	0-Cerebral anoxia due to anesthesia during pregnancy, third trimester	0-O29.213	0-O29.21
1	0-Cerebral anoxia due to anesthesia during pregnancy, unspecified trimester	0-O29.219	0-O29.21
1	0-Other central nervous system complications of anesthesia during pregnancy	0-O29.29	0-O29.2
1	0-Other central nervous system complications of anesthesia during pregnancy, first trimester	0-O29.291	0-O29.29
1	0-Other central nervous system complications of anesthesia during pregnancy, second trimester	0-O29.292	0-O29.29
1	0-Other central nervous system complications of anesthesia during pregnancy, third trimester	0-O29.293	0-O29.29
1	0-Other central nervous system complications of anesthesia during pregnancy, unspecified trimester	0-O29.299	0-O29.29
1	0-Toxic reaction to local anesthesia during pregnancy	0-O29.3	0-O29
1	0-Toxic reaction to local anesthesia during pregnancy	0-O29.3X	0-O29.3
1	0-Toxic reaction to local anesthesia during pregnancy, first trimester	0-O29.3X1	0-O29.3X
1	0-Toxic reaction to local anesthesia during pregnancy, second trimester	0-O29.3X2	0-O29.3X
1	0-Toxic reaction to local anesthesia during pregnancy, third trimester	0-O29.3X3	0-O29.3X
1	0-Toxic reaction to local anesthesia during pregnancy, unspecified trimester	0-O29.3X9	0-O29.3X
1	0-Spinal and epidural anesthesia induced headache during pregnancy	0-O29.4	0-O29
1	0-Spinal and epidural anesthesia induced headache during pregnancy, unspecified trimester	0-O29.40	0-O29.4
1	0-Spinal and epidural anesthesia induced headache during pregnancy, first trimester	0-O29.41	0-O29.4
1	0-Spinal and epidural anesthesia induced headache during pregnancy, second trimester	0-O29.42	0-O29.4
1	0-Spinal and epidural anesthesia induced headache during pregnancy, third trimester	0-O29.43	0-O29.4
1	0-Other complications of spinal and epidural anesthesia during pregnancy	0-O29.5	0-O29
1	0-Other complications of spinal and epidural anesthesia during pregnancy	0-O29.5X	0-O29.5
1	0-Other complications of spinal and epidural anesthesia during pregnancy, first trimester	0-O29.5X1	0-O29.5X
1	0-Other complications of spinal and epidural anesthesia during pregnancy, second trimester	0-O29.5X2	0-O29.5X
1	0-Other complications of spinal and epidural anesthesia during pregnancy, third trimester	0-O29.5X3	0-O29.5X
1	0-Other complications of spinal and epidural anesthesia during pregnancy, unspecified trimester	0-O29.5X9	0-O29.5X
1	0-Failed or difficult intubation for anesthesia during pregnancy	0-O29.6	0-O29
1	0-Failed or difficult intubation for anesthesia during pregnancy, unspecified trimester	0-O29.60	0-O29.6
1	0-Failed or difficult intubation for anesthesia during pregnancy, first trimester	0-O29.61	0-O29.6
1	0-Failed or difficult intubation for anesthesia during pregnancy, second trimester	0-O29.62	0-O29.6
1	0-Failed or difficult intubation for anesthesia during pregnancy, third trimester	0-O29.63	0-O29.6
1	0-Other complications of anesthesia during pregnancy	0-O29.8	0-O29
1	0-Other complications of anesthesia during pregnancy	0-O29.8X	0-O29.8
1	0-Other complications of anesthesia during pregnancy, first trimester	0-O29.8X1	0-O29.8X
1	0-Other complications of anesthesia during pregnancy, second trimester	0-O29.8X2	0-O29.8X
1	0-Other complications of anesthesia during pregnancy, third trimester	0-O29.8X3	0-O29.8X
1	0-Other complications of anesthesia during pregnancy, unspecified trimester	0-O29.8X9	0-O29.8X
1	0-Unspecified complication of anesthesia during pregnancy	0-O29.9	0-O29
1	0-Unspecified complication of anesthesia during pregnancy, unspecified trimester	0-O29.90	0-O29.9
1	0-Unspecified complication of anesthesia during pregnancy, first trimester	0-O29.91	0-O29.9
1	0-Unspecified complication of anesthesia during pregnancy, second trimester	0-O29.92	0-O29.9
1	0-Unspecified complication of anesthesia during pregnancy, third trimester	0-O29.93	0-O29.9
1	0-Maternal care related to the fetus and amniotic cavity and possible delivery problems	0-O30-O48	0-O00-O9A
1	0-Multiple gestation	0-O30	0-O30-O48
1	0-Twin pregnancy	0-O30.0	0-O30
1	0-Twin pregnancy, unspecified number of placenta and unspecified number of amniotic sacs	0-O30.00	0-O30.0
1	0-Twin pregnancy, unspecified number of placenta and unspecified number of amniotic sacs, first trimester	0-O30.001	0-O30.00
1	0-Twin pregnancy, unspecified number of placenta and unspecified number of amniotic sacs, second trimester	0-O30.002	0-O30.00
1	0-Twin pregnancy, unspecified number of placenta and unspecified number of amniotic sacs, third trimester	0-O30.003	0-O30.00
1	0-Twin pregnancy, unspecified number of placenta and unspecified number of amniotic sacs, unspecified trimester	0-O30.009	0-O30.00
1	0-Twin pregnancy, monochorionic/monoamniotic	0-O30.01	0-O30.0
1	0-Twin pregnancy, monochorionic/monoamniotic, first trimester	0-O30.011	0-O30.01
1	0-Twin pregnancy, monochorionic/monoamniotic, second trimester	0-O30.012	0-O30.01
1	0-Twin pregnancy, monochorionic/monoamniotic, third trimester	0-O30.013	0-O30.01
1	0-Twin pregnancy, monochorionic/monoamniotic, unspecified trimester	0-O30.019	0-O30.01
1	0-Conjoined twin pregnancy	0-O30.02	0-O30.0
1	0-Conjoined twin pregnancy, first trimester	0-O30.021	0-O30.02
1	0-Conjoined twin pregnancy, second trimester	0-O30.022	0-O30.02
1	0-Conjoined twin pregnancy, third trimester	0-O30.023	0-O30.02
1	0-Conjoined twin pregnancy, unspecified trimester	0-O30.029	0-O30.02
1	0-Twin pregnancy, monochorionic/diamniotic	0-O30.03	0-O30.0
1	0-Twin pregnancy, monochorionic/diamniotic, first trimester	0-O30.031	0-O30.03
1	0-Twin pregnancy, monochorionic/diamniotic, second trimester	0-O30.032	0-O30.03
1	0-Twin pregnancy, monochorionic/diamniotic, third trimester	0-O30.033	0-O30.03
1	0-Twin pregnancy, monochorionic/diamniotic, unspecified trimester	0-O30.039	0-O30.03
1	0-Twin pregnancy, dichorionic/diamniotic	0-O30.04	0-O30.0
1	0-Twin pregnancy, dichorionic/diamniotic, first trimester	0-O30.041	0-O30.04
1	0-Twin pregnancy, dichorionic/diamniotic, second trimester	0-O30.042	0-O30.04
1	0-Twin pregnancy, dichorionic/diamniotic, third trimester	0-O30.043	0-O30.04
1	0-Twin pregnancy, dichorionic/diamniotic, unspecified trimester	0-O30.049	0-O30.04
1	0-Twin pregnancy, unable to determine number of placenta and number of amniotic sacs	0-O30.09	0-O30.0
1	0-Twin pregnancy, unable to determine number of placenta and number of amniotic sacs, first trimester	0-O30.091	0-O30.09
1	0-Twin pregnancy, unable to determine number of placenta and number of amniotic sacs, second trimester	0-O30.092	0-O30.09
1	0-Twin pregnancy, unable to determine number of placenta and number of amniotic sacs, third trimester	0-O30.093	0-O30.09
1	0-Twin pregnancy, unable to determine number of placenta and number of amniotic sacs, unspecified trimester	0-O30.099	0-O30.09
1	0-Triplet pregnancy	0-O30.1	0-O30
1	0-Triplet pregnancy, unspecified number of placenta and unspecified number of amniotic sacs	0-O30.10	0-O30.1
1	0-Triplet pregnancy, unspecified number of placenta and unspecified number of amniotic sacs, first trimester	0-O30.101	0-O30.10
1	0-Triplet pregnancy, unspecified number of placenta and unspecified number of amniotic sacs, second trimester	0-O30.102	0-O30.10
1	0-Triplet pregnancy, unspecified number of placenta and unspecified number of amniotic sacs, third trimester	0-O30.103	0-O30.10
1	0-Triplet pregnancy, unspecified number of placenta and unspecified number of amniotic sacs, unspecified trimester	0-O30.109	0-O30.10
1	0-Triplet pregnancy with two or more monochorionic fetuses	0-O30.11	0-O30.1
1	0-Triplet pregnancy with two or more monochorionic fetuses, first trimester	0-O30.111	0-O30.11
1	0-Triplet pregnancy with two or more monochorionic fetuses, second trimester	0-O30.112	0-O30.11
1	0-Triplet pregnancy with two or more monochorionic fetuses, third trimester	0-O30.113	0-O30.11
1	0-Triplet pregnancy with two or more monochorionic fetuses, unspecified trimester	0-O30.119	0-O30.11
1	0-Triplet pregnancy with two or more monoamniotic fetuses	0-O30.12	0-O30.1
1	0-Triplet pregnancy with two or more monoamniotic fetuses, first trimester	0-O30.121	0-O30.12
1	0-Triplet pregnancy with two or more monoamniotic fetuses, second trimester	0-O30.122	0-O30.12
1	0-Triplet pregnancy with two or more monoamniotic fetuses, third trimester	0-O30.123	0-O30.12
1	0-Triplet pregnancy with two or more monoamniotic fetuses, unspecified trimester	0-O30.129	0-O30.12
1	0-Triplet pregnancy, trichorionic/triamniotic	0-O30.13	0-O30.1
1	0-Triplet pregnancy, trichorionic/triamniotic, first trimester	0-O30.131	0-O30.13
1	0-Triplet pregnancy, trichorionic/triamniotic, second trimester	0-O30.132	0-O30.13
1	0-Triplet pregnancy, trichorionic/triamniotic, third trimester	0-O30.133	0-O30.13
1	0-Triplet pregnancy, trichorionic/triamniotic, unspecified trimester	0-O30.139	0-O30.13
1	0-Triplet pregnancy, unable to determine number of placenta and number of amniotic sacs	0-O30.19	0-O30.1
1	0-Triplet pregnancy, unable to determine number of placenta and number of amniotic sacs, first trimester	0-O30.191	0-O30.19
1	0-Triplet pregnancy, unable to determine number of placenta and number of amniotic sacs, second trimester	0-O30.192	0-O30.19
1	0-Triplet pregnancy, unable to determine number of placenta and number of amniotic sacs, third trimester	0-O30.193	0-O30.19
1	0-Triplet pregnancy, unable to determine number of placenta and number of amniotic sacs, unspecified trimester	0-O30.199	0-O30.19
1	0-Quadruplet pregnancy	0-O30.2	0-O30
1	0-Quadruplet pregnancy, unspecified number of placenta and unspecified number of amniotic sacs	0-O30.20	0-O30.2
1	0-Quadruplet pregnancy, unspecified number of placenta and unspecified number of amniotic sacs, first trimester	0-O30.201	0-O30.20
1	0-Quadruplet pregnancy, unspecified number of placenta and unspecified number of amniotic sacs, second trimester	0-O30.202	0-O30.20
1	0-Quadruplet pregnancy, unspecified number of placenta and unspecified number of amniotic sacs, third trimester	0-O30.203	0-O30.20
1	0-Quadruplet pregnancy, unspecified number of placenta and unspecified number of amniotic sacs, unspecified trimester	0-O30.209	0-O30.20
1	0-Quadruplet pregnancy with two or more monochorionic fetuses	0-O30.21	0-O30.2
1	0-Quadruplet pregnancy with two or more monochorionic fetuses, first trimester	0-O30.211	0-O30.21
1	0-Quadruplet pregnancy with two or more monochorionic fetuses, second trimester	0-O30.212	0-O30.21
1	0-Quadruplet pregnancy with two or more monochorionic fetuses, third trimester	0-O30.213	0-O30.21
1	0-Quadruplet pregnancy with two or more monochorionic fetuses, unspecified trimester	0-O30.219	0-O30.21
1	0-Quadruplet pregnancy with two or more monoamniotic fetuses	0-O30.22	0-O30.2
1	0-Quadruplet pregnancy with two or more monoamniotic fetuses, first trimester	0-O30.221	0-O30.22
1	0-Quadruplet pregnancy with two or more monoamniotic fetuses, second trimester	0-O30.222	0-O30.22
1	0-Quadruplet pregnancy with two or more monoamniotic fetuses, third trimester	0-O30.223	0-O30.22
1	0-Quadruplet pregnancy with two or more monoamniotic fetuses, unspecified trimester	0-O30.229	0-O30.22
1	0-Quadruplet pregnancy, quadrachorionic/quadra-amniotic	0-O30.23	0-O30.2
1	0-Quadruplet pregnancy, quadrachorionic/quadra-amniotic, first trimester	0-O30.231	0-O30.23
1	0-Quadruplet pregnancy, quadrachorionic/quadra-amniotic, second trimester	0-O30.232	0-O30.23
1	0-Quadruplet pregnancy, quadrachorionic/quadra-amniotic, third trimester	0-O30.233	0-O30.23
1	0-Quadruplet pregnancy, quadrachorionic/quadra-amniotic, unspecified trimester	0-O30.239	0-O30.23
1	0-Quadruplet pregnancy, unable to determine number of placenta and number of amniotic sacs	0-O30.29	0-O30.2
1	0-Quadruplet pregnancy, unable to determine number of placenta and number of amniotic sacs, first trimester	0-O30.291	0-O30.29
1	0-Quadruplet pregnancy, unable to determine number of placenta and number of amniotic sacs, second trimester	0-O30.292	0-O30.29
1	0-Quadruplet pregnancy, unable to determine number of placenta and number of amniotic sacs, third trimester	0-O30.293	0-O30.29
1	0-Quadruplet pregnancy, unable to determine number of placenta and number of amniotic sacs, unspecified trimester	0-O30.299	0-O30.29
1	0-Other specified multiple gestation	0-O30.8	0-O30
1	0-Other specified multiple gestation, unspecified number of placenta and unspecified number of amniotic sacs	0-O30.80	0-O30.8
1	0-Other specified multiple gestation, unspecified number of placenta and unspecified number of amniotic sacs, first trimester	0-O30.801	0-O30.80
1	0-Other specified multiple gestation, unspecified number of placenta and unspecified number of amniotic sacs, second trimester	0-O30.802	0-O30.80
1	0-Other specified multiple gestation, unspecified number of placenta and unspecified number of amniotic sacs, third trimester	0-O30.803	0-O30.80
1	0-Other specified multiple gestation, unspecified number of placenta and unspecified number of amniotic sacs, unspecified trimester	0-O30.809	0-O30.80
1	0-Other specified multiple gestation with two or more monochorionic fetuses	0-O30.81	0-O30.8
1	0-Other specified multiple gestation with two or more monochorionic fetuses, first trimester	0-O30.811	0-O30.81
1	0-Other specified multiple gestation with two or more monochorionic fetuses, second trimester	0-O30.812	0-O30.81
1	0-Other specified multiple gestation with two or more monochorionic fetuses, third trimester	0-O30.813	0-O30.81
1	0-Other specified multiple gestation with two or more monochorionic fetuses, unspecified trimester	0-O30.819	0-O30.81
1	0-Other specified multiple gestation with two or more monoamniotic fetuses	0-O30.82	0-O30.8
1	0-Other specified multiple gestation with two or more monoamniotic fetuses, first trimester	0-O30.821	0-O30.82
1	0-Other specified multiple gestation with two or more monoamniotic fetuses, second trimester	0-O30.822	0-O30.82
1	0-Other specified multiple gestation with two or more monoamniotic fetuses, third trimester	0-O30.823	0-O30.82
1	0-Other specified multiple gestation with two or more monoamniotic fetuses, unspecified trimester	0-O30.829	0-O30.82
1	0-Other specified multiple gestation, number of chorions and amnions are both equal to the number of fetuses	0-O30.83	0-O30.8
1	0-Other specified multiple gestation, number of chorions and amnions are both equal to the number of fetuses, first trimester	0-O30.831	0-O30.83
1	0-Other specified multiple gestation, number of chorions and amnions are both equal to the number of fetuses, second trimester	0-O30.832	0-O30.83
1	0-Other specified multiple gestation, number of chorions and amnions are both equal to the number of fetuses, third trimester	0-O30.833	0-O30.83
1	0-Other specified multiple gestation, number of chorions and amnions are both equal to the number of fetuses, unspecified trimester	0-O30.839	0-O30.83
1	0-Other specified multiple gestation, unable to determine number of placenta and number of amniotic sacs	0-O30.89	0-O30.8
1	0-Other specified multiple gestation, unable to determine number of placenta and number of amniotic sacs, first trimester	0-O30.891	0-O30.89
1	0-Other specified multiple gestation, unable to determine number of placenta and number of amniotic sacs, second trimester	0-O30.892	0-O30.89
1	0-Other specified multiple gestation, unable to determine number of placenta and number of amniotic sacs, third trimester	0-O30.893	0-O30.89
1	0-Other specified multiple gestation, unable to determine number of placenta and number of amniotic sacs, unspecified trimester	0-O30.899	0-O30.89
1	0-Multiple gestation, unspecified	0-O30.9	0-O30
1	0-Multiple gestation, unspecified, unspecified trimester	0-O30.90	0-O30.9
1	0-Multiple gestation, unspecified, first trimester	0-O30.91	0-O30.9
1	0-Multiple gestation, unspecified, second trimester	0-O30.92	0-O30.9
1	0-Multiple gestation, unspecified, third trimester	0-O30.93	0-O30.9
1	0-Complications specific to multiple gestation	0-O31	0-O30-O48
1	0-Papyraceous fetus	0-O31.0	0-O31
1	0-Papyraceous fetus, unspecified trimester	0-O31.00	0-O31.0
1	0-Papyraceous fetus, first trimester	0-O31.01	0-O31.0
1	0-Papyraceous fetus, second trimester	0-O31.02	0-O31.0
1	0-Papyraceous fetus, third trimester	0-O31.03	0-O31.0
1	0-Continuing pregnancy after spontaneous abortion of one fetus or more	0-O31.1	0-O31
1	0-Continuing pregnancy after spontaneous abortion of one fetus or more, unspecified trimester	0-O31.10	0-O31.1
1	0-Continuing pregnancy after spontaneous abortion of one fetus or more, first trimester	0-O31.11	0-O31.1
1	0-Continuing pregnancy after spontaneous abortion of one fetus or more, second trimester	0-O31.12	0-O31.1
1	0-Continuing pregnancy after spontaneous abortion of one fetus or more, third trimester	0-O31.13	0-O31.1
1	0-Continuing pregnancy after intrauterine death of one fetus or more	0-O31.2	0-O31
1	0-Continuing pregnancy after intrauterine death of one fetus or more, unspecified trimester	0-O31.20	0-O31.2
1	0-Continuing pregnancy after intrauterine death of one fetus or more, first trimester	0-O31.21	0-O31.2
1	0-Continuing pregnancy after intrauterine death of one fetus or more, second trimester	0-O31.22	0-O31.2
1	0-Continuing pregnancy after intrauterine death of one fetus or more, third trimester	0-O31.23	0-O31.2
1	0-Continuing pregnancy after elective fetal reduction of one fetus or more	0-O31.3	0-O31
1	0-Continuing pregnancy after elective fetal reduction of one fetus or more, unspecified trimester	0-O31.30	0-O31.3
1	0-Continuing pregnancy after elective fetal reduction of one fetus or more, first trimester	0-O31.31	0-O31.3
1	0-Continuing pregnancy after elective fetal reduction of one fetus or more, second trimester	0-O31.32	0-O31.3
1	0-Continuing pregnancy after elective fetal reduction of one fetus or more, third trimester	0-O31.33	0-O31.3
1	0-Other complications specific to multiple gestation	0-O31.8	0-O31
1	0-Other complications specific to multiple gestation	0-O31.8X	0-O31.8
1	0-Other complications specific to multiple gestation, first trimester	0-O31.8X1	0-O31.8X
1	0-Other complications specific to multiple gestation, second trimester	0-O31.8X2	0-O31.8X
1	0-Other complications specific to multiple gestation, third trimester	0-O31.8X3	0-O31.8X
1	0-Other complications specific to multiple gestation, unspecified trimester	0-O31.8X9	0-O31.8X
1	0-Maternal care for malpresentation of fetus	0-O32	0-O30-O48
1	0-Maternal care for unstable lie	0-O32.0	0-O32
1	0-Maternal care for breech presentation	0-O32.1	0-O32
1	0-Maternal care for transverse and oblique lie	0-O32.2	0-O32
1	0-Maternal care for face, brow and chin presentation	0-O32.3	0-O32
1	0-Maternal care for high head at term	0-O32.4	0-O32
1	0-Maternal care for compound presentation	0-O32.6	0-O32
1	0-Maternal care for other malpresentation of fetus	0-O32.8	0-O32
1	0-Maternal care for malpresentation of fetus, unspecified	0-O32.9	0-O32
1	0-Maternal care for disproportion	0-O33	0-O30-O48
1	0-Maternal care for disproportion due to deformity of maternal pelvic bones	0-O33.0	0-O33
1	0-Maternal care for disproportion due to generally contracted pelvis	0-O33.1	0-O33
1	0-Maternal care for disproportion due to inlet contraction of pelvis	0-O33.2	0-O33
1	0-Maternal care for disproportion due to outlet contraction of pelvis	0-O33.3	0-O33
1	0-Maternal care for disproportion of mixed maternal and fetal origin	0-O33.4	0-O33
1	0-Maternal care for disproportion due to unusually large fetus	0-O33.5	0-O33
1	0-Maternal care for disproportion due to hydrocephalic fetus	0-O33.6	0-O33
1	0-Maternal care for disproportion due to other fetal deformities	0-O33.7	0-O33
1	0-Maternal care for disproportion of other origin	0-O33.8	0-O33
1	0-Maternal care for disproportion, unspecified	0-O33.9	0-O33
1	0-Maternal care for abnormality of pelvic organs	0-O34	0-O30-O48
1	0-Maternal care for congenital malformation of uterus	0-O34.0	0-O34
1	0-Maternal care for unspecified congenital malformation of uterus, unspecified trimester	0-O34.00	0-O34.0
1	0-Maternal care for unspecified congenital malformation of uterus, first trimester	0-O34.01	0-O34.0
1	0-Maternal care for unspecified congenital malformation of uterus, second trimester	0-O34.02	0-O34.0
1	0-Maternal care for unspecified congenital malformation of uterus, third trimester	0-O34.03	0-O34.0
1	0-Maternal care for benign tumor of corpus uteri	0-O34.1	0-O34
1	0-Maternal care for benign tumor of corpus uteri, unspecified trimester	0-O34.10	0-O34.1
1	0-Maternal care for benign tumor of corpus uteri, first trimester	0-O34.11	0-O34.1
1	0-Maternal care for benign tumor of corpus uteri, second trimester	0-O34.12	0-O34.1
1	0-Maternal care for benign tumor of corpus uteri, third trimester	0-O34.13	0-O34.1
1	0-Maternal care due to uterine scar from previous surgery	0-O34.2	0-O34
1	0-Maternal care for scar from previous cesarean delivery	0-O34.21	0-O34.2
1	0-Maternal care for low transverse scar from previous cesarean delivery	0-O34.211	0-O34.21
1	0-Maternal care for vertical scar from previous cesarean delivery	0-O34.212	0-O34.21
1	0-Maternal care for other type scar from previous cesarean delivery	0-O34.218	0-O34.21
1	0-Maternal care for unspecified type scar from previous cesarean delivery	0-O34.219	0-O34.21
1	0-Maternal care for cesarean scar defect (isthmocele)	0-O34.22	0-O34.2
1	0-Maternal care due to uterine scar from other previous surgery	0-O34.29	0-O34.2
1	0-Maternal care for cervical incompetence	0-O34.3	0-O34
1	0-Maternal care for cervical incompetence, unspecified trimester	0-O34.30	0-O34.3
1	0-Maternal care for cervical incompetence, first trimester	0-O34.31	0-O34.3
1	0-Maternal care for cervical incompetence, second trimester	0-O34.32	0-O34.3
1	0-Maternal care for cervical incompetence, third trimester	0-O34.33	0-O34.3
1	0-Maternal care for other abnormalities of cervix	0-O34.4	0-O34
1	0-Maternal care for other abnormalities of cervix, unspecified trimester	0-O34.40	0-O34.4
1	0-Maternal care for other abnormalities of cervix, first trimester	0-O34.41	0-O34.4
1	0-Maternal care for other abnormalities of cervix, second trimester	0-O34.42	0-O34.4
1	0-Maternal care for other abnormalities of cervix, third trimester	0-O34.43	0-O34.4
1	0-Maternal care for other abnormalities of gravid uterus	0-O34.5	0-O34
1	0-Maternal care for incarceration of gravid uterus	0-O34.51	0-O34.5
1	0-Maternal care for incarceration of gravid uterus, first trimester	0-O34.511	0-O34.51
1	0-Maternal care for incarceration of gravid uterus, second trimester	0-O34.512	0-O34.51
1	0-Maternal care for incarceration of gravid uterus, third trimester	0-O34.513	0-O34.51
1	0-Maternal care for incarceration of gravid uterus, unspecified trimester	0-O34.519	0-O34.51
1	0-Maternal care for prolapse of gravid uterus	0-O34.52	0-O34.5
1	0-Maternal care for prolapse of gravid uterus, first trimester	0-O34.521	0-O34.52
1	0-Maternal care for prolapse of gravid uterus, second trimester	0-O34.522	0-O34.52
1	0-Maternal care for prolapse of gravid uterus, third trimester	0-O34.523	0-O34.52
1	0-Maternal care for prolapse of gravid uterus, unspecified trimester	0-O34.529	0-O34.52
1	0-Maternal care for retroversion of gravid uterus	0-O34.53	0-O34.5
1	0-Maternal care for retroversion of gravid uterus, first trimester	0-O34.531	0-O34.53
1	0-Maternal care for retroversion of gravid uterus, second trimester	0-O34.532	0-O34.53
1	0-Maternal care for retroversion of gravid uterus, third trimester	0-O34.533	0-O34.53
1	0-Maternal care for retroversion of gravid uterus, unspecified trimester	0-O34.539	0-O34.53
1	0-Maternal care for other abnormalities of gravid uterus	0-O34.59	0-O34.5
1	0-Maternal care for other abnormalities of gravid uterus, first trimester	0-O34.591	0-O34.59
1	0-Maternal care for other abnormalities of gravid uterus, second trimester	0-O34.592	0-O34.59
1	0-Maternal care for other abnormalities of gravid uterus, third trimester	0-O34.593	0-O34.59
1	0-Maternal care for other abnormalities of gravid uterus, unspecified trimester	0-O34.599	0-O34.59
1	0-Maternal care for abnormality of vagina	0-O34.6	0-O34
1	0-Maternal care for abnormality of vagina, unspecified trimester	0-O34.60	0-O34.6
1	0-Maternal care for abnormality of vagina, first trimester	0-O34.61	0-O34.6
1	0-Maternal care for abnormality of vagina, second trimester	0-O34.62	0-O34.6
1	0-Maternal care for abnormality of vagina, third trimester	0-O34.63	0-O34.6
1	0-Maternal care for abnormality of vulva and perineum	0-O34.7	0-O34
1	0-Maternal care for abnormality of vulva and perineum, unspecified trimester	0-O34.70	0-O34.7
1	0-Maternal care for abnormality of vulva and perineum, first trimester	0-O34.71	0-O34.7
1	0-Maternal care for abnormality of vulva and perineum, second trimester	0-O34.72	0-O34.7
1	0-Maternal care for abnormality of vulva and perineum, third trimester	0-O34.73	0-O34.7
1	0-Maternal care for other abnormalities of pelvic organs	0-O34.8	0-O34
1	0-Maternal care for other abnormalities of pelvic organs, unspecified trimester	0-O34.80	0-O34.8
1	0-Maternal care for other abnormalities of pelvic organs, first trimester	0-O34.81	0-O34.8
1	0-Maternal care for other abnormalities of pelvic organs, second trimester	0-O34.82	0-O34.8
1	0-Maternal care for other abnormalities of pelvic organs, third trimester	0-O34.83	0-O34.8
1	0-Maternal care for abnormality of pelvic organ, unspecified	0-O34.9	0-O34
1	0-Maternal care for abnormality of pelvic organ, unspecified, unspecified trimester	0-O34.90	0-O34.9
1	0-Maternal care for abnormality of pelvic organ, unspecified, first trimester	0-O34.91	0-O34.9
1	0-Maternal care for abnormality of pelvic organ, unspecified, second trimester	0-O34.92	0-O34.9
1	0-Maternal care for abnormality of pelvic organ, unspecified, third trimester	0-O34.93	0-O34.9
1	0-Maternal care for known or suspected fetal abnormality and damage	0-O35	0-O30-O48
1	0-Maternal care for (suspected) central nervous system malformation in fetus	0-O35.0	0-O35
1	0-Maternal care for (suspected) central nervous system malformation or damage in fetus, unspecified	0-O35.00	0-O35.0
1	0-Maternal care for (suspected) central nervous system malformation or damage in fetus, agenesis of the corpus callosum	0-O35.01	0-O35.0
1	0-Maternal care for (suspected) central nervous system malformation or damage in fetus, anencephaly	0-O35.02	0-O35.0
1	0-Maternal care for (suspected) central nervous system malformation or damage in fetus, choroid plexus cysts	0-O35.03	0-O35.0
1	0-Maternal care for (suspected) central nervous system malformation or damage in fetus, encephalocele	0-O35.04	0-O35.0
1	0-Maternal care for (suspected) central nervous system malformation or damage in fetus, holoprosencephaly	0-O35.05	0-O35.0
1	0-Maternal care for (suspected) central nervous system malformation or damage in fetus, hydrocephaly	0-O35.06	0-O35.0
1	0-Maternal care for (suspected) central nervous system malformation or damage in fetus, microcephaly	0-O35.07	0-O35.0
1	0-Maternal care for (suspected) central nervous system malformation or damage in fetus, spina bifida	0-O35.08	0-O35.0
1	0-Maternal care for (suspected) other central nervous system malformation or damage in fetus	0-O35.09	0-O35.0
1	0-Maternal care for (suspected) chromosomal abnormality in fetus	0-O35.1	0-O35
1	0-Maternal care for (suspected) chromosomal abnormality in fetus, unspecified	0-O35.10	0-O35.1
1	0-Maternal care for (suspected) chromosomal abnormality in fetus, Trisomy 13	0-O35.11	0-O35.1
1	0-Maternal care for (suspected) chromosomal abnormality in fetus, Trisomy 18	0-O35.12	0-O35.1
1	0-Maternal care for (suspected) chromosomal abnormality in fetus, Trisomy 21	0-O35.13	0-O35.1
1	0-Maternal care for (suspected) chromosomal abnormality in fetus, Turner Syndrome	0-O35.14	0-O35.1
1	0-Maternal care for (suspected) chromosomal abnormality in fetus, sex chromosome abnormality	0-O35.15	0-O35.1
1	0-Maternal care for (suspected) chromosomal abnormality in fetus, other chromosomal abnormality	0-O35.19	0-O35.1
1	0-Maternal care for other (suspected) fetal abnormality and damage, fetal facial anomalies	0-O35.A	0-O35
1	0-Maternal care for other (suspected) fetal abnormality and damage, fetal cardiac anomalies	0-O35.B	0-O35
1	0-Maternal care for other (suspected) fetal abnormality and damage, fetal pulmonary anomalies	0-O35.C	0-O35
1	0-Maternal care for other (suspected) fetal abnormality and damage, fetal gastrointestinal anomalies	0-O35.D	0-O35
1	0-Maternal care for other (suspected) fetal abnormality and damage, fetal genitourinary anomalies	0-O35.E	0-O35
1	0-Maternal care for other (suspected) fetal abnormality and damage, fetal musculoskeletal anomalies of trunk	0-O35.F	0-O35
1	0-Maternal care for other (suspected) fetal abnormality and damage, fetal upper extremities anomalies	0-O35.G	0-O35
1	0-Maternal care for other (suspected) fetal abnormality and damage, fetal lower extremities anomalies	0-O35.H	0-O35
1	0-Maternal care for (suspected) hereditary disease in fetus	0-O35.2	0-O35
1	0-Maternal care for (suspected) damage to fetus from viral disease in mother	0-O35.3	0-O35
1	0-Maternal care for (suspected) damage to fetus from alcohol	0-O35.4	0-O35
1	0-Maternal care for (suspected) damage to fetus by drugs	0-O35.5	0-O35
1	0-Maternal care for (suspected) damage to fetus by radiation	0-O35.6	0-O35
1	0-Maternal care for (suspected) damage to fetus by other medical procedures	0-O35.7	0-O35
1	0-Maternal care for other (suspected) fetal abnormality and damage	0-O35.8	0-O35
1	0-Maternal care for (suspected) fetal abnormality and damage, unspecified	0-O35.9	0-O35
1	0-Maternal care for other fetal problems	0-O36	0-O30-O48
1	0-Maternal care for rhesus isoimmunization	0-O36.0	0-O36
1	0-Maternal care for anti-D [Rh] antibodies	0-O36.01	0-O36.0
1	0-Maternal care for anti-D [Rh] antibodies, first trimester	0-O36.011	0-O36.01
1	0-Maternal care for anti-D [Rh] antibodies, second trimester	0-O36.012	0-O36.01
1	0-Maternal care for anti-D [Rh] antibodies, third trimester	0-O36.013	0-O36.01
1	0-Maternal care for anti-D [Rh] antibodies, unspecified trimester	0-O36.019	0-O36.01
1	0-Maternal care for other rhesus isoimmunization	0-O36.09	0-O36.0
1	0-Maternal care for other rhesus isoimmunization, first trimester	0-O36.091	0-O36.09
1	0-Maternal care for other rhesus isoimmunization, second trimester	0-O36.092	0-O36.09
1	0-Maternal care for other rhesus isoimmunization, third trimester	0-O36.093	0-O36.09
1	0-Maternal care for other rhesus isoimmunization, unspecified trimester	0-O36.099	0-O36.09
1	0-Maternal care for other isoimmunization	0-O36.1	0-O36
1	0-Maternal care for Anti-A sensitization	0-O36.11	0-O36.1
1	0-Maternal care for Anti-A sensitization, first trimester	0-O36.111	0-O36.11
1	0-Maternal care for Anti-A sensitization, second trimester	0-O36.112	0-O36.11
1	0-Maternal care for Anti-A sensitization, third trimester	0-O36.113	0-O36.11
1	0-Maternal care for Anti-A sensitization, unspecified trimester	0-O36.119	0-O36.11
1	0-Maternal care for other isoimmunization	0-O36.19	0-O36.1
1	0-Maternal care for other isoimmunization, first trimester	0-O36.191	0-O36.19
1	0-Maternal care for other isoimmunization, second trimester	0-O36.192	0-O36.19
1	0-Maternal care for other isoimmunization, third trimester	0-O36.193	0-O36.19
1	0-Maternal care for other isoimmunization, unspecified trimester	0-O36.199	0-O36.19
1	0-Maternal care for hydrops fetalis	0-O36.2	0-O36
1	0-Maternal care for hydrops fetalis, unspecified trimester	0-O36.20	0-O36.2
1	0-Maternal care for hydrops fetalis, first trimester	0-O36.21	0-O36.2
1	0-Maternal care for hydrops fetalis, second trimester	0-O36.22	0-O36.2
1	0-Maternal care for hydrops fetalis, third trimester	0-O36.23	0-O36.2
1	0-Maternal care for intrauterine death	0-O36.4	0-O36
1	0-Maternal care for known or suspected poor fetal growth	0-O36.5	0-O36
1	0-Maternal care for known or suspected placental insufficiency	0-O36.51	0-O36.5
1	0-Maternal care for known or suspected placental insufficiency, first trimester	0-O36.511	0-O36.51
1	0-Maternal care for known or suspected placental insufficiency, second trimester	0-O36.512	0-O36.51
1	0-Maternal care for known or suspected placental insufficiency, third trimester	0-O36.513	0-O36.51
1	0-Maternal care for known or suspected placental insufficiency, unspecified trimester	0-O36.519	0-O36.51
1	0-Maternal care for other known or suspected poor fetal growth	0-O36.59	0-O36.5
1	0-Maternal care for other known or suspected poor fetal growth, first trimester	0-O36.591	0-O36.59
1	0-Maternal care for other known or suspected poor fetal growth, second trimester	0-O36.592	0-O36.59
1	0-Maternal care for other known or suspected poor fetal growth, third trimester	0-O36.593	0-O36.59
1	0-Maternal care for other known or suspected poor fetal growth, unspecified trimester	0-O36.599	0-O36.59
1	0-Maternal care for excessive fetal growth	0-O36.6	0-O36
1	0-Maternal care for excessive fetal growth, unspecified trimester	0-O36.60	0-O36.6
1	0-Maternal care for excessive fetal growth, first trimester	0-O36.61	0-O36.6
1	0-Maternal care for excessive fetal growth, second trimester	0-O36.62	0-O36.6
1	0-Maternal care for excessive fetal growth, third trimester	0-O36.63	0-O36.6
1	0-Maternal care for viable fetus in abdominal pregnancy	0-O36.7	0-O36
1	0-Maternal care for viable fetus in abdominal pregnancy, unspecified trimester	0-O36.70	0-O36.7
1	0-Maternal care for viable fetus in abdominal pregnancy, first trimester	0-O36.71	0-O36.7
1	0-Maternal care for viable fetus in abdominal pregnancy, second trimester	0-O36.72	0-O36.7
1	0-Maternal care for viable fetus in abdominal pregnancy, third trimester	0-O36.73	0-O36.7
1	0-Maternal care for other specified fetal problems	0-O36.8	0-O36
1	0-Pregnancy with inconclusive fetal viability	0-O36.80	0-O36.8
1	0-Decreased fetal movements	0-O36.81	0-O36.8
1	0-Decreased fetal movements, second trimester	0-O36.812	0-O36.81
1	0-Decreased fetal movements, third trimester	0-O36.813	0-O36.81
1	0-Decreased fetal movements, unspecified trimester	0-O36.819	0-O36.81
1	0-Fetal anemia and thrombocytopenia	0-O36.82	0-O36.8
1	0-Fetal anemia and thrombocytopenia, first trimester	0-O36.821	0-O36.82
1	0-Fetal anemia and thrombocytopenia, second trimester	0-O36.822	0-O36.82
1	0-Fetal anemia and thrombocytopenia, third trimester	0-O36.823	0-O36.82
1	0-Fetal anemia and thrombocytopenia, unspecified trimester	0-O36.829	0-O36.82
1	0-Maternal care for abnormalities of the fetal heart rate or rhythm	0-O36.83	0-O36.8
1	0-Maternal care for abnormalities of the fetal heart rate or rhythm, first trimester	0-O36.831	0-O36.83
1	0-Maternal care for abnormalities of the fetal heart rate or rhythm, second trimester	0-O36.832	0-O36.83
1	0-Maternal care for abnormalities of the fetal heart rate or rhythm, third trimester	0-O36.833	0-O36.83
1	0-Maternal care for abnormalities of the fetal heart rate or rhythm, unspecified trimester	0-O36.839	0-O36.83
1	0-Maternal care for other specified fetal problems	0-O36.89	0-O36.8
1	0-Maternal care for other specified fetal problems, first trimester	0-O36.891	0-O36.89
1	0-Maternal care for other specified fetal problems, second trimester	0-O36.892	0-O36.89
1	0-Maternal care for other specified fetal problems, third trimester	0-O36.893	0-O36.89
1	0-Maternal care for other specified fetal problems, unspecified trimester	0-O36.899	0-O36.89
1	0-Maternal care for fetal problem, unspecified	0-O36.9	0-O36
1	0-Maternal care for fetal problem, unspecified, unspecified trimester	0-O36.90	0-O36.9
1	0-Maternal care for fetal problem, unspecified, first trimester	0-O36.91	0-O36.9
1	0-Maternal care for fetal problem, unspecified, second trimester	0-O36.92	0-O36.9
1	0-Maternal care for fetal problem, unspecified, third trimester	0-O36.93	0-O36.9
1	0-Polyhydramnios	0-O40	0-O30-O48
1	0-Polyhydramnios, first trimester	0-O40.1	0-O40
1	0-Polyhydramnios, second trimester	0-O40.2	0-O40
1	0-Polyhydramnios, third trimester	0-O40.3	0-O40
1	0-Polyhydramnios, unspecified trimester	0-O40.9	0-O40
1	0-Other disorders of amniotic fluid and membranes	0-O41	0-O30-O48
1	0-Oligohydramnios	0-O41.0	0-O41
1	0-Oligohydramnios, unspecified trimester	0-O41.00	0-O41.0
1	0-Oligohydramnios, first trimester	0-O41.01	0-O41.0
1	0-Oligohydramnios, second trimester	0-O41.02	0-O41.0
1	0-Oligohydramnios, third trimester	0-O41.03	0-O41.0
1	0-Infection of amniotic sac and membranes	0-O41.1	0-O41
1	0-Infection of amniotic sac and membranes, unspecified	0-O41.10	0-O41.1
1	0-Infection of amniotic sac and membranes, unspecified, first trimester	0-O41.101	0-O41.10
1	0-Infection of amniotic sac and membranes, unspecified, second trimester	0-O41.102	0-O41.10
1	0-Infection of amniotic sac and membranes, unspecified, third trimester	0-O41.103	0-O41.10
1	0-Infection of amniotic sac and membranes, unspecified, unspecified trimester	0-O41.109	0-O41.10
1	0-Chorioamnionitis	0-O41.12	0-O41.1
1	0-Chorioamnionitis, first trimester	0-O41.121	0-O41.12
1	0-Chorioamnionitis, second trimester	0-O41.122	0-O41.12
1	0-Chorioamnionitis, third trimester	0-O41.123	0-O41.12
1	0-Chorioamnionitis, unspecified trimester	0-O41.129	0-O41.12
1	0-Placentitis	0-O41.14	0-O41.1
1	0-Placentitis, first trimester	0-O41.141	0-O41.14
1	0-Placentitis, second trimester	0-O41.142	0-O41.14
1	0-Placentitis, third trimester	0-O41.143	0-O41.14
1	0-Placentitis, unspecified trimester	0-O41.149	0-O41.14
1	0-Other specified disorders of amniotic fluid and membranes	0-O41.8	0-O41
1	0-Other specified disorders of amniotic fluid and membranes	0-O41.8X	0-O41.8
1	0-Other specified disorders of amniotic fluid and membranes, first trimester	0-O41.8X1	0-O41.8X
1	0-Other specified disorders of amniotic fluid and membranes, second trimester	0-O41.8X2	0-O41.8X
1	0-Other specified disorders of amniotic fluid and membranes, third trimester	0-O41.8X3	0-O41.8X
1	0-Other specified disorders of amniotic fluid and membranes, unspecified trimester	0-O41.8X9	0-O41.8X
1	0-Disorder of amniotic fluid and membranes, unspecified	0-O41.9	0-O41
1	0-Disorder of amniotic fluid and membranes, unspecified, unspecified trimester	0-O41.90	0-O41.9
1	0-Disorder of amniotic fluid and membranes, unspecified, first trimester	0-O41.91	0-O41.9
1	0-Disorder of amniotic fluid and membranes, unspecified, second trimester	0-O41.92	0-O41.9
1	0-Disorder of amniotic fluid and membranes, unspecified, third trimester	0-O41.93	0-O41.9
1	0-Premature rupture of membranes	0-O42	0-O30-O48
1	0-Premature rupture of membranes, onset of labor within 24 hours of rupture	0-O42.0	0-O42
1	0-Premature rupture of membranes, onset of labor within 24 hours of rupture, unspecified weeks of gestation	0-O42.00	0-O42.0
1	0-Preterm premature rupture of membranes, onset of labor within 24 hours of rupture	0-O42.01	0-O42.0
1	0-Preterm premature rupture of membranes, onset of labor within 24 hours of rupture, first trimester	0-O42.011	0-O42.01
1	0-Preterm premature rupture of membranes, onset of labor within 24 hours of rupture, second trimester	0-O42.012	0-O42.01
1	0-Preterm premature rupture of membranes, onset of labor within 24 hours of rupture, third trimester	0-O42.013	0-O42.01
1	0-Preterm premature rupture of membranes, onset of labor within 24 hours of rupture, unspecified trimester	0-O42.019	0-O42.01
1	0-Full-term premature rupture of membranes, onset of labor within 24 hours of rupture	0-O42.02	0-O42.0
1	0-Premature rupture of membranes, onset of labor more than 24 hours following rupture	0-O42.1	0-O42
1	0-Premature rupture of membranes, onset of labor more than 24 hours following rupture, unspecified weeks of gestation	0-O42.10	0-O42.1
1	0-Preterm premature rupture of membranes, onset of labor more than 24 hours following rupture	0-O42.11	0-O42.1
1	0-Preterm premature rupture of membranes, onset of labor more than 24 hours following rupture, first trimester	0-O42.111	0-O42.11
1	0-Preterm premature rupture of membranes, onset of labor more than 24 hours following rupture, second trimester	0-O42.112	0-O42.11
1	0-Preterm premature rupture of membranes, onset of labor more than 24 hours following rupture, third trimester	0-O42.113	0-O42.11
1	0-Preterm premature rupture of membranes, onset of labor more than 24 hours following rupture, unspecified trimester	0-O42.119	0-O42.11
1	0-Full-term premature rupture of membranes, onset of labor more than 24 hours following rupture	0-O42.12	0-O42.1
1	0-Premature rupture of membranes, unspecified as to length of time between rupture and onset of labor	0-O42.9	0-O42
1	0-Premature rupture of membranes, unspecified as to length of time between rupture and onset of labor, unspecified weeks of gestation	0-O42.90	0-O42.9
1	0-Preterm premature rupture of membranes, unspecified as to length of time between rupture and onset of labor	0-O42.91	0-O42.9
1	0-Preterm premature rupture of membranes, unspecified as to length of time between rupture and onset of labor, first trimester	0-O42.911	0-O42.91
1	0-Preterm premature rupture of membranes, unspecified as to length of time between rupture and onset of labor, second trimester	0-O42.912	0-O42.91
1	0-Preterm premature rupture of membranes, unspecified as to length of time between rupture and onset of labor, third trimester	0-O42.913	0-O42.91
1	0-Preterm premature rupture of membranes, unspecified as to length of time between rupture and onset of labor, unspecified trimester	0-O42.919	0-O42.91
1	0-Full-term premature rupture of membranes, unspecified as to length of time between rupture and onset of labor	0-O42.92	0-O42.9
1	0-Placental disorders	0-O43	0-O30-O48
1	0-Placental transfusion syndromes	0-O43.0	0-O43
1	0-Fetomaternal placental transfusion syndrome	0-O43.01	0-O43.0
1	0-Fetomaternal placental transfusion syndrome, first trimester	0-O43.011	0-O43.01
1	0-Fetomaternal placental transfusion syndrome, second trimester	0-O43.012	0-O43.01
1	0-Fetomaternal placental transfusion syndrome, third trimester	0-O43.013	0-O43.01
1	0-Fetomaternal placental transfusion syndrome, unspecified trimester	0-O43.019	0-O43.01
1	0-Fetus-to-fetus placental transfusion syndrome	0-O43.02	0-O43.0
1	0-Fetus-to-fetus placental transfusion syndrome, first trimester	0-O43.021	0-O43.02
1	0-Fetus-to-fetus placental transfusion syndrome, second trimester	0-O43.022	0-O43.02
1	0-Fetus-to-fetus placental transfusion syndrome, third trimester	0-O43.023	0-O43.02
1	0-Fetus-to-fetus placental transfusion syndrome, unspecified trimester	0-O43.029	0-O43.02
1	0-Malformation of placenta	0-O43.1	0-O43
1	0-Malformation of placenta, unspecified	0-O43.10	0-O43.1
1	0-Malformation of placenta, unspecified, first trimester	0-O43.101	0-O43.10
1	0-Malformation of placenta, unspecified, second trimester	0-O43.102	0-O43.10
1	0-Malformation of placenta, unspecified, third trimester	0-O43.103	0-O43.10
1	0-Malformation of placenta, unspecified, unspecified trimester	0-O43.109	0-O43.10
1	0-Circumvallate placenta	0-O43.11	0-O43.1
1	0-Circumvallate placenta, first trimester	0-O43.111	0-O43.11
1	0-Circumvallate placenta, second trimester	0-O43.112	0-O43.11
1	0-Circumvallate placenta, third trimester	0-O43.113	0-O43.11
1	0-Circumvallate placenta, unspecified trimester	0-O43.119	0-O43.11
1	0-Velamentous insertion of umbilical cord	0-O43.12	0-O43.1
1	0-Velamentous insertion of umbilical cord, first trimester	0-O43.121	0-O43.12
1	0-Velamentous insertion of umbilical cord, second trimester	0-O43.122	0-O43.12
1	0-Velamentous insertion of umbilical cord, third trimester	0-O43.123	0-O43.12
1	0-Velamentous insertion of umbilical cord, unspecified trimester	0-O43.129	0-O43.12
1	0-Other malformation of placenta	0-O43.19	0-O43.1
1	0-Other malformation of placenta, first trimester	0-O43.191	0-O43.19
1	0-Other malformation of placenta, second trimester	0-O43.192	0-O43.19
1	0-Other malformation of placenta, third trimester	0-O43.193	0-O43.19
1	0-Other malformation of placenta, unspecified trimester	0-O43.199	0-O43.19
1	0-Morbidly adherent placenta	0-O43.2	0-O43
1	0-Placenta accreta	0-O43.21	0-O43.2
1	0-Placenta accreta, first trimester	0-O43.211	0-O43.21
1	0-Placenta accreta, second trimester	0-O43.212	0-O43.21
1	0-Placenta accreta, third trimester	0-O43.213	0-O43.21
1	0-Placenta accreta, unspecified trimester	0-O43.219	0-O43.21
1	0-Placenta increta	0-O43.22	0-O43.2
1	0-Placenta increta, first trimester	0-O43.221	0-O43.22
1	0-Placenta increta, second trimester	0-O43.222	0-O43.22
1	0-Placenta increta, third trimester	0-O43.223	0-O43.22
1	0-Placenta increta, unspecified trimester	0-O43.229	0-O43.22
1	0-Placenta percreta	0-O43.23	0-O43.2
1	0-Placenta percreta, first trimester	0-O43.231	0-O43.23
1	0-Placenta percreta, second trimester	0-O43.232	0-O43.23
1	0-Placenta percreta, third trimester	0-O43.233	0-O43.23
1	0-Placenta percreta, unspecified trimester	0-O43.239	0-O43.23
1	0-Other placental disorders	0-O43.8	0-O43
1	0-Placental infarction	0-O43.81	0-O43.8
1	0-Placental infarction, first trimester	0-O43.811	0-O43.81
1	0-Placental infarction, second trimester	0-O43.812	0-O43.81
1	0-Placental infarction, third trimester	0-O43.813	0-O43.81
1	0-Placental infarction, unspecified trimester	0-O43.819	0-O43.81
1	0-Other placental disorders	0-O43.89	0-O43.8
1	0-Other placental disorders, first trimester	0-O43.891	0-O43.89
1	0-Other placental disorders, second trimester	0-O43.892	0-O43.89
1	0-Other placental disorders, third trimester	0-O43.893	0-O43.89
1	0-Other placental disorders, unspecified trimester	0-O43.899	0-O43.89
1	0-Unspecified placental disorder	0-O43.9	0-O43
1	0-Unspecified placental disorder, unspecified trimester	0-O43.90	0-O43.9
1	0-Unspecified placental disorder, first trimester	0-O43.91	0-O43.9
1	0-Unspecified placental disorder, second trimester	0-O43.92	0-O43.9
1	0-Unspecified placental disorder, third trimester	0-O43.93	0-O43.9
1	0-Placenta previa	0-O44	0-O30-O48
1	0-Complete placenta previa NOS or without hemorrhage	0-O44.0	0-O44
1	0-Complete placenta previa NOS or without hemorrhage, unspecified trimester	0-O44.00	0-O44.0
1	0-Complete placenta previa NOS or without hemorrhage, first trimester	0-O44.01	0-O44.0
1	0-Complete placenta previa NOS or without hemorrhage, second trimester	0-O44.02	0-O44.0
1	0-Complete placenta previa NOS or without hemorrhage, third trimester	0-O44.03	0-O44.0
1	0-Complete placenta previa with hemorrhage	0-O44.1	0-O44
1	0-Complete placenta previa with hemorrhage, unspecified trimester	0-O44.10	0-O44.1
1	0-Complete placenta previa with hemorrhage, first trimester	0-O44.11	0-O44.1
1	0-Complete placenta previa with hemorrhage, second trimester	0-O44.12	0-O44.1
1	0-Complete placenta previa with hemorrhage, third trimester	0-O44.13	0-O44.1
1	0-Partial placenta previa without hemorrhage	0-O44.2	0-O44
1	0-Partial placenta previa NOS or without hemorrhage, unspecified trimester	0-O44.20	0-O44.2
1	0-Partial placenta previa NOS or without hemorrhage, first trimester	0-O44.21	0-O44.2
1	0-Partial placenta previa NOS or without hemorrhage, second trimester	0-O44.22	0-O44.2
1	0-Partial placenta previa NOS or without hemorrhage, third trimester	0-O44.23	0-O44.2
1	0-Partial placenta previa with hemorrhage	0-O44.3	0-O44
1	0-Partial placenta previa with hemorrhage, unspecified trimester	0-O44.30	0-O44.3
1	0-Partial placenta previa with hemorrhage, first trimester	0-O44.31	0-O44.3
1	0-Partial placenta previa with hemorrhage, second trimester	0-O44.32	0-O44.3
1	0-Partial placenta previa with hemorrhage, third trimester	0-O44.33	0-O44.3
1	0-Low lying placenta NOS or without hemorrhage	0-O44.4	0-O44
1	0-Low lying placenta NOS or without hemorrhage, unspecified trimester	0-O44.40	0-O44.4
1	0-Low lying placenta NOS or without hemorrhage, first trimester	0-O44.41	0-O44.4
1	0-Low lying placenta NOS or without hemorrhage, second trimester	0-O44.42	0-O44.4
1	0-Low lying placenta NOS or without hemorrhage, third trimester	0-O44.43	0-O44.4
1	0-Low lying placenta with hemorrhage	0-O44.5	0-O44
1	0-Low lying placenta with hemorrhage, unspecified trimester	0-O44.50	0-O44.5
1	0-Low lying placenta with hemorrhage, first trimester	0-O44.51	0-O44.5
1	0-Low lying placenta with hemorrhage, second trimester	0-O44.52	0-O44.5
1	0-Low lying placenta with hemorrhage, third trimester	0-O44.53	0-O44.5
1	0-Premature separation of placenta [abruptio placentae]	0-O45	0-O30-O48
1	0-Premature separation of placenta with coagulation defect	0-O45.0	0-O45
1	0-Premature separation of placenta with coagulation defect, unspecified	0-O45.00	0-O45.0
1	0-Premature separation of placenta with coagulation defect, unspecified, first trimester	0-O45.001	0-O45.00
1	0-Premature separation of placenta with coagulation defect, unspecified, second trimester	0-O45.002	0-O45.00
1	0-Premature separation of placenta with coagulation defect, unspecified, third trimester	0-O45.003	0-O45.00
1	0-Premature separation of placenta with coagulation defect, unspecified, unspecified trimester	0-O45.009	0-O45.00
1	0-Premature separation of placenta with afibrinogenemia	0-O45.01	0-O45.0
1	0-Premature separation of placenta with afibrinogenemia, first trimester	0-O45.011	0-O45.01
1	0-Premature separation of placenta with afibrinogenemia, second trimester	0-O45.012	0-O45.01
1	0-Premature separation of placenta with afibrinogenemia, third trimester	0-O45.013	0-O45.01
1	0-Premature separation of placenta with afibrinogenemia, unspecified trimester	0-O45.019	0-O45.01
1	0-Premature separation of placenta with disseminated intravascular coagulation	0-O45.02	0-O45.0
1	0-Premature separation of placenta with disseminated intravascular coagulation, first trimester	0-O45.021	0-O45.02
1	0-Premature separation of placenta with disseminated intravascular coagulation, second trimester	0-O45.022	0-O45.02
1	0-Premature separation of placenta with disseminated intravascular coagulation, third trimester	0-O45.023	0-O45.02
1	0-Premature separation of placenta with disseminated intravascular coagulation, unspecified trimester	0-O45.029	0-O45.02
1	0-Premature separation of placenta with other coagulation defect	0-O45.09	0-O45.0
1	0-Premature separation of placenta with other coagulation defect, first trimester	0-O45.091	0-O45.09
1	0-Premature separation of placenta with other coagulation defect, second trimester	0-O45.092	0-O45.09
1	0-Premature separation of placenta with other coagulation defect, third trimester	0-O45.093	0-O45.09
1	0-Premature separation of placenta with other coagulation defect, unspecified trimester	0-O45.099	0-O45.09
1	0-Other premature separation of placenta	0-O45.8	0-O45
1	0-Other premature separation of placenta	0-O45.8X	0-O45.8
1	0-Other premature separation of placenta, first trimester	0-O45.8X1	0-O45.8X
1	0-Other premature separation of placenta, second trimester	0-O45.8X2	0-O45.8X
1	0-Other premature separation of placenta, third trimester	0-O45.8X3	0-O45.8X
1	0-Other premature separation of placenta, unspecified trimester	0-O45.8X9	0-O45.8X
1	0-Premature separation of placenta, unspecified	0-O45.9	0-O45
1	0-Premature separation of placenta, unspecified, unspecified trimester	0-O45.90	0-O45.9
1	0-Premature separation of placenta, unspecified, first trimester	0-O45.91	0-O45.9
1	0-Premature separation of placenta, unspecified, second trimester	0-O45.92	0-O45.9
1	0-Premature separation of placenta, unspecified, third trimester	0-O45.93	0-O45.9
1	0-Antepartum hemorrhage, not elsewhere classified	0-O46	0-O30-O48
1	0-Antepartum hemorrhage with coagulation defect	0-O46.0	0-O46
1	0-Antepartum hemorrhage with coagulation defect, unspecified	0-O46.00	0-O46.0
1	0-Antepartum hemorrhage with coagulation defect, unspecified, first trimester	0-O46.001	0-O46.00
1	0-Antepartum hemorrhage with coagulation defect, unspecified, second trimester	0-O46.002	0-O46.00
1	0-Antepartum hemorrhage with coagulation defect, unspecified, third trimester	0-O46.003	0-O46.00
1	0-Antepartum hemorrhage with coagulation defect, unspecified, unspecified trimester	0-O46.009	0-O46.00
1	0-Antepartum hemorrhage with afibrinogenemia	0-O46.01	0-O46.0
1	0-Antepartum hemorrhage with afibrinogenemia, first trimester	0-O46.011	0-O46.01
1	0-Antepartum hemorrhage with afibrinogenemia, second trimester	0-O46.012	0-O46.01
1	0-Antepartum hemorrhage with afibrinogenemia, third trimester	0-O46.013	0-O46.01
1	0-Antepartum hemorrhage with afibrinogenemia, unspecified trimester	0-O46.019	0-O46.01
1	0-Antepartum hemorrhage with disseminated intravascular coagulation	0-O46.02	0-O46.0
1	0-Antepartum hemorrhage with disseminated intravascular coagulation, first trimester	0-O46.021	0-O46.02
1	0-Antepartum hemorrhage with disseminated intravascular coagulation, second trimester	0-O46.022	0-O46.02
1	0-Antepartum hemorrhage with disseminated intravascular coagulation, third trimester	0-O46.023	0-O46.02
1	0-Antepartum hemorrhage with disseminated intravascular coagulation, unspecified trimester	0-O46.029	0-O46.02
1	0-Antepartum hemorrhage with other coagulation defect	0-O46.09	0-O46.0
1	0-Antepartum hemorrhage with other coagulation defect, first trimester	0-O46.091	0-O46.09
1	0-Antepartum hemorrhage with other coagulation defect, second trimester	0-O46.092	0-O46.09
1	0-Antepartum hemorrhage with other coagulation defect, third trimester	0-O46.093	0-O46.09
1	0-Antepartum hemorrhage with other coagulation defect, unspecified trimester	0-O46.099	0-O46.09
1	0-Other antepartum hemorrhage	0-O46.8	0-O46
1	0-Other antepartum hemorrhage	0-O46.8X	0-O46.8
1	0-Other antepartum hemorrhage, first trimester	0-O46.8X1	0-O46.8X
1	0-Other antepartum hemorrhage, second trimester	0-O46.8X2	0-O46.8X
1	0-Other antepartum hemorrhage, third trimester	0-O46.8X3	0-O46.8X
1	0-Other antepartum hemorrhage, unspecified trimester	0-O46.8X9	0-O46.8X
1	0-Antepartum hemorrhage, unspecified	0-O46.9	0-O46
1	0-Antepartum hemorrhage, unspecified, unspecified trimester	0-O46.90	0-O46.9
1	0-Antepartum hemorrhage, unspecified, first trimester	0-O46.91	0-O46.9
1	0-Antepartum hemorrhage, unspecified, second trimester	0-O46.92	0-O46.9
1	0-Antepartum hemorrhage, unspecified, third trimester	0-O46.93	0-O46.9
1	0-False labor	0-O47	0-O30-O48
1	0-False labor before 37 completed weeks of gestation	0-O47.0	0-O47
1	0-False labor before 37 completed weeks of gestation, unspecified trimester	0-O47.00	0-O47.0
1	0-False labor before 37 completed weeks of gestation, second trimester	0-O47.02	0-O47.0
1	0-False labor before 37 completed weeks of gestation, third trimester	0-O47.03	0-O47.0
1	0-False labor at or after 37 completed weeks of gestation	0-O47.1	0-O47
1	0-False labor, unspecified	0-O47.9	0-O47
1	0-Late pregnancy	0-O48	0-O30-O48
1	0-Post-term pregnancy	0-O48.0	0-O48
1	0-Prolonged pregnancy	0-O48.1	0-O48
1	0-Complications of labor and delivery	0-O60-O77	0-O00-O9A
1	0-Preterm labor	0-O60	0-O60-O77
1	0-Preterm labor without delivery	0-O60.0	0-O60
1	0-Preterm labor without delivery, unspecified trimester	0-O60.00	0-O60.0
1	0-Preterm labor without delivery, second trimester	0-O60.02	0-O60.0
1	0-Preterm labor without delivery, third trimester	0-O60.03	0-O60.0
1	0-Preterm labor with preterm delivery	0-O60.1	0-O60
1	0-Preterm labor with preterm delivery, unspecified trimester	0-O60.10	0-O60.1
1	0-Preterm labor second trimester with preterm delivery second trimester	0-O60.12	0-O60.1
1	0-Preterm labor second trimester with preterm delivery third trimester	0-O60.13	0-O60.1
1	0-Preterm labor third trimester with preterm delivery third trimester	0-O60.14	0-O60.1
1	0-Term delivery with preterm labor	0-O60.2	0-O60
1	0-Term delivery with preterm labor, unspecified trimester	0-O60.20	0-O60.2
1	0-Term delivery with preterm labor, second trimester	0-O60.22	0-O60.2
1	0-Term delivery with preterm labor, third trimester	0-O60.23	0-O60.2
1	0-Failed induction of labor	0-O61	0-O60-O77
1	0-Failed medical induction of labor	0-O61.0	0-O61
1	0-Failed instrumental induction of labor	0-O61.1	0-O61
1	0-Other failed induction of labor	0-O61.8	0-O61
1	0-Failed induction of labor, unspecified	0-O61.9	0-O61
1	0-Abnormalities of forces of labor	0-O62	0-O60-O77
1	0-Primary inadequate contractions	0-O62.0	0-O62
1	0-Secondary uterine inertia	0-O62.1	0-O62
1	0-Other uterine inertia	0-O62.2	0-O62
1	0-Precipitate labor	0-O62.3	0-O62
1	0-Hypertonic, incoordinate, and prolonged uterine contractions	0-O62.4	0-O62
1	0-Other abnormalities of forces of labor	0-O62.8	0-O62
1	0-Abnormality of forces of labor, unspecified	0-O62.9	0-O62
1	0-Long labor	0-O63	0-O60-O77
1	0-Prolonged first stage (of labor)	0-O63.0	0-O63
1	0-Prolonged second stage (of labor)	0-O63.1	0-O63
1	0-Delayed delivery of second twin, triplet, etc.	0-O63.2	0-O63
1	0-Long labor, unspecified	0-O63.9	0-O63
1	0-Obstructed labor due to malposition and malpresentation of fetus	0-O64	0-O60-O77
1	0-Obstructed labor due to incomplete rotation of fetal head	0-O64.0	0-O64
1	0-Obstructed labor due to breech presentation	0-O64.1	0-O64
1	0-Obstructed labor due to face presentation	0-O64.2	0-O64
1	0-Obstructed labor due to brow presentation	0-O64.3	0-O64
1	0-Obstructed labor due to shoulder presentation	0-O64.4	0-O64
1	0-Obstructed labor due to compound presentation	0-O64.5	0-O64
1	0-Obstructed labor due to other malposition and malpresentation	0-O64.8	0-O64
1	0-Obstructed labor due to malposition and malpresentation, unspecified	0-O64.9	0-O64
1	0-Obstructed labor due to maternal pelvic abnormality	0-O65	0-O60-O77
1	0-Obstructed labor due to deformed pelvis	0-O65.0	0-O65
1	0-Obstructed labor due to generally contracted pelvis	0-O65.1	0-O65
1	0-Obstructed labor due to pelvic inlet contraction	0-O65.2	0-O65
1	0-Obstructed labor due to pelvic outlet and mid-cavity contraction	0-O65.3	0-O65
1	0-Obstructed labor due to fetopelvic disproportion, unspecified	0-O65.4	0-O65
1	0-Obstructed labor due to abnormality of maternal pelvic organs	0-O65.5	0-O65
1	0-Obstructed labor due to other maternal pelvic abnormalities	0-O65.8	0-O65
1	0-Obstructed labor due to maternal pelvic abnormality, unspecified	0-O65.9	0-O65
1	0-Other obstructed labor	0-O66	0-O60-O77
1	0-Obstructed labor due to shoulder dystocia	0-O66.0	0-O66
1	0-Obstructed labor due to locked twins	0-O66.1	0-O66
1	0-Obstructed labor due to unusually large fetus	0-O66.2	0-O66
1	0-Obstructed labor due to other abnormalities of fetus	0-O66.3	0-O66
1	0-Failed trial of labor	0-O66.4	0-O66
1	0-Failed trial of labor, unspecified	0-O66.40	0-O66.4
1	0-Failed attempted vaginal birth after previous cesarean delivery	0-O66.41	0-O66.4
1	0-Attempted application of vacuum extractor and forceps	0-O66.5	0-O66
1	0-Obstructed labor due to other multiple fetuses	0-O66.6	0-O66
1	0-Other specified obstructed labor	0-O66.8	0-O66
1	0-Obstructed labor, unspecified	0-O66.9	0-O66
1	0-Labor and delivery complicated by intrapartum hemorrhage, not elsewhere classified	0-O67	0-O60-O77
1	0-Intrapartum hemorrhage with coagulation defect	0-O67.0	0-O67
1	0-Other intrapartum hemorrhage	0-O67.8	0-O67
1	0-Intrapartum hemorrhage, unspecified	0-O67.9	0-O67
1	0-Labor and delivery complicated by abnormality of fetal acid-base balance	0-O68	0-O60-O77
1	0-Labor and delivery complicated by umbilical cord complications	0-O69	0-O60-O77
1	0-Labor and delivery complicated by prolapse of cord	0-O69.0	0-O69
1	0-Labor and delivery complicated by cord around neck, with compression	0-O69.1	0-O69
1	0-Labor and delivery complicated by other cord entanglement, with compression	0-O69.2	0-O69
1	0-Labor and delivery complicated by short cord	0-O69.3	0-O69
1	0-Labor and delivery complicated by vasa previa	0-O69.4	0-O69
1	0-Labor and delivery complicated by vascular lesion of cord	0-O69.5	0-O69
1	0-Labor and delivery complicated by other cord complications	0-O69.8	0-O69
1	0-Labor and delivery complicated by cord around neck, without compression	0-O69.81	0-O69.8
1	0-Labor and delivery complicated by other cord entanglement, without compression	0-O69.82	0-O69.8
1	0-Labor and delivery complicated by other cord complications	0-O69.89	0-O69.8
1	0-Labor and delivery complicated by cord complication, unspecified	0-O69.9	0-O69
1	0-Perineal laceration during delivery	0-O70	0-O60-O77
1	0-First degree perineal laceration during delivery	0-O70.0	0-O70
1	0-Second degree perineal laceration during delivery	0-O70.1	0-O70
1	0-Third degree perineal laceration during delivery	0-O70.2	0-O70
1	0-Third degree perineal laceration during delivery, unspecified	0-O70.20	0-O70.2
1	0-Third degree perineal laceration during delivery, IIIa	0-O70.21	0-O70.2
1	0-Third degree perineal laceration during delivery, IIIb	0-O70.22	0-O70.2
1	0-Third degree perineal laceration during delivery, IIIc	0-O70.23	0-O70.2
1	0-Fourth degree perineal laceration during delivery	0-O70.3	0-O70
1	0-Anal sphincter tear complicating delivery, not associated with third degree laceration	0-O70.4	0-O70
1	0-Perineal laceration during delivery, unspecified	0-O70.9	0-O70
1	0-Other obstetric trauma	0-O71	0-O60-O77
1	0-Rupture of uterus (spontaneous) before onset of labor	0-O71.0	0-O71
1	0-Rupture of uterus before onset of labor, unspecified trimester	0-O71.00	0-O71.0
1	0-Rupture of uterus before onset of labor, second trimester	0-O71.02	0-O71.0
1	0-Rupture of uterus before onset of labor, third trimester	0-O71.03	0-O71.0
1	0-Rupture of uterus during labor	0-O71.1	0-O71
1	0-Postpartum inversion of uterus	0-O71.2	0-O71
1	0-Obstetric laceration of cervix	0-O71.3	0-O71
1	0-Obstetric high vaginal laceration alone	0-O71.4	0-O71
1	0-Other obstetric injury to pelvic organs	0-O71.5	0-O71
1	0-Obstetric damage to pelvic joints and ligaments	0-O71.6	0-O71
1	0-Obstetric hematoma of pelvis	0-O71.7	0-O71
1	0-Other specified obstetric trauma	0-O71.8	0-O71
1	0-Laceration of uterus, not elsewhere classified	0-O71.81	0-O71.8
1	0-Other specified trauma to perineum and vulva	0-O71.82	0-O71.8
1	0-Other specified obstetric trauma	0-O71.89	0-O71.8
1	0-Obstetric trauma, unspecified	0-O71.9	0-O71
1	0-Postpartum hemorrhage	0-O72	0-O60-O77
1	0-Third-stage hemorrhage	0-O72.0	0-O72
1	0-Other immediate postpartum hemorrhage	0-O72.1	0-O72
1	0-Delayed and secondary postpartum hemorrhage	0-O72.2	0-O72
1	0-Postpartum coagulation defects	0-O72.3	0-O72
1	0-Retained placenta and membranes, without hemorrhage	0-O73	0-O60-O77
1	0-Retained placenta without hemorrhage	0-O73.0	0-O73
1	0-Retained portions of placenta and membranes, without hemorrhage	0-O73.1	0-O73
1	0-Complications of anesthesia during labor and delivery	0-O74	0-O60-O77
1	0-Aspiration pneumonitis due to anesthesia during labor and delivery	0-O74.0	0-O74
1	0-Other pulmonary complications of anesthesia during labor and delivery	0-O74.1	0-O74
1	0-Cardiac complications of anesthesia during labor and delivery	0-O74.2	0-O74
1	0-Central nervous system complications of anesthesia during labor and delivery	0-O74.3	0-O74
1	0-Toxic reaction to local anesthesia during labor and delivery	0-O74.4	0-O74
1	0-Spinal and epidural anesthesia-induced headache during labor and delivery	0-O74.5	0-O74
1	0-Other complications of spinal and epidural anesthesia during labor and delivery	0-O74.6	0-O74
1	0-Failed or difficult intubation for anesthesia during labor and delivery	0-O74.7	0-O74
1	0-Other complications of anesthesia during labor and delivery	0-O74.8	0-O74
1	0-Complication of anesthesia during labor and delivery, unspecified	0-O74.9	0-O74
1	0-Other complications of labor and delivery, not elsewhere classified	0-O75	0-O60-O77
1	0-Maternal distress during labor and delivery	0-O75.0	0-O75
1	0-Shock during or following labor and delivery	0-O75.1	0-O75
1	0-Pyrexia during labor, not elsewhere classified	0-O75.2	0-O75
1	0-Other infection during labor	0-O75.3	0-O75
1	0-Other complications of obstetric surgery and procedures	0-O75.4	0-O75
1	0-Delayed delivery after artificial rupture of membranes	0-O75.5	0-O75
1	0-Other specified complications of labor and delivery	0-O75.8	0-O75
1	0-Maternal exhaustion complicating labor and delivery	0-O75.81	0-O75.8
1	0-Onset (spontaneous) of labor after 37 completed weeks of gestation but before 39 completed weeks gestation, with delivery by (planned) cesarean section	0-O75.82	0-O75.8
1	0-Other specified complications of labor and delivery	0-O75.89	0-O75.8
1	0-Complication of labor and delivery, unspecified	0-O75.9	0-O75
1	0-Abnormality in fetal heart rate and rhythm complicating labor and delivery	0-O76	0-O60-O77
1	0-Other fetal stress complicating labor and delivery	0-O77	0-O60-O77
1	0-Labor and delivery complicated by meconium in amniotic fluid	0-O77.0	0-O77
1	0-Fetal stress in labor or delivery due to drug administration	0-O77.1	0-O77
1	0-Labor and delivery complicated by other evidence of fetal stress	0-O77.8	0-O77
1	0-Labor and delivery complicated by fetal stress, unspecified	0-O77.9	0-O77
1	0-Encounter for delivery	0-O80-O82	0-O00-O9A
1	0-Encounter for full-term uncomplicated delivery	0-O80	0-O80-O82
1	0-Encounter for cesarean delivery without indication	0-O82	0-O80-O82
1	0-Complications predominantly related to the puerperium	0-O85-O92	0-O00-O9A
1	0-Puerperal sepsis	0-O85	0-O85-O92
1	0-Other puerperal infections	0-O86	0-O85-O92
1	0-Infection of obstetric surgical wound	0-O86.0	0-O86
1	0-Infection of obstetric surgical wound, unspecified	0-O86.00	0-O86.0
1	0-Infection of obstetric surgical wound, superficial incisional site	0-O86.01	0-O86.0
1	0-Infection of obstetric surgical wound, deep incisional site	0-O86.02	0-O86.0
1	0-Infection of obstetric surgical wound, organ and space site	0-O86.03	0-O86.0
1	0-Sepsis following an obstetrical procedure	0-O86.04	0-O86.0
1	0-Infection of obstetric surgical wound, other surgical site	0-O86.09	0-O86.0
1	0-Other infection of genital tract following delivery	0-O86.1	0-O86
1	0-Cervicitis following delivery	0-O86.11	0-O86.1
1	0-Endometritis following delivery	0-O86.12	0-O86.1
1	0-Vaginitis following delivery	0-O86.13	0-O86.1
1	0-Other infection of genital tract following delivery	0-O86.19	0-O86.1
1	0-Urinary tract infection following delivery	0-O86.2	0-O86
1	0-Urinary tract infection following delivery, unspecified	0-O86.20	0-O86.2
1	0-Infection of kidney following delivery	0-O86.21	0-O86.2
1	0-Infection of bladder following delivery	0-O86.22	0-O86.2
1	0-Other urinary tract infection following delivery	0-O86.29	0-O86.2
1	0-Pyrexia of unknown origin following delivery	0-O86.4	0-O86
1	0-Other specified puerperal infections	0-O86.8	0-O86
1	0-Puerperal septic thrombophlebitis	0-O86.81	0-O86.8
1	0-Other specified puerperal infections	0-O86.89	0-O86.8
1	0-Venous complications and hemorrhoids in the puerperium	0-O87	0-O85-O92
1	0-Superficial thrombophlebitis in the puerperium	0-O87.0	0-O87
1	0-Deep phlebothrombosis in the puerperium	0-O87.1	0-O87
1	0-Hemorrhoids in the puerperium	0-O87.2	0-O87
1	0-Cerebral venous thrombosis in the puerperium	0-O87.3	0-O87
1	0-Varicose veins of lower extremity in the puerperium	0-O87.4	0-O87
1	0-Other venous complications in the puerperium	0-O87.8	0-O87
1	0-Venous complication in the puerperium, unspecified	0-O87.9	0-O87
1	0-Obstetric embolism	0-O88	0-O85-O92
1	0-Obstetric air embolism	0-O88.0	0-O88
1	0-Obstetric air embolism in pregnancy	0-O88.01	0-O88.0
1	0-Air embolism in pregnancy, first trimester	0-O88.011	0-O88.01
1	0-Air embolism in pregnancy, second trimester	0-O88.012	0-O88.01
1	0-Air embolism in pregnancy, third trimester	0-O88.013	0-O88.01
1	0-Air embolism in pregnancy, unspecified trimester	0-O88.019	0-O88.01
1	0-Air embolism in childbirth	0-O88.02	0-O88.0
1	0-Air embolism in the puerperium	0-O88.03	0-O88.0
1	0-Amniotic fluid embolism	0-O88.1	0-O88
1	0-Amniotic fluid embolism in pregnancy	0-O88.11	0-O88.1
1	0-Amniotic fluid embolism in pregnancy, first trimester	0-O88.111	0-O88.11
1	0-Amniotic fluid embolism in pregnancy, second trimester	0-O88.112	0-O88.11
1	0-Amniotic fluid embolism in pregnancy, third trimester	0-O88.113	0-O88.11
1	0-Amniotic fluid embolism in pregnancy, unspecified trimester	0-O88.119	0-O88.11
1	0-Amniotic fluid embolism in childbirth	0-O88.12	0-O88.1
1	0-Amniotic fluid embolism in the puerperium	0-O88.13	0-O88.1
1	0-Obstetric thromboembolism	0-O88.2	0-O88
1	0-Thromboembolism in pregnancy	0-O88.21	0-O88.2
1	0-Thromboembolism in pregnancy, first trimester	0-O88.211	0-O88.21
1	0-Thromboembolism in pregnancy, second trimester	0-O88.212	0-O88.21
1	0-Thromboembolism in pregnancy, third trimester	0-O88.213	0-O88.21
1	0-Thromboembolism in pregnancy, unspecified trimester	0-O88.219	0-O88.21
1	0-Thromboembolism in childbirth	0-O88.22	0-O88.2
1	0-Thromboembolism in the puerperium	0-O88.23	0-O88.2
1	0-Obstetric pyemic and septic embolism	0-O88.3	0-O88
1	0-Pyemic and septic embolism in pregnancy	0-O88.31	0-O88.3
1	0-Pyemic and septic embolism in pregnancy, first trimester	0-O88.311	0-O88.31
1	0-Pyemic and septic embolism in pregnancy, second trimester	0-O88.312	0-O88.31
1	0-Pyemic and septic embolism in pregnancy, third trimester	0-O88.313	0-O88.31
1	0-Pyemic and septic embolism in pregnancy, unspecified trimester	0-O88.319	0-O88.31
1	0-Pyemic and septic embolism in childbirth	0-O88.32	0-O88.3
1	0-Pyemic and septic embolism in the puerperium	0-O88.33	0-O88.3
1	0-Other obstetric embolism	0-O88.8	0-O88
1	0-Other embolism in pregnancy	0-O88.81	0-O88.8
1	0-Other embolism in pregnancy, first trimester	0-O88.811	0-O88.81
1	0-Other embolism in pregnancy, second trimester	0-O88.812	0-O88.81
1	0-Other embolism in pregnancy, third trimester	0-O88.813	0-O88.81
1	0-Other embolism in pregnancy, unspecified trimester	0-O88.819	0-O88.81
1	0-Other embolism in childbirth	0-O88.82	0-O88.8
1	0-Other embolism in the puerperium	0-O88.83	0-O88.8
1	0-Complications of anesthesia during the puerperium	0-O89	0-O85-O92
1	0-Pulmonary complications of anesthesia during the puerperium	0-O89.0	0-O89
1	0-Aspiration pneumonitis due to anesthesia during the puerperium	0-O89.01	0-O89.0
1	0-Other pulmonary complications of anesthesia during the puerperium	0-O89.09	0-O89.0
1	0-Cardiac complications of anesthesia during the puerperium	0-O89.1	0-O89
1	0-Central nervous system complications of anesthesia during the puerperium	0-O89.2	0-O89
1	0-Toxic reaction to local anesthesia during the puerperium	0-O89.3	0-O89
1	0-Spinal and epidural anesthesia-induced headache during the puerperium	0-O89.4	0-O89
1	0-Other complications of spinal and epidural anesthesia during the puerperium	0-O89.5	0-O89
1	0-Failed or difficult intubation for anesthesia during the puerperium	0-O89.6	0-O89
1	0-Other complications of anesthesia during the puerperium	0-O89.8	0-O89
1	0-Complication of anesthesia during the puerperium, unspecified	0-O89.9	0-O89
1	0-Complications of the puerperium, not elsewhere classified	0-O90	0-O85-O92
1	0-Disruption of cesarean delivery wound	0-O90.0	0-O90
1	0-Disruption of perineal obstetric wound	0-O90.1	0-O90
1	0-Hematoma of obstetric wound	0-O90.2	0-O90
1	0-Peripartum cardiomyopathy	0-O90.3	0-O90
1	0-Postpartum acute kidney failure	0-O90.4	0-O90
1	0-Hepatorenal syndrome following labor and delivery	0-O90.41	0-O90.4
1	0-Other postpartum acute kidney failure	0-O90.49	0-O90.4
1	0-Postpartum thyroiditis	0-O90.5	0-O90
1	0-Postpartum mood disturbance	0-O90.6	0-O90
1	0-Other complications of the puerperium, not elsewhere classified	0-O90.8	0-O90
1	0-Anemia of the puerperium	0-O90.81	0-O90.8
1	0-Other complications of the puerperium, not elsewhere classified	0-O90.89	0-O90.8
1	0-Complication of the puerperium, unspecified	0-O90.9	0-O90
1	0-Infections of breast associated with pregnancy, the puerperium and lactation	0-O91	0-O85-O92
1	0-Infection of nipple associated with pregnancy, the puerperium and lactation	0-O91.0	0-O91
1	0-Infection of nipple associated with pregnancy	0-O91.01	0-O91.0
1	0-Infection of nipple associated with pregnancy, first trimester	0-O91.011	0-O91.01
1	0-Infection of nipple associated with pregnancy, second trimester	0-O91.012	0-O91.01
1	0-Infection of nipple associated with pregnancy, third trimester	0-O91.013	0-O91.01
1	0-Infection of nipple associated with pregnancy, unspecified trimester	0-O91.019	0-O91.01
1	0-Infection of nipple associated with the puerperium	0-O91.02	0-O91.0
1	0-Infection of nipple associated with lactation	0-O91.03	0-O91.0
1	0-Abscess of breast associated with pregnancy, the puerperium and lactation	0-O91.1	0-O91
1	0-Abscess of breast associated with pregnancy	0-O91.11	0-O91.1
1	0-Abscess of breast associated with pregnancy, first trimester	0-O91.111	0-O91.11
1	0-Abscess of breast associated with pregnancy, second trimester	0-O91.112	0-O91.11
1	0-Abscess of breast associated with pregnancy, third trimester	0-O91.113	0-O91.11
1	0-Abscess of breast associated with pregnancy, unspecified trimester	0-O91.119	0-O91.11
1	0-Abscess of breast associated with the puerperium	0-O91.12	0-O91.1
1	0-Abscess of breast associated with lactation	0-O91.13	0-O91.1
1	0-Nonpurulent mastitis associated with pregnancy, the puerperium and lactation	0-O91.2	0-O91
1	0-Nonpurulent mastitis associated with pregnancy	0-O91.21	0-O91.2
1	0-Nonpurulent mastitis associated with pregnancy, first trimester	0-O91.211	0-O91.21
1	0-Nonpurulent mastitis associated with pregnancy, second trimester	0-O91.212	0-O91.21
1	0-Nonpurulent mastitis associated with pregnancy, third trimester	0-O91.213	0-O91.21
1	0-Nonpurulent mastitis associated with pregnancy, unspecified trimester	0-O91.219	0-O91.21
1	0-Nonpurulent mastitis associated with the puerperium	0-O91.22	0-O91.2
1	0-Nonpurulent mastitis associated with lactation	0-O91.23	0-O91.2
1	0-Other disorders of breast and disorders of lactation associated with pregnancy and the puerperium	0-O92	0-O85-O92
1	0-Retracted nipple associated with pregnancy, the puerperium, and lactation	0-O92.0	0-O92
1	0-Retracted nipple associated with pregnancy	0-O92.01	0-O92.0
1	0-Retracted nipple associated with pregnancy, first trimester	0-O92.011	0-O92.01
1	0-Retracted nipple associated with pregnancy, second trimester	0-O92.012	0-O92.01
1	0-Retracted nipple associated with pregnancy, third trimester	0-O92.013	0-O92.01
1	0-Retracted nipple associated with pregnancy, unspecified trimester	0-O92.019	0-O92.01
1	0-Retracted nipple associated with the puerperium	0-O92.02	0-O92.0
1	0-Retracted nipple associated with lactation	0-O92.03	0-O92.0
1	0-Cracked nipple associated with pregnancy, the puerperium, and lactation	0-O92.1	0-O92
1	0-Cracked nipple associated with pregnancy	0-O92.11	0-O92.1
1	0-Cracked nipple associated with pregnancy, first trimester	0-O92.111	0-O92.11
1	0-Cracked nipple associated with pregnancy, second trimester	0-O92.112	0-O92.11
1	0-Cracked nipple associated with pregnancy, third trimester	0-O92.113	0-O92.11
1	0-Cracked nipple associated with pregnancy, unspecified trimester	0-O92.119	0-O92.11
1	0-Cracked nipple associated with the puerperium	0-O92.12	0-O92.1
1	0-Cracked nipple associated with lactation	0-O92.13	0-O92.1
1	0-Other and unspecified disorders of breast associated with pregnancy and the puerperium	0-O92.2	0-O92
1	0-Unspecified disorder of breast associated with pregnancy and the puerperium	0-O92.20	0-O92.2
1	0-Other disorders of breast associated with pregnancy and the puerperium	0-O92.29	0-O92.2
1	0-Agalactia	0-O92.3	0-O92
1	0-Hypogalactia	0-O92.4	0-O92
1	0-Suppressed lactation	0-O92.5	0-O92
1	0-Galactorrhea	0-O92.6	0-O92
1	0-Other and unspecified disorders of lactation	0-O92.7	0-O92
1	0-Unspecified disorders of lactation	0-O92.70	0-O92.7
1	0-Other disorders of lactation	0-O92.79	0-O92.7
1	0-Other obstetric conditions, not elsewhere classified	0-O94-O9A	0-O00-O9A
1	0-Sequelae of complication of pregnancy, childbirth, and the puerperium	0-O94	0-O94-O9A
1	0-Maternal infectious and parasitic diseases classifiable elsewhere but complicating pregnancy, childbirth and the puerperium	0-O98	0-O94-O9A
1	0-Tuberculosis complicating pregnancy, childbirth and the puerperium	0-O98.0	0-O98
1	0-Tuberculosis complicating pregnancy	0-O98.01	0-O98.0
1	0-Tuberculosis complicating pregnancy, first trimester	0-O98.011	0-O98.01
1	0-Tuberculosis complicating pregnancy, second trimester	0-O98.012	0-O98.01
1	0-Tuberculosis complicating pregnancy, third trimester	0-O98.013	0-O98.01
1	0-Tuberculosis complicating pregnancy, unspecified trimester	0-O98.019	0-O98.01
1	0-Tuberculosis complicating childbirth	0-O98.02	0-O98.0
1	0-Tuberculosis complicating the puerperium	0-O98.03	0-O98.0
1	0-Syphilis complicating pregnancy, childbirth and the puerperium	0-O98.1	0-O98
1	0-Syphilis complicating pregnancy	0-O98.11	0-O98.1
1	0-Syphilis complicating pregnancy, first trimester	0-O98.111	0-O98.11
1	0-Syphilis complicating pregnancy, second trimester	0-O98.112	0-O98.11
1	0-Syphilis complicating pregnancy, third trimester	0-O98.113	0-O98.11
1	0-Syphilis complicating pregnancy, unspecified trimester	0-O98.119	0-O98.11
1	0-Syphilis complicating childbirth	0-O98.12	0-O98.1
1	0-Syphilis complicating the puerperium	0-O98.13	0-O98.1
1	0-Gonorrhea complicating pregnancy, childbirth and the puerperium	0-O98.2	0-O98
1	0-Gonorrhea complicating pregnancy	0-O98.21	0-O98.2
1	0-Gonorrhea complicating pregnancy, first trimester	0-O98.211	0-O98.21
1	0-Gonorrhea complicating pregnancy, second trimester	0-O98.212	0-O98.21
1	0-Gonorrhea complicating pregnancy, third trimester	0-O98.213	0-O98.21
1	0-Gonorrhea complicating pregnancy, unspecified trimester	0-O98.219	0-O98.21
1	0-Gonorrhea complicating childbirth	0-O98.22	0-O98.2
1	0-Gonorrhea complicating the puerperium	0-O98.23	0-O98.2
1	0-Other infections with a predominantly sexual mode of transmission complicating pregnancy, childbirth and the puerperium	0-O98.3	0-O98
1	0-Other infections with a predominantly sexual mode of transmission complicating pregnancy	0-O98.31	0-O98.3
1	0-Other infections with a predominantly sexual mode of transmission complicating pregnancy, first trimester	0-O98.311	0-O98.31
1	0-Other infections with a predominantly sexual mode of transmission complicating pregnancy, second trimester	0-O98.312	0-O98.31
1	0-Other infections with a predominantly sexual mode of transmission complicating pregnancy, third trimester	0-O98.313	0-O98.31
1	0-Other infections with a predominantly sexual mode of transmission complicating pregnancy, unspecified trimester	0-O98.319	0-O98.31
1	0-Other infections with a predominantly sexual mode of transmission complicating childbirth	0-O98.32	0-O98.3
1	0-Other infections with a predominantly sexual mode of transmission complicating the puerperium	0-O98.33	0-O98.3
1	0-Viral hepatitis complicating pregnancy, childbirth and the puerperium	0-O98.4	0-O98
1	0-Viral hepatitis complicating pregnancy	0-O98.41	0-O98.4
1	0-Viral hepatitis complicating pregnancy, first trimester	0-O98.411	0-O98.41
1	0-Viral hepatitis complicating pregnancy, second trimester	0-O98.412	0-O98.41
1	0-Viral hepatitis complicating pregnancy, third trimester	0-O98.413	0-O98.41
1	0-Viral hepatitis complicating pregnancy, unspecified trimester	0-O98.419	0-O98.41
1	0-Viral hepatitis complicating childbirth	0-O98.42	0-O98.4
1	0-Viral hepatitis complicating the puerperium	0-O98.43	0-O98.4
1	0-Other viral diseases complicating pregnancy, childbirth and the puerperium	0-O98.5	0-O98
1	0-Other viral diseases complicating pregnancy	0-O98.51	0-O98.5
1	0-Other viral diseases complicating pregnancy, first trimester	0-O98.511	0-O98.51
1	0-Other viral diseases complicating pregnancy, second trimester	0-O98.512	0-O98.51
1	0-Other viral diseases complicating pregnancy, third trimester	0-O98.513	0-O98.51
1	0-Other viral diseases complicating pregnancy, unspecified trimester	0-O98.519	0-O98.51
1	0-Other viral diseases complicating childbirth	0-O98.52	0-O98.5
1	0-Other viral diseases complicating the puerperium	0-O98.53	0-O98.5
1	0-Protozoal diseases complicating pregnancy, childbirth and the puerperium	0-O98.6	0-O98
1	0-Protozoal diseases complicating pregnancy	0-O98.61	0-O98.6
1	0-Protozoal diseases complicating pregnancy, first trimester	0-O98.611	0-O98.61
1	0-Protozoal diseases complicating pregnancy, second trimester	0-O98.612	0-O98.61
1	0-Protozoal diseases complicating pregnancy, third trimester	0-O98.613	0-O98.61
1	0-Protozoal diseases complicating pregnancy, unspecified trimester	0-O98.619	0-O98.61
1	0-Protozoal diseases complicating childbirth	0-O98.62	0-O98.6
1	0-Protozoal diseases complicating the puerperium	0-O98.63	0-O98.6
1	0-Human immunodeficiency virus [HIV] disease complicating pregnancy, childbirth and the puerperium	0-O98.7	0-O98
1	0-Human immunodeficiency virus [HIV] disease complicating pregnancy	0-O98.71	0-O98.7
1	0-Human immunodeficiency virus [HIV] disease complicating pregnancy, first trimester	0-O98.711	0-O98.71
1	0-Human immunodeficiency virus [HIV] disease complicating pregnancy, second trimester	0-O98.712	0-O98.71
1	0-Human immunodeficiency virus [HIV] disease complicating pregnancy, third trimester	0-O98.713	0-O98.71
1	0-Human immunodeficiency virus [HIV] disease complicating pregnancy, unspecified trimester	0-O98.719	0-O98.71
1	0-Human immunodeficiency virus [HIV] disease complicating childbirth	0-O98.72	0-O98.7
1	0-Human immunodeficiency virus [HIV] disease complicating the puerperium	0-O98.73	0-O98.7
1	0-Other maternal infectious and parasitic diseases complicating pregnancy, childbirth and the puerperium	0-O98.8	0-O98
1	0-Other maternal infectious and parasitic diseases complicating pregnancy	0-O98.81	0-O98.8
1	0-Other maternal infectious and parasitic diseases complicating pregnancy, first trimester	0-O98.811	0-O98.81
1	0-Other maternal infectious and parasitic diseases complicating pregnancy, second trimester	0-O98.812	0-O98.81
1	0-Other maternal infectious and parasitic diseases complicating pregnancy, third trimester	0-O98.813	0-O98.81
1	0-Other maternal infectious and parasitic diseases complicating pregnancy, unspecified trimester	0-O98.819	0-O98.81
1	0-Other maternal infectious and parasitic diseases complicating childbirth	0-O98.82	0-O98.8
1	0-Other maternal infectious and parasitic diseases complicating the puerperium	0-O98.83	0-O98.8
1	0-Unspecified maternal infectious and parasitic disease complicating pregnancy, childbirth and the puerperium	0-O98.9	0-O98
1	0-Unspecified maternal infectious and parasitic disease complicating pregnancy	0-O98.91	0-O98.9
1	0-Unspecified maternal infectious and parasitic disease complicating pregnancy, first trimester	0-O98.911	0-O98.91
1	0-Unspecified maternal infectious and parasitic disease complicating pregnancy, second trimester	0-O98.912	0-O98.91
1	0-Unspecified maternal infectious and parasitic disease complicating pregnancy, third trimester	0-O98.913	0-O98.91
1	0-Unspecified maternal infectious and parasitic disease complicating pregnancy, unspecified trimester	0-O98.919	0-O98.91
1	0-Unspecified maternal infectious and parasitic disease complicating childbirth	0-O98.92	0-O98.9
1	0-Unspecified maternal infectious and parasitic disease complicating the puerperium	0-O98.93	0-O98.9
1	0-Other maternal diseases classifiable elsewhere but complicating pregnancy, childbirth and the puerperium	0-O99	0-O94-O9A
1	0-Anemia complicating pregnancy, childbirth and the puerperium	0-O99.0	0-O99
1	0-Anemia complicating pregnancy	0-O99.01	0-O99.0
1	0-Anemia complicating pregnancy, first trimester	0-O99.011	0-O99.01
1	0-Anemia complicating pregnancy, second trimester	0-O99.012	0-O99.01
1	0-Anemia complicating pregnancy, third trimester	0-O99.013	0-O99.01
1	0-Anemia complicating pregnancy, unspecified trimester	0-O99.019	0-O99.01
1	0-Anemia complicating childbirth	0-O99.02	0-O99.0
1	0-Anemia complicating the puerperium	0-O99.03	0-O99.0
1	0-Other diseases of the blood and blood-forming organs and certain disorders involving the immune mechanism complicating pregnancy, childbirth and the puerperium	0-O99.1	0-O99
1	0-Other diseases of the blood and blood-forming organs and certain disorders involving the immune mechanism complicating pregnancy	0-O99.11	0-O99.1
1	0-Other diseases of the blood and blood-forming organs and certain disorders involving the immune mechanism complicating pregnancy, first trimester	0-O99.111	0-O99.11
1	0-Other diseases of the blood and blood-forming organs and certain disorders involving the immune mechanism complicating pregnancy, second trimester	0-O99.112	0-O99.11
1	0-Other diseases of the blood and blood-forming organs and certain disorders involving the immune mechanism complicating pregnancy, third trimester	0-O99.113	0-O99.11
1	0-Other diseases of the blood and blood-forming organs and certain disorders involving the immune mechanism complicating pregnancy, unspecified trimester	0-O99.119	0-O99.11
1	0-Other diseases of the blood and blood-forming organs and certain disorders involving the immune mechanism complicating childbirth	0-O99.12	0-O99.1
1	0-Other diseases of the blood and blood-forming organs and certain disorders involving the immune mechanism complicating the puerperium	0-O99.13	0-O99.1
1	0-Endocrine, nutritional and metabolic diseases complicating pregnancy, childbirth and the puerperium	0-O99.2	0-O99
1	0-Obesity complicating pregnancy, childbirth, and the puerperium	0-O99.21	0-O99.2
1	0-Obesity complicating pregnancy, unspecified trimester	0-O99.210	0-O99.21
1	0-Obesity complicating pregnancy, first trimester	0-O99.211	0-O99.21
1	0-Obesity complicating pregnancy, second trimester	0-O99.212	0-O99.21
1	0-Obesity complicating pregnancy, third trimester	0-O99.213	0-O99.21
1	0-Obesity complicating childbirth	0-O99.214	0-O99.21
1	0-Obesity complicating the puerperium	0-O99.215	0-O99.21
1	0-Other endocrine, nutritional and metabolic diseases complicating pregnancy, childbirth and the puerperium	0-O99.28	0-O99.2
1	0-Endocrine, nutritional and metabolic diseases complicating pregnancy, unspecified trimester	0-O99.280	0-O99.28
1	0-Endocrine, nutritional and metabolic diseases complicating pregnancy, first trimester	0-O99.281	0-O99.28
1	0-Endocrine, nutritional and metabolic diseases complicating pregnancy, second trimester	0-O99.282	0-O99.28
1	0-Endocrine, nutritional and metabolic diseases complicating pregnancy, third trimester	0-O99.283	0-O99.28
1	0-Endocrine, nutritional and metabolic diseases complicating childbirth	0-O99.284	0-O99.28
1	0-Endocrine, nutritional and metabolic diseases complicating the puerperium	0-O99.285	0-O99.28
1	0-Mental disorders and diseases of the nervous system complicating pregnancy, childbirth and the puerperium	0-O99.3	0-O99
1	0-Alcohol use complicating pregnancy, childbirth, and the puerperium	0-O99.31	0-O99.3
1	0-Alcohol use complicating pregnancy, unspecified trimester	0-O99.310	0-O99.31
1	0-Alcohol use complicating pregnancy, first trimester	0-O99.311	0-O99.31
1	0-Alcohol use complicating pregnancy, second trimester	0-O99.312	0-O99.31
1	0-Alcohol use complicating pregnancy, third trimester	0-O99.313	0-O99.31
1	0-Alcohol use complicating childbirth	0-O99.314	0-O99.31
1	0-Alcohol use complicating the puerperium	0-O99.315	0-O99.31
1	0-Drug use complicating pregnancy, childbirth, and the puerperium	0-O99.32	0-O99.3
1	0-Drug use complicating pregnancy, unspecified trimester	0-O99.320	0-O99.32
1	0-Drug use complicating pregnancy, first trimester	0-O99.321	0-O99.32
1	0-Drug use complicating pregnancy, second trimester	0-O99.322	0-O99.32
1	0-Drug use complicating pregnancy, third trimester	0-O99.323	0-O99.32
1	0-Drug use complicating childbirth	0-O99.324	0-O99.32
1	0-Drug use complicating the puerperium	0-O99.325	0-O99.32
1	0-Tobacco use disorder complicating pregnancy, childbirth, and the puerperium	0-O99.33	0-O99.3
1	0-Smoking (tobacco) complicating pregnancy, unspecified trimester	0-O99.330	0-O99.33
1	0-Smoking (tobacco) complicating pregnancy, first trimester	0-O99.331	0-O99.33
1	0-Smoking (tobacco) complicating pregnancy, second trimester	0-O99.332	0-O99.33
1	0-Smoking (tobacco) complicating pregnancy, third trimester	0-O99.333	0-O99.33
1	0-Smoking (tobacco) complicating childbirth	0-O99.334	0-O99.33
1	0-Smoking (tobacco) complicating the puerperium	0-O99.335	0-O99.33
1	0-Other mental disorders complicating pregnancy, childbirth, and the puerperium	0-O99.34	0-O99.3
1	0-Other mental disorders complicating pregnancy, unspecified trimester	0-O99.340	0-O99.34
1	0-Other mental disorders complicating pregnancy, first trimester	0-O99.341	0-O99.34
1	0-Other mental disorders complicating pregnancy, second trimester	0-O99.342	0-O99.34
1	0-Other mental disorders complicating pregnancy, third trimester	0-O99.343	0-O99.34
1	0-Other mental disorders complicating childbirth	0-O99.344	0-O99.34
1	0-Other mental disorders complicating the puerperium	0-O99.345	0-O99.34
1	0-Diseases of the nervous system complicating pregnancy, childbirth, and the puerperium	0-O99.35	0-O99.3
1	0-Diseases of the nervous system complicating pregnancy, unspecified trimester	0-O99.350	0-O99.35
1	0-Diseases of the nervous system complicating pregnancy, first trimester	0-O99.351	0-O99.35
1	0-Diseases of the nervous system complicating pregnancy, second trimester	0-O99.352	0-O99.35
1	0-Diseases of the nervous system complicating pregnancy, third trimester	0-O99.353	0-O99.35
1	0-Diseases of the nervous system complicating childbirth	0-O99.354	0-O99.35
1	0-Diseases of the nervous system complicating the puerperium	0-O99.355	0-O99.35
1	0-Diseases of the circulatory system complicating pregnancy, childbirth and the puerperium	0-O99.4	0-O99
1	0-Diseases of the circulatory system complicating pregnancy	0-O99.41	0-O99.4
1	0-Diseases of the circulatory system complicating pregnancy, first trimester	0-O99.411	0-O99.41
1	0-Diseases of the circulatory system complicating pregnancy, second trimester	0-O99.412	0-O99.41
1	0-Diseases of the circulatory system complicating pregnancy, third trimester	0-O99.413	0-O99.41
1	0-Diseases of the circulatory system complicating pregnancy, unspecified trimester	0-O99.419	0-O99.41
1	0-Diseases of the circulatory system complicating childbirth	0-O99.42	0-O99.4
1	0-Diseases of the circulatory system complicating the puerperium	0-O99.43	0-O99.4
1	0-Diseases of the respiratory system complicating pregnancy, childbirth and the puerperium	0-O99.5	0-O99
1	0-Diseases of the respiratory system complicating pregnancy	0-O99.51	0-O99.5
1	0-Diseases of the respiratory system complicating pregnancy, first trimester	0-O99.511	0-O99.51
1	0-Diseases of the respiratory system complicating pregnancy, second trimester	0-O99.512	0-O99.51
1	0-Diseases of the respiratory system complicating pregnancy, third trimester	0-O99.513	0-O99.51
1	0-Diseases of the respiratory system complicating pregnancy, unspecified trimester	0-O99.519	0-O99.51
1	0-Diseases of the respiratory system complicating childbirth	0-O99.52	0-O99.5
1	0-Diseases of the respiratory system complicating the puerperium	0-O99.53	0-O99.5
1	0-Diseases of the digestive system complicating pregnancy, childbirth and the puerperium	0-O99.6	0-O99
1	0-Diseases of the digestive system complicating pregnancy	0-O99.61	0-O99.6
1	0-Diseases of the digestive system complicating pregnancy, first trimester	0-O99.611	0-O99.61
1	0-Diseases of the digestive system complicating pregnancy, second trimester	0-O99.612	0-O99.61
1	0-Diseases of the digestive system complicating pregnancy, third trimester	0-O99.613	0-O99.61
1	0-Diseases of the digestive system complicating pregnancy, unspecified trimester	0-O99.619	0-O99.61
1	0-Diseases of the digestive system complicating childbirth	0-O99.62	0-O99.6
1	0-Diseases of the digestive system complicating the puerperium	0-O99.63	0-O99.6
1	0-Diseases of the skin and subcutaneous tissue complicating pregnancy, childbirth and the puerperium	0-O99.7	0-O99
1	0-Diseases of the skin and subcutaneous tissue complicating pregnancy	0-O99.71	0-O99.7
1	0-Diseases of the skin and subcutaneous tissue complicating pregnancy, first trimester	0-O99.711	0-O99.71
1	0-Diseases of the skin and subcutaneous tissue complicating pregnancy, second trimester	0-O99.712	0-O99.71
1	0-Diseases of the skin and subcutaneous tissue complicating pregnancy, third trimester	0-O99.713	0-O99.71
1	0-Diseases of the skin and subcutaneous tissue complicating pregnancy, unspecified trimester	0-O99.719	0-O99.71
1	0-Diseases of the skin and subcutaneous tissue complicating childbirth	0-O99.72	0-O99.7
1	0-Diseases of the skin and subcutaneous tissue complicating the puerperium	0-O99.73	0-O99.7
1	0-Other specified diseases and conditions complicating pregnancy, childbirth and the puerperium	0-O99.8	0-O99
1	0-Abnormal glucose complicating pregnancy, childbirth and the puerperium	0-O99.81	0-O99.8
1	0-Abnormal glucose complicating pregnancy	0-O99.810	0-O99.81
1	0-Abnormal glucose complicating childbirth	0-O99.814	0-O99.81
1	0-Abnormal glucose complicating the puerperium	0-O99.815	0-O99.81
1	0-Streptococcus B carrier state complicating pregnancy, childbirth and the puerperium	0-O99.82	0-O99.8
1	0-Streptococcus B carrier state complicating pregnancy	0-O99.820	0-O99.82
1	0-Streptococcus B carrier state complicating childbirth	0-O99.824	0-O99.82
1	0-Streptococcus B carrier state complicating the puerperium	0-O99.825	0-O99.82
1	0-Other infection carrier state complicating pregnancy, childbirth and the puerperium	0-O99.83	0-O99.8
1	0-Other infection carrier state complicating pregnancy	0-O99.830	0-O99.83
1	0-Other infection carrier state complicating childbirth	0-O99.834	0-O99.83
1	0-Other infection carrier state complicating the puerperium	0-O99.835	0-O99.83
1	0-Bariatric surgery status complicating pregnancy, childbirth and the puerperium	0-O99.84	0-O99.8
1	0-Bariatric surgery status complicating pregnancy, unspecified trimester	0-O99.840	0-O99.84
1	0-Bariatric surgery status complicating pregnancy, first trimester	0-O99.841	0-O99.84
1	0-Bariatric surgery status complicating pregnancy, second trimester	0-O99.842	0-O99.84
1	0-Bariatric surgery status complicating pregnancy, third trimester	0-O99.843	0-O99.84
1	0-Bariatric surgery status complicating childbirth	0-O99.844	0-O99.84
1	0-Bariatric surgery status complicating the puerperium	0-O99.845	0-O99.84
1	0-Other specified diseases and conditions complicating pregnancy, childbirth and the puerperium	0-O99.89	0-O99.8
1	0-Other specified diseases and conditions complicating pregnancy	0-O99.891	0-O99.89
1	0-Other specified diseases and conditions complicating childbirth	0-O99.892	0-O99.89
1	0-Other specified diseases and conditions complicating puerperium	0-O99.893	0-O99.89
1	0-Maternal malignant neoplasms, traumatic injuries and abuse classifiable elsewhere but complicating pregnancy, childbirth and the puerperium	0-O9A	0-O94-O9A
1	0-Malignant neoplasm complicating pregnancy, childbirth and the puerperium	0-O9A.1	0-O9A
1	0-Malignant neoplasm complicating pregnancy	0-O9A.11	0-O9A.1
1	0-Malignant neoplasm complicating pregnancy, first trimester	0-O9A.111	0-O9A.11
1	0-Malignant neoplasm complicating pregnancy, second trimester	0-O9A.112	0-O9A.11
1	0-Malignant neoplasm complicating pregnancy, third trimester	0-O9A.113	0-O9A.11
1	0-Malignant neoplasm complicating pregnancy, unspecified trimester	0-O9A.119	0-O9A.11
1	0-Malignant neoplasm complicating childbirth	0-O9A.12	0-O9A.1
1	0-Malignant neoplasm complicating the puerperium	0-O9A.13	0-O9A.1
1	0-Injury, poisoning and certain other consequences of external causes complicating pregnancy, childbirth and the puerperium	0-O9A.2	0-O9A
1	0-Injury, poisoning and certain other consequences of external causes complicating pregnancy	0-O9A.21	0-O9A.2
1	0-Injury, poisoning and certain other consequences of external causes complicating pregnancy, first trimester	0-O9A.211	0-O9A.21
1	0-Injury, poisoning and certain other consequences of external causes complicating pregnancy, second trimester	0-O9A.212	0-O9A.21
1	0-Injury, poisoning and certain other consequences of external causes complicating pregnancy, third trimester	0-O9A.213	0-O9A.21
1	0-Injury, poisoning and certain other consequences of external causes complicating pregnancy, unspecified trimester	0-O9A.219	0-O9A.21
1	0-Injury, poisoning and certain other consequences of external causes complicating childbirth	0-O9A.22	0-O9A.2
1	0-Injury, poisoning and certain other consequences of external causes complicating the puerperium	0-O9A.23	0-O9A.2
1	0-Physical abuse complicating pregnancy, childbirth and the puerperium	0-O9A.3	0-O9A
1	0-Physical abuse complicating pregnancy	0-O9A.31	0-O9A.3
1	0-Physical abuse complicating pregnancy, first trimester	0-O9A.311	0-O9A.31
1	0-Physical abuse complicating pregnancy, second trimester	0-O9A.312	0-O9A.31
1	0-Physical abuse complicating pregnancy, third trimester	0-O9A.313	0-O9A.31
1	0-Physical abuse complicating pregnancy, unspecified trimester	0-O9A.319	0-O9A.31
1	0-Physical abuse complicating childbirth	0-O9A.32	0-O9A.3
1	0-Physical abuse complicating the puerperium	0-O9A.33	0-O9A.3
1	0-Sexual abuse complicating pregnancy, childbirth and the puerperium	0-O9A.4	0-O9A
1	0-Sexual abuse complicating pregnancy	0-O9A.41	0-O9A.4
1	0-Sexual abuse complicating pregnancy, first trimester	0-O9A.411	0-O9A.41
1	0-Sexual abuse complicating pregnancy, second trimester	0-O9A.412	0-O9A.41
1	0-Sexual abuse complicating pregnancy, third trimester	0-O9A.413	0-O9A.41
1	0-Sexual abuse complicating pregnancy, unspecified trimester	0-O9A.419	0-O9A.41
1	0-Sexual abuse complicating childbirth	0-O9A.42	0-O9A.4
1	0-Sexual abuse complicating the puerperium	0-O9A.43	0-O9A.4
1	0-Psychological abuse complicating pregnancy, childbirth and the puerperium	0-O9A.5	0-O9A
1	0-Psychological abuse complicating pregnancy	0-O9A.51	0-O9A.5
1	0-Psychological abuse complicating pregnancy, first trimester	0-O9A.511	0-O9A.51
1	0-Psychological abuse complicating pregnancy, second trimester	0-O9A.512	0-O9A.51
1	0-Psychological abuse complicating pregnancy, third trimester	0-O9A.513	0-O9A.51
1	0-Psychological abuse complicating pregnancy, unspecified trimester	0-O9A.519	0-O9A.51
1	0-Psychological abuse complicating childbirth	0-O9A.52	0-O9A.5
1	0-Psychological abuse complicating the puerperium	0-O9A.53	0-O9A.5
1	0-Certain conditions originating in the perinatal period	0-P00-P96	0-Root
1	0-Newborn affected by maternal factors and by complications of pregnancy, labor, and delivery	0-P00-P04	0-P00-P96
1	0-Newborn affected by maternal conditions that may be unrelated to present pregnancy	0-P00	0-P00-P04
1	0-Newborn affected by maternal hypertensive disorders	0-P00.0	0-P00
1	0-Newborn affected by maternal renal and urinary tract diseases	0-P00.1	0-P00
1	0-Newborn affected by maternal infectious and parasitic diseases	0-P00.2	0-P00
1	0-Newborn affected by other maternal circulatory and respiratory diseases	0-P00.3	0-P00
1	0-Newborn affected by maternal nutritional disorders	0-P00.4	0-P00
1	0-Newborn affected by maternal injury	0-P00.5	0-P00
1	0-Newborn affected by surgical procedure on mother	0-P00.6	0-P00
1	0-Newborn affected by other medical procedures on mother, not elsewhere classified	0-P00.7	0-P00
1	0-Newborn affected by other maternal conditions	0-P00.8	0-P00
1	0-Newborn affected by periodontal disease in mother	0-P00.81	0-P00.8
1	0-Newborn affected by (positive) maternal group B streptococcus (GBS) colonization	0-P00.82	0-P00.8
1	0-Newborn affected by other maternal conditions	0-P00.89	0-P00.8
1	0-Newborn affected by unspecified maternal condition	0-P00.9	0-P00
1	0-Newborn affected by maternal complications of pregnancy	0-P01	0-P00-P04
1	0-Newborn affected by incompetent cervix	0-P01.0	0-P01
1	0-Newborn affected by premature rupture of membranes	0-P01.1	0-P01
1	0-Newborn affected by oligohydramnios	0-P01.2	0-P01
1	0-Newborn affected by polyhydramnios	0-P01.3	0-P01
1	0-Newborn affected by ectopic pregnancy	0-P01.4	0-P01
1	0-Newborn affected by multiple pregnancy	0-P01.5	0-P01
1	0-Newborn affected by maternal death	0-P01.6	0-P01
1	0-Newborn affected by malpresentation before labor	0-P01.7	0-P01
1	0-Newborn affected by other maternal complications of pregnancy	0-P01.8	0-P01
1	0-Newborn affected by maternal complication of pregnancy, unspecified	0-P01.9	0-P01
1	0-Newborn affected by complications of placenta, cord and membranes	0-P02	0-P00-P04
1	0-Newborn affected by placenta previa	0-P02.0	0-P02
1	0-Newborn affected by other forms of placental separation and hemorrhage	0-P02.1	0-P02
1	0-Newborn affected by other and unspecified morphological and functional abnormalities of placenta	0-P02.2	0-P02
1	0-Newborn affected by unspecified morphological and functional abnormalities of placenta	0-P02.20	0-P02.2
1	0-Newborn affected by other morphological and functional abnormalities of placenta	0-P02.29	0-P02.2
1	0-Newborn affected by placental transfusion syndromes	0-P02.3	0-P02
1	0-Newborn affected by prolapsed cord	0-P02.4	0-P02
1	0-Newborn affected by other compression of umbilical cord	0-P02.5	0-P02
1	0-Newborn affected by other and unspecified conditions of umbilical cord	0-P02.6	0-P02
1	0-Newborn affected by unspecified conditions of umbilical cord	0-P02.60	0-P02.6
1	0-Newborn affected by other conditions of umbilical cord	0-P02.69	0-P02.6
1	0-Newborn affected by chorioamnionitis	0-P02.7	0-P02
1	0-Newborn affected by fetal inflammatory response syndrome	0-P02.70	0-P02.7
1	0-Newborn affected by other conditions from chorioamnionitis	0-P02.78	0-P02.7
1	0-Newborn affected by other abnormalities of membranes	0-P02.8	0-P02
1	0-Newborn affected by abnormality of membranes, unspecified	0-P02.9	0-P02
1	0-Newborn affected by other complications of labor and delivery	0-P03	0-P00-P04
1	0-Newborn affected by breech delivery and extraction	0-P03.0	0-P03
1	0-Newborn affected by other malpresentation, malposition and disproportion during labor and delivery	0-P03.1	0-P03
1	0-Newborn affected by forceps delivery	0-P03.2	0-P03
1	0-Newborn affected by delivery by vacuum extractor [ventouse]	0-P03.3	0-P03
1	0-Newborn affected by Cesarean delivery	0-P03.4	0-P03
1	0-Newborn affected by precipitate delivery	0-P03.5	0-P03
1	0-Newborn affected by abnormal uterine contractions	0-P03.6	0-P03
1	0-Newborn affected by other specified complications of labor and delivery	0-P03.8	0-P03
1	0-Newborn affected by abnormality in fetal (intrauterine) heart rate or rhythm	0-P03.81	0-P03.8
1	0-Newborn affected by abnormality in fetal (intrauterine) heart rate or rhythm before the onset of labor	0-P03.810	0-P03.81
1	0-Newborn affected by abnormality in fetal (intrauterine) heart rate or rhythm during labor	0-P03.811	0-P03.81
1	0-Newborn affected by abnormality in fetal (intrauterine) heart rate or rhythm, unspecified as to time of onset	0-P03.819	0-P03.81
1	0-Meconium passage during delivery	0-P03.82	0-P03.8
1	0-Newborn affected by other specified complications of labor and delivery	0-P03.89	0-P03.8
1	0-Newborn affected by complication of labor and delivery, unspecified	0-P03.9	0-P03
1	0-Newborn affected by noxious substances transmitted via placenta or breast milk	0-P04	0-P00-P04
1	0-Newborn affected by maternal anesthesia and analgesia in pregnancy, labor and delivery	0-P04.0	0-P04
1	0-Newborn affected by other maternal medication	0-P04.1	0-P04
1	0-Newborn affected by maternal antineoplastic chemotherapy	0-P04.11	0-P04.1
1	0-Newborn affected by maternal cytotoxic drugs	0-P04.12	0-P04.1
1	0-Newborn affected by maternal use of anticonvulsants	0-P04.13	0-P04.1
1	0-Newborn affected by maternal use of opiates	0-P04.14	0-P04.1
1	0-Newborn affected by maternal use of antidepressants	0-P04.15	0-P04.1
1	0-Newborn affected by maternal use of amphetamines	0-P04.16	0-P04.1
1	0-Newborn affected by maternal use of sedative-hypnotics	0-P04.17	0-P04.1
1	0-Newborn affected by maternal use of anxiolytics	0-P04.1A	0-P04.1
1	0-Newborn affected by other maternal medication	0-P04.18	0-P04.1
1	0-Newborn affected by maternal use of unspecified medication	0-P04.19	0-P04.1
1	0-Newborn affected by maternal use of tobacco	0-P04.2	0-P04
1	0-Newborn affected by maternal use of alcohol	0-P04.3	0-P04
1	0-Newborn affected by maternal use of drugs of addiction	0-P04.4	0-P04
1	0-Newborn affected by maternal use of unspecified drugs of addiction	0-P04.40	0-P04.4
1	0-Newborn affected by maternal use of cocaine	0-P04.41	0-P04.4
1	0-Newborn affected by maternal use of hallucinogens	0-P04.42	0-P04.4
1	0-Newborn affected by maternal use of other drugs of addiction	0-P04.49	0-P04.4
1	0-Newborn affected by maternal use of nutritional chemical substances	0-P04.5	0-P04
1	0-Newborn affected by maternal exposure to environmental chemical substances	0-P04.6	0-P04
1	0-Newborn affected by other maternal noxious substances	0-P04.8	0-P04
1	0-Newborn affected by maternal use of cannabis	0-P04.81	0-P04.8
1	0-Newborn affected by other maternal noxious substances	0-P04.89	0-P04.8
1	0-Newborn affected by maternal noxious substance, unspecified	0-P04.9	0-P04
1	0-Disorders of newborn related to length of gestation and fetal growth	0-P05-P08	0-P00-P96
1	0-Disorders of newborn related to slow fetal growth and fetal malnutrition	0-P05	0-P05-P08
1	0-Newborn light for gestational age	0-P05.0	0-P05
1	0-Newborn light for gestational age, unspecified weight	0-P05.00	0-P05.0
1	0-Newborn light for gestational age, less than 500 grams	0-P05.01	0-P05.0
1	0-Newborn light for gestational age, 500-749 grams	0-P05.02	0-P05.0
1	0-Newborn light for gestational age, 750-999 grams	0-P05.03	0-P05.0
1	0-Newborn light for gestational age, 1000-1249 grams	0-P05.04	0-P05.0
1	0-Newborn light for gestational age, 1250-1499 grams	0-P05.05	0-P05.0
1	0-Newborn light for gestational age, 1500-1749 grams	0-P05.06	0-P05.0
1	0-Newborn light for gestational age, 1750-1999 grams	0-P05.07	0-P05.0
1	0-Newborn light for gestational age, 2000-2499 grams	0-P05.08	0-P05.0
1	0-Newborn light for gestational age, 2500 grams and over	0-P05.09	0-P05.0
1	0-Newborn small for gestational age	0-P05.1	0-P05
1	0-Newborn small for gestational age, unspecified weight	0-P05.10	0-P05.1
1	0-Newborn small for gestational age, less than 500 grams	0-P05.11	0-P05.1
1	0-Newborn small for gestational age, 500-749 grams	0-P05.12	0-P05.1
1	0-Newborn small for gestational age, 750-999 grams	0-P05.13	0-P05.1
1	0-Newborn small for gestational age, 1000-1249 grams	0-P05.14	0-P05.1
1	0-Newborn small for gestational age, 1250-1499 grams	0-P05.15	0-P05.1
1	0-Newborn small for gestational age, 1500-1749 grams	0-P05.16	0-P05.1
1	0-Newborn small for gestational age, 1750-1999 grams	0-P05.17	0-P05.1
1	0-Newborn small for gestational age, 2000-2499 grams	0-P05.18	0-P05.1
1	0-Newborn small for gestational age, other	0-P05.19	0-P05.1
1	0-Newborn affected by fetal (intrauterine) malnutrition not light or small for gestational age	0-P05.2	0-P05
1	0-Newborn affected by slow intrauterine growth, unspecified	0-P05.9	0-P05
1	0-Disorders of newborn related to short gestation and low birth weight, not elsewhere classified	0-P07	0-P05-P08
1	0-Extremely low birth weight newborn	0-P07.0	0-P07
1	0-Extremely low birth weight newborn, unspecified weight	0-P07.00	0-P07.0
1	0-Extremely low birth weight newborn, less than 500 grams	0-P07.01	0-P07.0
1	0-Extremely low birth weight newborn, 500-749 grams	0-P07.02	0-P07.0
1	0-Extremely low birth weight newborn, 750-999 grams	0-P07.03	0-P07.0
1	0-Other low birth weight newborn	0-P07.1	0-P07
1	0-Other low birth weight newborn, unspecified weight	0-P07.10	0-P07.1
1	0-Other low birth weight newborn, 1000-1249 grams	0-P07.14	0-P07.1
1	0-Other low birth weight newborn, 1250-1499 grams	0-P07.15	0-P07.1
1	0-Other low birth weight newborn, 1500-1749 grams	0-P07.16	0-P07.1
1	0-Other low birth weight newborn, 1750-1999 grams	0-P07.17	0-P07.1
1	0-Other low birth weight newborn, 2000-2499 grams	0-P07.18	0-P07.1
1	0-Extreme immaturity of newborn	0-P07.2	0-P07
1	0-Extreme immaturity of newborn, unspecified weeks of gestation	0-P07.20	0-P07.2
1	0-Extreme immaturity of newborn, gestational age less than 23 completed weeks	0-P07.21	0-P07.2
1	0-Extreme immaturity of newborn, gestational age 23 completed weeks	0-P07.22	0-P07.2
1	0-Extreme immaturity of newborn, gestational age 24 completed weeks	0-P07.23	0-P07.2
1	0-Extreme immaturity of newborn, gestational age 25 completed weeks	0-P07.24	0-P07.2
1	0-Extreme immaturity of newborn, gestational age 26 completed weeks	0-P07.25	0-P07.2
1	0-Extreme immaturity of newborn, gestational age 27 completed weeks	0-P07.26	0-P07.2
1	0-Preterm [premature] newborn [other]	0-P07.3	0-P07
1	0-Preterm newborn, unspecified weeks of gestation	0-P07.30	0-P07.3
1	0-Preterm newborn, gestational age 28 completed weeks	0-P07.31	0-P07.3
1	0-Preterm newborn, gestational age 29 completed weeks	0-P07.32	0-P07.3
1	0-Preterm newborn, gestational age 30 completed weeks	0-P07.33	0-P07.3
1	0-Preterm newborn, gestational age 31 completed weeks	0-P07.34	0-P07.3
1	0-Preterm newborn, gestational age 32 completed weeks	0-P07.35	0-P07.3
1	0-Preterm newborn, gestational age 33 completed weeks	0-P07.36	0-P07.3
1	0-Preterm newborn, gestational age 34 completed weeks	0-P07.37	0-P07.3
1	0-Preterm newborn, gestational age 35 completed weeks	0-P07.38	0-P07.3
1	0-Preterm newborn, gestational age 36 completed weeks	0-P07.39	0-P07.3
1	0-Disorders of newborn related to long gestation and high birth weight	0-P08	0-P05-P08
1	0-Exceptionally large newborn baby	0-P08.0	0-P08
1	0-Other heavy for gestational age newborn	0-P08.1	0-P08
1	0-Late newborn, not heavy for gestational age	0-P08.2	0-P08
1	0-Post-term newborn	0-P08.21	0-P08.2
1	0-Prolonged gestation of newborn	0-P08.22	0-P08.2
1	0-Abnormal findings on neonatal screening	0-P09-P09	0-P00-P96
1	0-Abnormal findings on neonatal screening	0-P09	0-P09-P09
1	0-Abnormal findings on neonatal screening for inborn errors of metabolism	0-P09.1	0-P09
1	0-Abnormal findings on neonatal screening for congenital endocrine disease	0-P09.2	0-P09
1	0-Abnormal findings on neonatal screening for congenital hematologic disorders	0-P09.3	0-P09
1	0-Abnormal findings on neonatal screening for cystic fibrosis	0-P09.4	0-P09
1	0-Abnormal findings on neonatal screening for critical congenital heart disease	0-P09.5	0-P09
1	0-Abnormal findings on neonatal screening for neonatal hearing loss	0-P09.6	0-P09
1	0-Other abnormal findings on neonatal screening	0-P09.8	0-P09
1	0-Abnormal findings on neonatal screening, unspecified	0-P09.9	0-P09
1	0-Birth trauma	0-P10-P15	0-P00-P96
1	0-Intracranial laceration and hemorrhage due to birth injury	0-P10	0-P10-P15
1	0-Subdural hemorrhage due to birth injury	0-P10.0	0-P10
1	0-Cerebral hemorrhage due to birth injury	0-P10.1	0-P10
1	0-Intraventricular hemorrhage due to birth injury	0-P10.2	0-P10
1	0-Subarachnoid hemorrhage due to birth injury	0-P10.3	0-P10
1	0-Tentorial tear due to birth injury	0-P10.4	0-P10
1	0-Other intracranial lacerations and hemorrhages due to birth injury	0-P10.8	0-P10
1	0-Unspecified intracranial laceration and hemorrhage due to birth injury	0-P10.9	0-P10
1	0-Other birth injuries to central nervous system	0-P11	0-P10-P15
1	0-Cerebral edema due to birth injury	0-P11.0	0-P11
1	0-Other specified brain damage due to birth injury	0-P11.1	0-P11
1	0-Unspecified brain damage due to birth injury	0-P11.2	0-P11
1	0-Birth injury to facial nerve	0-P11.3	0-P11
1	0-Birth injury to other cranial nerves	0-P11.4	0-P11
1	0-Birth injury to spine and spinal cord	0-P11.5	0-P11
1	0-Birth injury to central nervous system, unspecified	0-P11.9	0-P11
1	0-Birth injury to scalp	0-P12	0-P10-P15
1	0-Cephalhematoma due to birth injury	0-P12.0	0-P12
1	0-Chignon (from vacuum extraction) due to birth injury	0-P12.1	0-P12
1	0-Epicranial subaponeurotic hemorrhage due to birth injury	0-P12.2	0-P12
1	0-Bruising of scalp due to birth injury	0-P12.3	0-P12
1	0-Injury of scalp of newborn due to monitoring equipment	0-P12.4	0-P12
1	0-Other birth injuries to scalp	0-P12.8	0-P12
1	0-Caput succedaneum	0-P12.81	0-P12.8
1	0-Other birth injuries to scalp	0-P12.89	0-P12.8
1	0-Birth injury to scalp, unspecified	0-P12.9	0-P12
1	0-Birth injury to skeleton	0-P13	0-P10-P15
1	0-Fracture of skull due to birth injury	0-P13.0	0-P13
1	0-Other birth injuries to skull	0-P13.1	0-P13
1	0-Birth injury to femur	0-P13.2	0-P13
1	0-Birth injury to other long bones	0-P13.3	0-P13
1	0-Fracture of clavicle due to birth injury	0-P13.4	0-P13
1	0-Birth injuries to other parts of skeleton	0-P13.8	0-P13
1	0-Birth injury to skeleton, unspecified	0-P13.9	0-P13
1	0-Birth injury to peripheral nervous system	0-P14	0-P10-P15
1	0-Erb's paralysis due to birth injury	0-P14.0	0-P14
1	0-Klumpke's paralysis due to birth injury	0-P14.1	0-P14
1	0-Phrenic nerve paralysis due to birth injury	0-P14.2	0-P14
1	0-Other brachial plexus birth injuries	0-P14.3	0-P14
1	0-Birth injuries to other parts of peripheral nervous system	0-P14.8	0-P14
1	0-Birth injury to peripheral nervous system, unspecified	0-P14.9	0-P14
1	0-Other birth injuries	0-P15	0-P10-P15
1	0-Birth injury to liver	0-P15.0	0-P15
1	0-Birth injury to spleen	0-P15.1	0-P15
1	0-Sternomastoid injury due to birth injury	0-P15.2	0-P15
1	0-Birth injury to eye	0-P15.3	0-P15
1	0-Birth injury to face	0-P15.4	0-P15
1	0-Birth injury to external genitalia	0-P15.5	0-P15
1	0-Subcutaneous fat necrosis due to birth injury	0-P15.6	0-P15
1	0-Other specified birth injuries	0-P15.8	0-P15
1	0-Birth injury, unspecified	0-P15.9	0-P15
1	0-Respiratory and cardiovascular disorders specific to the perinatal period	0-P19-P29	0-P00-P96
1	0-Metabolic acidemia in newborn	0-P19	0-P19-P29
1	0-Metabolic acidemia in newborn first noted before onset of labor	0-P19.0	0-P19
1	0-Metabolic acidemia in newborn first noted during labor	0-P19.1	0-P19
1	0-Metabolic acidemia noted at birth	0-P19.2	0-P19
1	0-Metabolic acidemia in newborn, unspecified	0-P19.9	0-P19
1	0-Respiratory distress of newborn	0-P22	0-P19-P29
1	0-Respiratory distress syndrome of newborn	0-P22.0	0-P22
1	0-Transient tachypnea of newborn	0-P22.1	0-P22
1	0-Other respiratory distress of newborn	0-P22.8	0-P22
1	0-Respiratory distress of newborn, unspecified	0-P22.9	0-P22
1	0-Congenital pneumonia	0-P23	0-P19-P29
1	0-Congenital pneumonia due to viral agent	0-P23.0	0-P23
1	0-Congenital pneumonia due to Chlamydia	0-P23.1	0-P23
1	0-Congenital pneumonia due to staphylococcus	0-P23.2	0-P23
1	0-Congenital pneumonia due to streptococcus, group B	0-P23.3	0-P23
1	0-Congenital pneumonia due to Escherichia coli	0-P23.4	0-P23
1	0-Congenital pneumonia due to Pseudomonas	0-P23.5	0-P23
1	0-Congenital pneumonia due to other bacterial agents	0-P23.6	0-P23
1	0-Congenital pneumonia due to other organisms	0-P23.8	0-P23
1	0-Congenital pneumonia, unspecified	0-P23.9	0-P23
1	0-Neonatal aspiration	0-P24	0-P19-P29
1	0-Meconium aspiration	0-P24.0	0-P24
1	0-Meconium aspiration without respiratory symptoms	0-P24.00	0-P24.0
1	0-Meconium aspiration with respiratory symptoms	0-P24.01	0-P24.0
1	0-Neonatal aspiration of (clear) amniotic fluid and mucus	0-P24.1	0-P24
1	0-Neonatal aspiration of (clear) amniotic fluid and mucus without respiratory symptoms	0-P24.10	0-P24.1
1	0-Neonatal aspiration of (clear) amniotic fluid and mucus with respiratory symptoms	0-P24.11	0-P24.1
1	0-Neonatal aspiration of blood	0-P24.2	0-P24
1	0-Neonatal aspiration of blood without respiratory symptoms	0-P24.20	0-P24.2
1	0-Neonatal aspiration of blood with respiratory symptoms	0-P24.21	0-P24.2
1	0-Neonatal aspiration of milk and regurgitated food	0-P24.3	0-P24
1	0-Neonatal aspiration of milk and regurgitated food without respiratory symptoms	0-P24.30	0-P24.3
1	0-Neonatal aspiration of milk and regurgitated food with respiratory symptoms	0-P24.31	0-P24.3
1	0-Other neonatal aspiration	0-P24.8	0-P24
1	0-Other neonatal aspiration without respiratory symptoms	0-P24.80	0-P24.8
1	0-Other neonatal aspiration with respiratory symptoms	0-P24.81	0-P24.8
1	0-Neonatal aspiration, unspecified	0-P24.9	0-P24
1	0-Interstitial emphysema and related conditions originating in the perinatal period	0-P25	0-P19-P29
1	0-Interstitial emphysema originating in the perinatal period	0-P25.0	0-P25
1	0-Pneumothorax originating in the perinatal period	0-P25.1	0-P25
1	0-Pneumomediastinum originating in the perinatal period	0-P25.2	0-P25
1	0-Pneumopericardium originating in the perinatal period	0-P25.3	0-P25
1	0-Other conditions related to interstitial emphysema originating in the perinatal period	0-P25.8	0-P25
1	0-Pulmonary hemorrhage originating in the perinatal period	0-P26	0-P19-P29
1	0-Tracheobronchial hemorrhage originating in the perinatal period	0-P26.0	0-P26
1	0-Massive pulmonary hemorrhage originating in the perinatal period	0-P26.1	0-P26
1	0-Other pulmonary hemorrhages originating in the perinatal period	0-P26.8	0-P26
1	0-Unspecified pulmonary hemorrhage originating in the perinatal period	0-P26.9	0-P26
1	0-Chronic respiratory disease originating in the perinatal period	0-P27	0-P19-P29
1	0-Wilson-Mikity syndrome	0-P27.0	0-P27
1	0-Bronchopulmonary dysplasia originating in the perinatal period	0-P27.1	0-P27
1	0-Other chronic respiratory diseases originating in the perinatal period	0-P27.8	0-P27
1	0-Unspecified chronic respiratory disease originating in the perinatal period	0-P27.9	0-P27
1	0-Other respiratory conditions originating in the perinatal period	0-P28	0-P19-P29
1	0-Primary atelectasis of newborn	0-P28.0	0-P28
1	0-Other and unspecified atelectasis of newborn	0-P28.1	0-P28
1	0-Unspecified atelectasis of newborn	0-P28.10	0-P28.1
1	0-Resorption atelectasis without respiratory distress syndrome	0-P28.11	0-P28.1
1	0-Other atelectasis of newborn	0-P28.19	0-P28.1
1	0-Cyanotic attacks of newborn	0-P28.2	0-P28
1	0-Primary sleep apnea of newborn	0-P28.3	0-P28
1	0-Primary sleep apnea of newborn, unspecified	0-P28.30	0-P28.3
1	0-Primary central sleep apnea of newborn	0-P28.31	0-P28.3
1	0-Primary obstructive sleep apnea of newborn	0-P28.32	0-P28.3
1	0-Primary mixed sleep apnea of newborn	0-P28.33	0-P28.3
1	0-Other primary sleep apnea of newborn	0-P28.39	0-P28.3
1	0-Other apnea of newborn	0-P28.4	0-P28
1	0-Unspecified apnea of newborn	0-P28.40	0-P28.4
1	0-Central neonatal apnea of newborn	0-P28.41	0-P28.4
1	0-Obstructive apnea of newborn	0-P28.42	0-P28.4
1	0-Mixed neonatal apnea of newborn	0-P28.43	0-P28.4
1	0-Other apnea of newborn	0-P28.49	0-P28.4
1	0-Respiratory failure of newborn	0-P28.5	0-P28
1	0-Other specified respiratory conditions of newborn	0-P28.8	0-P28
1	0-Respiratory arrest of newborn	0-P28.81	0-P28.8
1	0-Other specified respiratory conditions of newborn	0-P28.89	0-P28.8
1	0-Respiratory condition of newborn, unspecified	0-P28.9	0-P28
1	0-Cardiovascular disorders originating in the perinatal period	0-P29	0-P19-P29
1	0-Neonatal cardiac failure	0-P29.0	0-P29
1	0-Neonatal cardiac dysrhythmia	0-P29.1	0-P29
1	0-Neonatal tachycardia	0-P29.11	0-P29.1
1	0-Neonatal bradycardia	0-P29.12	0-P29.1
1	0-Neonatal hypertension	0-P29.2	0-P29
1	0-Persistent fetal circulation	0-P29.3	0-P29
1	0-Pulmonary hypertension of newborn	0-P29.30	0-P29.3
1	0-Other persistent fetal circulation	0-P29.38	0-P29.3
1	0-Transient myocardial ischemia in newborn	0-P29.4	0-P29
1	0-Other cardiovascular disorders originating in the perinatal period	0-P29.8	0-P29
1	0-Cardiac arrest of newborn	0-P29.81	0-P29.8
1	0-Other cardiovascular disorders originating in the perinatal period	0-P29.89	0-P29.8
1	0-Cardiovascular disorder originating in the perinatal period, unspecified	0-P29.9	0-P29
1	0-Infections specific to the perinatal period	0-P35-P39	0-P00-P96
1	0-Congenital viral diseases	0-P35	0-P35-P39
1	0-Congenital rubella syndrome	0-P35.0	0-P35
1	0-Congenital cytomegalovirus infection	0-P35.1	0-P35
1	0-Congenital herpesviral [herpes simplex] infection	0-P35.2	0-P35
1	0-Congenital viral hepatitis	0-P35.3	0-P35
1	0-Congenital Zika virus disease	0-P35.4	0-P35
1	0-Other congenital viral diseases	0-P35.8	0-P35
1	0-Congenital viral disease, unspecified	0-P35.9	0-P35
1	0-Bacterial sepsis of newborn	0-P36	0-P35-P39
1	0-Sepsis of newborn due to streptococcus, group B	0-P36.0	0-P36
1	0-Sepsis of newborn due to other and unspecified streptococci	0-P36.1	0-P36
1	0-Sepsis of newborn due to unspecified streptococci	0-P36.10	0-P36.1
1	0-Sepsis of newborn due to other streptococci	0-P36.19	0-P36.1
1	0-Sepsis of newborn due to Staphylococcus aureus	0-P36.2	0-P36
1	0-Sepsis of newborn due to other and unspecified staphylococci	0-P36.3	0-P36
1	0-Sepsis of newborn due to unspecified staphylococci	0-P36.30	0-P36.3
1	0-Sepsis of newborn due to other staphylococci	0-P36.39	0-P36.3
1	0-Sepsis of newborn due to Escherichia coli	0-P36.4	0-P36
1	0-Sepsis of newborn due to anaerobes	0-P36.5	0-P36
1	0-Other bacterial sepsis of newborn	0-P36.8	0-P36
1	0-Bacterial sepsis of newborn, unspecified	0-P36.9	0-P36
1	0-Other congenital infectious and parasitic diseases	0-P37	0-P35-P39
1	0-Congenital tuberculosis	0-P37.0	0-P37
1	0-Congenital toxoplasmosis	0-P37.1	0-P37
1	0-Neonatal (disseminated) listeriosis	0-P37.2	0-P37
1	0-Congenital falciparum malaria	0-P37.3	0-P37
1	0-Other congenital malaria	0-P37.4	0-P37
1	0-Neonatal candidiasis	0-P37.5	0-P37
1	0-Other specified congenital infectious and parasitic diseases	0-P37.8	0-P37
1	0-Congenital infectious or parasitic disease, unspecified	0-P37.9	0-P37
1	0-Omphalitis of newborn	0-P38	0-P35-P39
1	0-Omphalitis with mild hemorrhage	0-P38.1	0-P38
1	0-Omphalitis without hemorrhage	0-P38.9	0-P38
1	0-Other infections specific to the perinatal period	0-P39	0-P35-P39
1	0-Neonatal infective mastitis	0-P39.0	0-P39
1	0-Neonatal conjunctivitis and dacryocystitis	0-P39.1	0-P39
1	0-Intra-amniotic infection affecting newborn, not elsewhere classified	0-P39.2	0-P39
1	0-Neonatal urinary tract infection	0-P39.3	0-P39
1	0-Neonatal skin infection	0-P39.4	0-P39
1	0-Other specified infections specific to the perinatal period	0-P39.8	0-P39
1	0-Infection specific to the perinatal period, unspecified	0-P39.9	0-P39
1	0-Hemorrhagic and hematological disorders of newborn	0-P50-P61	0-P00-P96
1	0-Newborn affected by intrauterine (fetal) blood loss	0-P50	0-P50-P61
1	0-Newborn affected by intrauterine (fetal) blood loss from vasa previa	0-P50.0	0-P50
1	0-Newborn affected by intrauterine (fetal) blood loss from ruptured cord	0-P50.1	0-P50
1	0-Newborn affected by intrauterine (fetal) blood loss from placenta	0-P50.2	0-P50
1	0-Newborn affected by hemorrhage into co-twin	0-P50.3	0-P50
1	0-Newborn affected by hemorrhage into maternal circulation	0-P50.4	0-P50
1	0-Newborn affected by intrauterine (fetal) blood loss from cut end of co-twin's cord	0-P50.5	0-P50
1	0-Newborn affected by other intrauterine (fetal) blood loss	0-P50.8	0-P50
1	0-Newborn affected by intrauterine (fetal) blood loss, unspecified	0-P50.9	0-P50
1	0-Umbilical hemorrhage of newborn	0-P51	0-P50-P61
1	0-Massive umbilical hemorrhage of newborn	0-P51.0	0-P51
1	0-Other umbilical hemorrhages of newborn	0-P51.8	0-P51
1	0-Umbilical hemorrhage of newborn, unspecified	0-P51.9	0-P51
1	0-Intracranial nontraumatic hemorrhage of newborn	0-P52	0-P50-P61
1	0-Intraventricular (nontraumatic) hemorrhage, grade 1, of newborn	0-P52.0	0-P52
1	0-Intraventricular (nontraumatic) hemorrhage, grade 2, of newborn	0-P52.1	0-P52
1	0-Intraventricular (nontraumatic) hemorrhage, grade 3 and grade 4, of newborn	0-P52.2	0-P52
1	0-Intraventricular (nontraumatic) hemorrhage, grade 3, of newborn	0-P52.21	0-P52.2
1	0-Intraventricular (nontraumatic) hemorrhage, grade 4, of newborn	0-P52.22	0-P52.2
1	0-Unspecified intraventricular (nontraumatic) hemorrhage of newborn	0-P52.3	0-P52
1	0-Intracerebral (nontraumatic) hemorrhage of newborn	0-P52.4	0-P52
1	0-Subarachnoid (nontraumatic) hemorrhage of newborn	0-P52.5	0-P52
1	0-Cerebellar (nontraumatic) and posterior fossa hemorrhage of newborn	0-P52.6	0-P52
1	0-Other intracranial (nontraumatic) hemorrhages of newborn	0-P52.8	0-P52
1	0-Intracranial (nontraumatic) hemorrhage of newborn, unspecified	0-P52.9	0-P52
1	0-Hemorrhagic disease of newborn	0-P53	0-P50-P61
1	0-Other neonatal hemorrhages	0-P54	0-P50-P61
1	0-Neonatal hematemesis	0-P54.0	0-P54
1	0-Neonatal melena	0-P54.1	0-P54
1	0-Neonatal rectal hemorrhage	0-P54.2	0-P54
1	0-Other neonatal gastrointestinal hemorrhage	0-P54.3	0-P54
1	0-Neonatal adrenal hemorrhage	0-P54.4	0-P54
1	0-Neonatal cutaneous hemorrhage	0-P54.5	0-P54
1	0-Neonatal vaginal hemorrhage	0-P54.6	0-P54
1	0-Other specified neonatal hemorrhages	0-P54.8	0-P54
1	0-Neonatal hemorrhage, unspecified	0-P54.9	0-P54
1	0-Hemolytic disease of newborn	0-P55	0-P50-P61
1	0-Rh isoimmunization of newborn	0-P55.0	0-P55
1	0-ABO isoimmunization of newborn	0-P55.1	0-P55
1	0-Other hemolytic diseases of newborn	0-P55.8	0-P55
1	0-Hemolytic disease of newborn, unspecified	0-P55.9	0-P55
1	0-Hydrops fetalis due to hemolytic disease	0-P56	0-P50-P61
1	0-Hydrops fetalis due to isoimmunization	0-P56.0	0-P56
1	0-Hydrops fetalis due to other and unspecified hemolytic disease	0-P56.9	0-P56
1	0-Hydrops fetalis due to unspecified hemolytic disease	0-P56.90	0-P56.9
1	0-Hydrops fetalis due to other hemolytic disease	0-P56.99	0-P56.9
1	0-Kernicterus	0-P57	0-P50-P61
1	0-Kernicterus due to isoimmunization	0-P57.0	0-P57
1	0-Other specified kernicterus	0-P57.8	0-P57
1	0-Kernicterus, unspecified	0-P57.9	0-P57
1	0-Neonatal jaundice due to other excessive hemolysis	0-P58	0-P50-P61
1	0-Neonatal jaundice due to bruising	0-P58.0	0-P58
1	0-Neonatal jaundice due to bleeding	0-P58.1	0-P58
1	0-Neonatal jaundice due to infection	0-P58.2	0-P58
1	0-Neonatal jaundice due to polycythemia	0-P58.3	0-P58
1	0-Neonatal jaundice due to drugs or toxins transmitted from mother or given to newborn	0-P58.4	0-P58
1	0-Neonatal jaundice due to drugs or toxins transmitted from mother	0-P58.41	0-P58.4
1	0-Neonatal jaundice due to drugs or toxins given to newborn	0-P58.42	0-P58.4
1	0-Neonatal jaundice due to swallowed maternal blood	0-P58.5	0-P58
1	0-Neonatal jaundice due to other specified excessive hemolysis	0-P58.8	0-P58
1	0-Neonatal jaundice due to excessive hemolysis, unspecified	0-P58.9	0-P58
1	0-Neonatal jaundice from other and unspecified causes	0-P59	0-P50-P61
1	0-Neonatal jaundice associated with preterm delivery	0-P59.0	0-P59
1	0-Inspissated bile syndrome	0-P59.1	0-P59
1	0-Neonatal jaundice from other and unspecified hepatocellular damage	0-P59.2	0-P59
1	0-Neonatal jaundice from unspecified hepatocellular damage	0-P59.20	0-P59.2
1	0-Neonatal jaundice from other hepatocellular damage	0-P59.29	0-P59.2
1	0-Neonatal jaundice from breast milk inhibitor	0-P59.3	0-P59
1	0-Neonatal jaundice from other specified causes	0-P59.8	0-P59
1	0-Neonatal jaundice, unspecified	0-P59.9	0-P59
1	0-Disseminated intravascular coagulation of newborn	0-P60	0-P50-P61
1	0-Other perinatal hematological disorders	0-P61	0-P50-P61
1	0-Transient neonatal thrombocytopenia	0-P61.0	0-P61
1	0-Polycythemia neonatorum	0-P61.1	0-P61
1	0-Anemia of prematurity	0-P61.2	0-P61
1	0-Congenital anemia from fetal blood loss	0-P61.3	0-P61
1	0-Other congenital anemias, not elsewhere classified	0-P61.4	0-P61
1	0-Transient neonatal neutropenia	0-P61.5	0-P61
1	0-Other transient neonatal disorders of coagulation	0-P61.6	0-P61
1	0-Other specified perinatal hematological disorders	0-P61.8	0-P61
1	0-Perinatal hematological disorder, unspecified	0-P61.9	0-P61
1	0-Transitory endocrine and metabolic disorders specific to newborn	0-P70-P74	0-P00-P96
1	0-Transitory disorders of carbohydrate metabolism specific to newborn	0-P70	0-P70-P74
1	0-Syndrome of infant of mother with gestational diabetes	0-P70.0	0-P70
1	0-Syndrome of infant of a diabetic mother	0-P70.1	0-P70
1	0-Neonatal diabetes mellitus	0-P70.2	0-P70
1	0-Iatrogenic neonatal hypoglycemia	0-P70.3	0-P70
1	0-Other neonatal hypoglycemia	0-P70.4	0-P70
1	0-Other transitory disorders of carbohydrate metabolism of newborn	0-P70.8	0-P70
1	0-Transitory disorder of carbohydrate metabolism of newborn, unspecified	0-P70.9	0-P70
1	0-Transitory neonatal disorders of calcium and magnesium metabolism	0-P71	0-P70-P74
1	0-Cow's milk hypocalcemia in newborn	0-P71.0	0-P71
1	0-Other neonatal hypocalcemia	0-P71.1	0-P71
1	0-Neonatal hypomagnesemia	0-P71.2	0-P71
1	0-Neonatal tetany without calcium or magnesium deficiency	0-P71.3	0-P71
1	0-Transitory neonatal hypoparathyroidism	0-P71.4	0-P71
1	0-Other transitory neonatal disorders of calcium and magnesium metabolism	0-P71.8	0-P71
1	0-Transitory neonatal disorder of calcium and magnesium metabolism, unspecified	0-P71.9	0-P71
1	0-Other transitory neonatal endocrine disorders	0-P72	0-P70-P74
1	0-Neonatal goiter, not elsewhere classified	0-P72.0	0-P72
1	0-Transitory neonatal hyperthyroidism	0-P72.1	0-P72
1	0-Other transitory neonatal disorders of thyroid function, not elsewhere classified	0-P72.2	0-P72
1	0-Other specified transitory neonatal endocrine disorders	0-P72.8	0-P72
1	0-Transitory neonatal endocrine disorder, unspecified	0-P72.9	0-P72
1	0-Other transitory neonatal electrolyte and metabolic disturbances	0-P74	0-P70-P74
1	0-Late metabolic acidosis of newborn	0-P74.0	0-P74
1	0-Dehydration of newborn	0-P74.1	0-P74
1	0-Disturbances of sodium balance of newborn	0-P74.2	0-P74
1	0-Hypernatremia of newborn	0-P74.21	0-P74.2
1	0-Hyponatremia of newborn	0-P74.22	0-P74.2
1	0-Disturbances of potassium balance of newborn	0-P74.3	0-P74
1	0-Hyperkalemia of newborn	0-P74.31	0-P74.3
1	0-Hypokalemia of newborn	0-P74.32	0-P74.3
1	0-Other transitory electrolyte disturbances of newborn	0-P74.4	0-P74
1	0-Alkalosis of newborn	0-P74.41	0-P74.4
1	0-Disturbances of chlorine balance of newborn	0-P74.42	0-P74.4
1	0-Hyperchloremia of newborn	0-P74.421	0-P74.42
1	0-Hypochloremia of newborn	0-P74.422	0-P74.42
1	0-Other transitory electrolyte disturbance of newborn	0-P74.49	0-P74.4
1	0-Transitory tyrosinemia of newborn	0-P74.5	0-P74
1	0-Transitory hyperammonemia of newborn	0-P74.6	0-P74
1	0-Other transitory metabolic disturbances of newborn	0-P74.8	0-P74
1	0-Transitory metabolic disturbance of newborn, unspecified	0-P74.9	0-P74
1	0-Digestive system disorders of newborn	0-P76-P78	0-P00-P96
1	0-Other intestinal obstruction of newborn	0-P76	0-P76-P78
1	0-Meconium plug syndrome	0-P76.0	0-P76
1	0-Transitory ileus of newborn	0-P76.1	0-P76
1	0-Intestinal obstruction due to inspissated milk	0-P76.2	0-P76
1	0-Other specified intestinal obstruction of newborn	0-P76.8	0-P76
1	0-Intestinal obstruction of newborn, unspecified	0-P76.9	0-P76
1	0-Necrotizing enterocolitis of newborn	0-P77	0-P76-P78
1	0-Stage 1 necrotizing enterocolitis in newborn	0-P77.1	0-P77
1	0-Stage 2 necrotizing enterocolitis in newborn	0-P77.2	0-P77
1	0-Stage 3 necrotizing enterocolitis in newborn	0-P77.3	0-P77
1	0-Necrotizing enterocolitis in newborn, unspecified	0-P77.9	0-P77
1	0-Other perinatal digestive system disorders	0-P78	0-P76-P78
1	0-Perinatal intestinal perforation	0-P78.0	0-P78
1	0-Other neonatal peritonitis	0-P78.1	0-P78
1	0-Neonatal hematemesis and melena due to swallowed maternal blood	0-P78.2	0-P78
1	0-Noninfective neonatal diarrhea	0-P78.3	0-P78
1	0-Other specified perinatal digestive system disorders	0-P78.8	0-P78
1	0-Congenital cirrhosis (of liver)	0-P78.81	0-P78.8
1	0-Peptic ulcer of newborn	0-P78.82	0-P78.8
1	0-Newborn esophageal reflux	0-P78.83	0-P78.8
1	0-Gestational alloimmune liver disease	0-P78.84	0-P78.8
1	0-Other specified perinatal digestive system disorders	0-P78.89	0-P78.8
1	0-Perinatal digestive system disorder, unspecified	0-P78.9	0-P78
1	0-Conditions involving the integument and temperature regulation of newborn	0-P80-P83	0-P00-P96
1	0-Hypothermia of newborn	0-P80	0-P80-P83
1	0-Cold injury syndrome	0-P80.0	0-P80
1	0-Other hypothermia of newborn	0-P80.8	0-P80
1	0-Hypothermia of newborn, unspecified	0-P80.9	0-P80
1	0-Other disturbances of temperature regulation of newborn	0-P81	0-P80-P83
1	0-Environmental hyperthermia of newborn	0-P81.0	0-P81
1	0-Other specified disturbances of temperature regulation of newborn	0-P81.8	0-P81
1	0-Disturbance of temperature regulation of newborn, unspecified	0-P81.9	0-P81
1	0-Other conditions of integument specific to newborn	0-P83	0-P80-P83
1	0-Sclerema neonatorum	0-P83.0	0-P83
1	0-Neonatal erythema toxicum	0-P83.1	0-P83
1	0-Hydrops fetalis not due to hemolytic disease	0-P83.2	0-P83
1	0-Other and unspecified edema specific to newborn	0-P83.3	0-P83
1	0-Unspecified edema specific to newborn	0-P83.30	0-P83.3
1	0-Other edema specific to newborn	0-P83.39	0-P83.3
1	0-Breast engorgement of newborn	0-P83.4	0-P83
1	0-Congenital hydrocele	0-P83.5	0-P83
1	0-Umbilical polyp of newborn	0-P83.6	0-P83
1	0-Other specified conditions of integument specific to newborn	0-P83.8	0-P83
1	0-Umbilical granuloma	0-P83.81	0-P83.8
1	0-Other specified conditions of integument specific to newborn	0-P83.88	0-P83.8
1	0-Condition of the integument specific to newborn, unspecified	0-P83.9	0-P83
1	0-Other problems with newborn	0-P84-P84	0-P00-P96
1	0-Other problems with newborn	0-P84	0-P84-P84
1	0-Other disorders originating in the perinatal period	0-P90-P96	0-P00-P96
1	0-Convulsions of newborn	0-P90	0-P90-P96
1	0-Other disturbances of cerebral status of newborn	0-P91	0-P90-P96
1	0-Neonatal cerebral ischemia	0-P91.0	0-P91
1	0-Acquired periventricular cysts of newborn	0-P91.1	0-P91
1	0-Neonatal cerebral leukomalacia	0-P91.2	0-P91
1	0-Neonatal cerebral irritability	0-P91.3	0-P91
1	0-Neonatal cerebral depression	0-P91.4	0-P91
1	0-Neonatal coma	0-P91.5	0-P91
1	0-Hypoxic ischemic encephalopathy [HIE]	0-P91.6	0-P91
1	0-Hypoxic ischemic encephalopathy [HIE], unspecified	0-P91.60	0-P91.6
1	0-Mild hypoxic ischemic encephalopathy [HIE]	0-P91.61	0-P91.6
1	0-Moderate hypoxic ischemic encephalopathy [HIE]	0-P91.62	0-P91.6
1	0-Severe hypoxic ischemic encephalopathy [HIE]	0-P91.63	0-P91.6
1	0-Other specified disturbances of cerebral status of newborn	0-P91.8	0-P91
1	0-Neonatal encephalopathy	0-P91.81	0-P91.8
1	0-Neonatal encephalopathy in diseases classified elsewhere	0-P91.811	0-P91.81
1	0-Neonatal encephalopathy, unspecified	0-P91.819	0-P91.81
1	0-Neonatal cerebral infarction	0-P91.82	0-P91.8
1	0-Neonatal cerebral infarction, right side of brain	0-P91.821	0-P91.82
1	0-Neonatal cerebral infarction, left side of brain	0-P91.822	0-P91.82
1	0-Neonatal cerebral infarction, bilateral	0-P91.823	0-P91.82
1	0-Neonatal cerebral infarction, unspecified side	0-P91.829	0-P91.82
1	0-Other specified disturbances of cerebral status of newborn	0-P91.88	0-P91.8
1	0-Disturbance of cerebral status of newborn, unspecified	0-P91.9	0-P91
1	0-Feeding problems of newborn	0-P92	0-P90-P96
1	0-Vomiting of newborn	0-P92.0	0-P92
1	0-Bilious vomiting of newborn	0-P92.01	0-P92.0
1	0-Other vomiting of newborn	0-P92.09	0-P92.0
1	0-Regurgitation and rumination of newborn	0-P92.1	0-P92
1	0-Slow feeding of newborn	0-P92.2	0-P92
1	0-Underfeeding of newborn	0-P92.3	0-P92
1	0-Overfeeding of newborn	0-P92.4	0-P92
1	0-Neonatal difficulty in feeding at breast	0-P92.5	0-P92
1	0-Failure to thrive in newborn	0-P92.6	0-P92
1	0-Other feeding problems of newborn	0-P92.8	0-P92
1	0-Feeding problem of newborn, unspecified	0-P92.9	0-P92
1	0-Reactions and intoxications due to drugs administered to newborn	0-P93	0-P90-P96
1	0-Grey baby syndrome	0-P93.0	0-P93
1	0-Other reactions and intoxications due to drugs administered to newborn	0-P93.8	0-P93
1	0-Disorders of muscle tone of newborn	0-P94	0-P90-P96
1	0-Transient neonatal myasthenia gravis	0-P94.0	0-P94
1	0-Congenital hypertonia	0-P94.1	0-P94
1	0-Congenital hypotonia	0-P94.2	0-P94
1	0-Other disorders of muscle tone of newborn	0-P94.8	0-P94
1	0-Disorder of muscle tone of newborn, unspecified	0-P94.9	0-P94
1	0-Stillbirth	0-P95	0-P90-P96
1	0-Other conditions originating in the perinatal period	0-P96	0-P90-P96
1	0-Congenital renal failure	0-P96.0	0-P96
1	0-Neonatal withdrawal symptoms from maternal use of drugs of addiction	0-P96.1	0-P96
1	0-Withdrawal symptoms from therapeutic use of drugs in newborn	0-P96.2	0-P96
1	0-Wide cranial sutures of newborn	0-P96.3	0-P96
1	0-Complication to newborn due to (fetal) intrauterine procedure	0-P96.5	0-P96
1	0-Other specified conditions originating in the perinatal period	0-P96.8	0-P96
1	0-Exposure to (parental) (environmental) tobacco smoke in the perinatal period	0-P96.81	0-P96.8
1	0-Delayed separation of umbilical cord	0-P96.82	0-P96.8
1	0-Meconium staining	0-P96.83	0-P96.8
1	0-Other specified conditions originating in the perinatal period	0-P96.89	0-P96.8
1	0-Condition originating in the perinatal period, unspecified	0-P96.9	0-P96
1	0-Congenital malformations, deformations and chromosomal abnormalities	0-Q00-Q99	0-Root
1	0-Congenital malformations of the nervous system	0-Q00-Q07	0-Q00-Q99
1	0-Congenital malformations of eye, ear, face and neck	0-Q10-Q18	0-Q00-Q99
1	0-Congenital malformations of the circulatory system	0-Q20-Q28	0-Q00-Q99
1	0-Congenital malformations of the respiratory system	0-Q30-Q34	0-Q00-Q99
1	0-Cleft lip and cleft palate	0-Q35-Q37	0-Q00-Q99
1	0-Other congenital malformations of the digestive system	0-Q38-Q45	0-Q00-Q99
1	0-Congenital malformations of genital organs	0-Q50-Q56	0-Q00-Q99
1	0-Congenital malformations of the urinary system	0-Q60-Q64	0-Q00-Q99
1	0-Congenital malformations and deformations of the musculoskeletal system	0-Q65-Q79	0-Q00-Q99
1	0-Other congenital malformations	0-Q80-Q89	0-Q00-Q99
1	0-Chromosomal abnormalities, not elsewhere classified	0-Q90-Q99	0-Q00-Q99
1	0-Symptoms, signs and abnormal clinical and laboratory findings, not elsewhere classified	0-R00-R99	0-Root
1	0-Symptoms and signs involving the circulatory and respiratory systems	0-R00-R09	0-R00-R99
1	0-Abnormalities of heart beat	0-R00	0-R00-R09
1	0-Tachycardia, unspecified	0-R00.0	0-R00
1	0-Bradycardia, unspecified	0-R00.1	0-R00
1	0-Palpitations	0-R00.2	0-R00
1	0-Other abnormalities of heart beat	0-R00.8	0-R00
1	0-Unspecified abnormalities of heart beat	0-R00.9	0-R00
1	0-Cardiac murmurs and other cardiac sounds	0-R01	0-R00-R09
1	0-Benign and innocent cardiac murmurs	0-R01.0	0-R01
1	0-Cardiac murmur, unspecified	0-R01.1	0-R01
1	0-Other cardiac sounds	0-R01.2	0-R01
1	0-Abnormal blood-pressure reading, without diagnosis	0-R03	0-R00-R09
1	0-Elevated blood-pressure reading, without diagnosis of hypertension	0-R03.0	0-R03
1	0-Nonspecific low blood-pressure reading	0-R03.1	0-R03
1	0-Hemorrhage from respiratory passages	0-R04	0-R00-R09
1	0-Epistaxis	0-R04.0	0-R04
1	0-Hemorrhage from throat	0-R04.1	0-R04
1	0-Hemoptysis	0-R04.2	0-R04
1	0-Hemorrhage from other sites in respiratory passages	0-R04.8	0-R04
1	0-Acute idiopathic pulmonary hemorrhage in infants	0-R04.81	0-R04.8
1	0-Hemorrhage from other sites in respiratory passages	0-R04.89	0-R04.8
1	0-Hemorrhage from respiratory passages, unspecified	0-R04.9	0-R04
1	0-Cough	0-R05	0-R00-R09
1	0-Acute cough	0-R05.1	0-R05
1	0-Subacute cough	0-R05.2	0-R05
1	0-Chronic cough	0-R05.3	0-R05
1	0-Cough syncope	0-R05.4	0-R05
1	0-Other specified cough	0-R05.8	0-R05
1	0-Cough, unspecified	0-R05.9	0-R05
1	0-Abnormalities of breathing	0-R06	0-R00-R09
1	0-Dyspnea	0-R06.0	0-R06
1	0-Dyspnea, unspecified	0-R06.00	0-R06.0
1	0-Orthopnea	0-R06.01	0-R06.0
1	0-Shortness of breath	0-R06.02	0-R06.0
1	0-Acute respiratory distress	0-R06.03	0-R06.0
1	0-Other forms of dyspnea	0-R06.09	0-R06.0
1	0-Stridor	0-R06.1	0-R06
1	0-Wheezing	0-R06.2	0-R06
1	0-Periodic breathing	0-R06.3	0-R06
1	0-Hyperventilation	0-R06.4	0-R06
1	0-Mouth breathing	0-R06.5	0-R06
1	0-Hiccough	0-R06.6	0-R06
1	0-Sneezing	0-R06.7	0-R06
1	0-Other abnormalities of breathing	0-R06.8	0-R06
1	0-Apnea, not elsewhere classified	0-R06.81	0-R06.8
1	0-Tachypnea, not elsewhere classified	0-R06.82	0-R06.8
1	0-Snoring	0-R06.83	0-R06.8
1	0-Other abnormalities of breathing	0-R06.89	0-R06.8
1	0-Unspecified abnormalities of breathing	0-R06.9	0-R06
1	0-Pain in throat and chest	0-R07	0-R00-R09
1	0-Pain in throat	0-R07.0	0-R07
1	0-Chest pain on breathing	0-R07.1	0-R07
1	0-Precordial pain	0-R07.2	0-R07
1	0-Other chest pain	0-R07.8	0-R07
1	0-Pleurodynia	0-R07.81	0-R07.8
1	0-Intercostal pain	0-R07.82	0-R07.8
1	0-Other chest pain	0-R07.89	0-R07.8
1	0-Chest pain, unspecified	0-R07.9	0-R07
1	0-Other symptoms and signs involving the circulatory and respiratory system	0-R09	0-R00-R09
1	0-Asphyxia and hypoxemia	0-R09.0	0-R09
1	0-Asphyxia	0-R09.01	0-R09.0
1	0-Hypoxemia	0-R09.02	0-R09.0
1	0-Pleurisy	0-R09.1	0-R09
1	0-Respiratory arrest	0-R09.2	0-R09
1	0-Abnormal sputum	0-R09.3	0-R09
1	0-Other specified symptoms and signs involving the circulatory and respiratory systems	0-R09.8	0-R09
1	0-Nasal congestion	0-R09.81	0-R09.8
1	0-Postnasal drip	0-R09.82	0-R09.8
1	0-Other specified symptoms and signs involving the circulatory and respiratory systems	0-R09.89	0-R09.8
1	0-Foreign body sensation of the circulatory and respiratory system	0-R09.A	0-R09
1	0-Foreign body sensation, unspecified	0-R09.A0	0-R09.A
1	0-Foreign body sensation, nose	0-R09.A1	0-R09.A
1	0-Foreign body sensation, throat	0-R09.A2	0-R09.A
1	0-Foreign body sensation, other site	0-R09.A9	0-R09.A
1	0-Symptoms and signs involving the digestive system and abdomen	0-R10-R19	0-R00-R99
1	0-Abdominal and pelvic pain	0-R10	0-R10-R19
1	0-Acute abdomen	0-R10.0	0-R10
1	0-Pain localized to upper abdomen	0-R10.1	0-R10
1	0-Upper abdominal pain, unspecified	0-R10.10	0-R10.1
1	0-Right upper quadrant pain	0-R10.11	0-R10.1
1	0-Left upper quadrant pain	0-R10.12	0-R10.1
1	0-Epigastric pain	0-R10.13	0-R10.1
1	0-Pelvic and perineal pain	0-R10.2	0-R10
1	0-Pain localized to other parts of lower abdomen	0-R10.3	0-R10
1	0-Lower abdominal pain, unspecified	0-R10.30	0-R10.3
1	0-Right lower quadrant pain	0-R10.31	0-R10.3
1	0-Left lower quadrant pain	0-R10.32	0-R10.3
1	0-Periumbilical pain	0-R10.33	0-R10.3
1	0-Other abdominal pain	0-R10.8	0-R10
1	0-Abdominal tenderness	0-R10.81	0-R10.8
1	0-Right upper quadrant abdominal tenderness	0-R10.811	0-R10.81
1	0-Left upper quadrant abdominal tenderness	0-R10.812	0-R10.81
1	0-Right lower quadrant abdominal tenderness	0-R10.813	0-R10.81
1	0-Left lower quadrant abdominal tenderness	0-R10.814	0-R10.81
1	0-Periumbilic abdominal tenderness	0-R10.815	0-R10.81
1	0-Epigastric abdominal tenderness	0-R10.816	0-R10.81
1	0-Generalized abdominal tenderness	0-R10.817	0-R10.81
1	0-Abdominal tenderness, unspecified site	0-R10.819	0-R10.81
1	0-Rebound abdominal tenderness	0-R10.82	0-R10.8
1	0-Right upper quadrant rebound abdominal tenderness	0-R10.821	0-R10.82
1	0-Left upper quadrant rebound abdominal tenderness	0-R10.822	0-R10.82
1	0-Right lower quadrant rebound abdominal tenderness	0-R10.823	0-R10.82
1	0-Left lower quadrant rebound abdominal tenderness	0-R10.824	0-R10.82
1	0-Periumbilic rebound abdominal tenderness	0-R10.825	0-R10.82
1	0-Epigastric rebound abdominal tenderness	0-R10.826	0-R10.82
1	0-Generalized rebound abdominal tenderness	0-R10.827	0-R10.82
1	0-Rebound abdominal tenderness, unspecified site	0-R10.829	0-R10.82
1	0-Colic	0-R10.83	0-R10.8
1	0-Generalized abdominal pain	0-R10.84	0-R10.8
1	0-Unspecified abdominal pain	0-R10.9	0-R10
1	0-Nausea and vomiting	0-R11	0-R10-R19
1	0-Nausea	0-R11.0	0-R11
1	0-Vomiting	0-R11.1	0-R11
1	0-Vomiting, unspecified	0-R11.10	0-R11.1
1	0-Vomiting without nausea	0-R11.11	0-R11.1
1	0-Projectile vomiting	0-R11.12	0-R11.1
1	0-Vomiting of fecal matter	0-R11.13	0-R11.1
1	0-Bilious vomiting	0-R11.14	0-R11.1
1	0-Cyclical vomiting syndrome unrelated to migraine	0-R11.15	0-R11.1
1	0-Nausea with vomiting, unspecified	0-R11.2	0-R11
1	0-Heartburn	0-R12	0-R10-R19
1	0-Aphagia and dysphagia	0-R13	0-R10-R19
1	0-Aphagia	0-R13.0	0-R13
1	0-Dysphagia	0-R13.1	0-R13
1	0-Dysphagia, unspecified	0-R13.10	0-R13.1
1	0-Dysphagia, oral phase	0-R13.11	0-R13.1
1	0-Dysphagia, oropharyngeal phase	0-R13.12	0-R13.1
1	0-Dysphagia, pharyngeal phase	0-R13.13	0-R13.1
1	0-Dysphagia, pharyngoesophageal phase	0-R13.14	0-R13.1
1	0-Other dysphagia	0-R13.19	0-R13.1
1	0-Flatulence and related conditions	0-R14	0-R10-R19
1	0-Abdominal distension (gaseous)	0-R14.0	0-R14
1	0-Gas pain	0-R14.1	0-R14
1	0-Eructation	0-R14.2	0-R14
1	0-Flatulence	0-R14.3	0-R14
1	0-Fecal incontinence	0-R15	0-R10-R19
1	0-Incomplete defecation	0-R15.0	0-R15
1	0-Fecal smearing	0-R15.1	0-R15
1	0-Fecal urgency	0-R15.2	0-R15
1	0-Full incontinence of feces	0-R15.9	0-R15
1	0-Hepatomegaly and splenomegaly, not elsewhere classified	0-R16	0-R10-R19
1	0-Hepatomegaly, not elsewhere classified	0-R16.0	0-R16
1	0-Splenomegaly, not elsewhere classified	0-R16.1	0-R16
1	0-Hepatomegaly with splenomegaly, not elsewhere classified	0-R16.2	0-R16
1	0-Unspecified jaundice	0-R17	0-R10-R19
1	0-Ascites	0-R18	0-R10-R19
1	0-Malignant ascites	0-R18.0	0-R18
1	0-Other ascites	0-R18.8	0-R18
1	0-Other symptoms and signs involving the digestive system and abdomen	0-R19	0-R10-R19
1	0-Intra-abdominal and pelvic swelling, mass and lump	0-R19.0	0-R19
1	0-Intra-abdominal and pelvic swelling, mass and lump, unspecified site	0-R19.00	0-R19.0
1	0-Right upper quadrant abdominal swelling, mass and lump	0-R19.01	0-R19.0
1	0-Left upper quadrant abdominal swelling, mass and lump	0-R19.02	0-R19.0
1	0-Right lower quadrant abdominal swelling, mass and lump	0-R19.03	0-R19.0
1	0-Left lower quadrant abdominal swelling, mass and lump	0-R19.04	0-R19.0
1	0-Periumbilic swelling, mass or lump	0-R19.05	0-R19.0
1	0-Epigastric swelling, mass or lump	0-R19.06	0-R19.0
1	0-Generalized intra-abdominal and pelvic swelling, mass and lump	0-R19.07	0-R19.0
1	0-Other intra-abdominal and pelvic swelling, mass and lump	0-R19.09	0-R19.0
1	0-Abnormal bowel sounds	0-R19.1	0-R19
1	0-Absent bowel sounds	0-R19.11	0-R19.1
1	0-Hyperactive bowel sounds	0-R19.12	0-R19.1
1	0-Other abnormal bowel sounds	0-R19.15	0-R19.1
1	0-Visible peristalsis	0-R19.2	0-R19
1	0-Abdominal rigidity	0-R19.3	0-R19
1	0-Abdominal rigidity, unspecified site	0-R19.30	0-R19.3
1	0-Right upper quadrant abdominal rigidity	0-R19.31	0-R19.3
1	0-Left upper quadrant abdominal rigidity	0-R19.32	0-R19.3
1	0-Right lower quadrant abdominal rigidity	0-R19.33	0-R19.3
1	0-Left lower quadrant abdominal rigidity	0-R19.34	0-R19.3
1	0-Periumbilic abdominal rigidity	0-R19.35	0-R19.3
1	0-Epigastric abdominal rigidity	0-R19.36	0-R19.3
1	0-Generalized abdominal rigidity	0-R19.37	0-R19.3
1	0-Change in bowel habit	0-R19.4	0-R19
1	0-Other fecal abnormalities	0-R19.5	0-R19
1	0-Halitosis	0-R19.6	0-R19
1	0-Diarrhea, unspecified	0-R19.7	0-R19
1	0-Other specified symptoms and signs involving the digestive system and abdomen	0-R19.8	0-R19
1	0-Symptoms and signs involving the skin and subcutaneous tissue	0-R20-R23	0-R00-R99
1	0-Disturbances of skin sensation	0-R20	0-R20-R23
1	0-Anesthesia of skin	0-R20.0	0-R20
1	0-Hypoesthesia of skin	0-R20.1	0-R20
1	0-Paresthesia of skin	0-R20.2	0-R20
1	0-Hyperesthesia	0-R20.3	0-R20
1	0-Other disturbances of skin sensation	0-R20.8	0-R20
1	0-Unspecified disturbances of skin sensation	0-R20.9	0-R20
1	0-Rash and other nonspecific skin eruption	0-R21	0-R20-R23
1	0-Localized swelling, mass and lump of skin and subcutaneous tissue	0-R22	0-R20-R23
1	0-Localized swelling, mass and lump, head	0-R22.0	0-R22
1	0-Localized swelling, mass and lump, neck	0-R22.1	0-R22
1	0-Localized swelling, mass and lump, trunk	0-R22.2	0-R22
1	0-Localized swelling, mass and lump, upper limb	0-R22.3	0-R22
1	0-Localized swelling, mass and lump, unspecified upper limb	0-R22.30	0-R22.3
1	0-Localized swelling, mass and lump, right upper limb	0-R22.31	0-R22.3
1	0-Localized swelling, mass and lump, left upper limb	0-R22.32	0-R22.3
1	0-Localized swelling, mass and lump, upper limb, bilateral	0-R22.33	0-R22.3
1	0-Localized swelling, mass and lump, lower limb	0-R22.4	0-R22
1	0-Localized swelling, mass and lump, unspecified lower limb	0-R22.40	0-R22.4
1	0-Localized swelling, mass and lump, right lower limb	0-R22.41	0-R22.4
1	0-Localized swelling, mass and lump, left lower limb	0-R22.42	0-R22.4
1	0-Localized swelling, mass and lump, lower limb, bilateral	0-R22.43	0-R22.4
1	0-Localized swelling, mass and lump, unspecified	0-R22.9	0-R22
1	0-Other skin changes	0-R23	0-R20-R23
1	0-Cyanosis	0-R23.0	0-R23
1	0-Pallor	0-R23.1	0-R23
1	0-Flushing	0-R23.2	0-R23
1	0-Spontaneous ecchymoses	0-R23.3	0-R23
1	0-Changes in skin texture	0-R23.4	0-R23
1	0-Other skin changes	0-R23.8	0-R23
1	0-Unspecified skin changes	0-R23.9	0-R23
1	0-Symptoms and signs involving the nervous and musculoskeletal systems	0-R25-R29	0-R00-R99
1	0-Abnormal involuntary movements	0-R25	0-R25-R29
1	0-Abnormal head movements	0-R25.0	0-R25
1	0-Tremor, unspecified	0-R25.1	0-R25
1	0-Cramp and spasm	0-R25.2	0-R25
1	0-Fasciculation	0-R25.3	0-R25
1	0-Other abnormal involuntary movements	0-R25.8	0-R25
1	0-Unspecified abnormal involuntary movements	0-R25.9	0-R25
1	0-Abnormalities of gait and mobility	0-R26	0-R25-R29
1	0-Ataxic gait	0-R26.0	0-R26
1	0-Paralytic gait	0-R26.1	0-R26
1	0-Difficulty in walking, not elsewhere classified	0-R26.2	0-R26
1	0-Other abnormalities of gait and mobility	0-R26.8	0-R26
1	0-Unsteadiness on feet	0-R26.81	0-R26.8
1	0-Other abnormalities of gait and mobility	0-R26.89	0-R26.8
1	0-Unspecified abnormalities of gait and mobility	0-R26.9	0-R26
1	0-Other lack of coordination	0-R27	0-R25-R29
1	0-Ataxia, unspecified	0-R27.0	0-R27
1	0-Other lack of coordination	0-R27.8	0-R27
1	0-Unspecified lack of coordination	0-R27.9	0-R27
1	0-Other symptoms and signs involving the nervous and musculoskeletal systems	0-R29	0-R25-R29
1	0-Tetany	0-R29.0	0-R29
1	0-Meningismus	0-R29.1	0-R29
1	0-Abnormal reflex	0-R29.2	0-R29
1	0-Abnormal posture	0-R29.3	0-R29
1	0-Clicking hip	0-R29.4	0-R29
1	0-Transient paralysis	0-R29.5	0-R29
1	0-Repeated falls	0-R29.6	0-R29
1	0-National Institutes of Health Stroke Scale (NIHSS) score	0-R29.7	0-R29
1	0-NIHSS score 0-9	0-R29.70	0-R29.7
1	0-NIHSS score 0	0-R29.700	0-R29.70
1	0-NIHSS score 1	0-R29.701	0-R29.70
1	0-NIHSS score 2	0-R29.702	0-R29.70
1	0-NIHSS score 3	0-R29.703	0-R29.70
1	0-NIHSS score 4	0-R29.704	0-R29.70
1	0-NIHSS score 5	0-R29.705	0-R29.70
1	0-NIHSS score 6	0-R29.706	0-R29.70
1	0-NIHSS score 7	0-R29.707	0-R29.70
1	0-NIHSS score 8	0-R29.708	0-R29.70
1	0-NIHSS score 9	0-R29.709	0-R29.70
1	0-NIHSS score 10-19	0-R29.71	0-R29.7
1	0-NIHSS score 10	0-R29.710	0-R29.71
1	0-NIHSS score 11	0-R29.711	0-R29.71
1	0-NIHSS score 12	0-R29.712	0-R29.71
1	0-NIHSS score 13	0-R29.713	0-R29.71
1	0-NIHSS score 14	0-R29.714	0-R29.71
1	0-NIHSS score 15	0-R29.715	0-R29.71
1	0-NIHSS score 16	0-R29.716	0-R29.71
1	0-NIHSS score 17	0-R29.717	0-R29.71
1	0-NIHSS score 18	0-R29.718	0-R29.71
1	0-NIHSS score 19	0-R29.719	0-R29.71
1	0-NIHSS score 20-29	0-R29.72	0-R29.7
1	0-NIHSS score 20	0-R29.720	0-R29.72
1	0-NIHSS score 21	0-R29.721	0-R29.72
1	0-NIHSS score 22	0-R29.722	0-R29.72
1	0-NIHSS score 23	0-R29.723	0-R29.72
1	0-NIHSS score 24	0-R29.724	0-R29.72
1	0-NIHSS score 25	0-R29.725	0-R29.72
1	0-NIHSS score 26	0-R29.726	0-R29.72
1	0-NIHSS score 27	0-R29.727	0-R29.72
1	0-NIHSS score 28	0-R29.728	0-R29.72
1	0-NIHSS score 29	0-R29.729	0-R29.72
1	0-NIHSS score 30-39	0-R29.73	0-R29.7
1	0-NIHSS score 30	0-R29.730	0-R29.73
1	0-NIHSS score 31	0-R29.731	0-R29.73
1	0-NIHSS score 32	0-R29.732	0-R29.73
1	0-NIHSS score 33	0-R29.733	0-R29.73
1	0-NIHSS score 34	0-R29.734	0-R29.73
1	0-NIHSS score 35	0-R29.735	0-R29.73
1	0-NIHSS score 36	0-R29.736	0-R29.73
1	0-NIHSS score 37	0-R29.737	0-R29.73
1	0-NIHSS score 38	0-R29.738	0-R29.73
1	0-NIHSS score 39	0-R29.739	0-R29.73
1	0-NIHSS score 40-42	0-R29.74	0-R29.7
1	0-NIHSS score 40	0-R29.740	0-R29.74
1	0-NIHSS score 41	0-R29.741	0-R29.74
1	0-NIHSS score 42	0-R29.742	0-R29.74
1	0-Other symptoms and signs involving the nervous and musculoskeletal systems	0-R29.8	0-R29
1	0-Other symptoms and signs involving the nervous system	0-R29.81	0-R29.8
1	0-Facial weakness	0-R29.810	0-R29.81
1	0-Other symptoms and signs involving the nervous system	0-R29.818	0-R29.81
1	0-Other symptoms and signs involving the musculoskeletal system	0-R29.89	0-R29.8
1	0-Loss of height	0-R29.890	0-R29.89
1	0-Ocular torticollis	0-R29.891	0-R29.89
1	0-Other symptoms and signs involving the musculoskeletal system	0-R29.898	0-R29.89
1	0-Unspecified symptoms and signs involving the nervous and musculoskeletal systems	0-R29.9	0-R29
1	0-Unspecified symptoms and signs involving the nervous system	0-R29.90	0-R29.9
1	0-Unspecified symptoms and signs involving the musculoskeletal system	0-R29.91	0-R29.9
1	0-Symptoms and signs involving the genitourinary system	0-R30-R39	0-R00-R99
1	0-Pain associated with micturition	0-R30	0-R30-R39
1	0-Dysuria	0-R30.0	0-R30
1	0-Vesical tenesmus	0-R30.1	0-R30
1	0-Painful micturition, unspecified	0-R30.9	0-R30
1	0-Hematuria	0-R31	0-R30-R39
1	0-Gross hematuria	0-R31.0	0-R31
1	0-Benign essential microscopic hematuria	0-R31.1	0-R31
1	0-Other microscopic hematuria	0-R31.2	0-R31
1	0-Asymptomatic microscopic hematuria	0-R31.21	0-R31.2
1	0-Other microscopic hematuria	0-R31.29	0-R31.2
1	0-Hematuria, unspecified	0-R31.9	0-R31
1	0-Unspecified urinary incontinence	0-R32	0-R30-R39
1	0-Retention of urine	0-R33	0-R30-R39
1	0-Drug induced retention of urine	0-R33.0	0-R33
1	0-Other retention of urine	0-R33.8	0-R33
1	0-Retention of urine, unspecified	0-R33.9	0-R33
1	0-Anuria and oliguria	0-R34	0-R30-R39
1	0-Polyuria	0-R35	0-R30-R39
1	0-Frequency of micturition	0-R35.0	0-R35
1	0-Nocturia	0-R35.1	0-R35
1	0-Other polyuria	0-R35.8	0-R35
1	0-Nocturnal polyuria	0-R35.81	0-R35.8
1	0-Other polyuria	0-R35.89	0-R35.8
1	0-Urethral discharge	0-R36	0-R30-R39
1	0-Urethral discharge without blood	0-R36.0	0-R36
1	0-Hematospermia	0-R36.1	0-R36
1	0-Urethral discharge, unspecified	0-R36.9	0-R36
1	0-Sexual dysfunction, unspecified	0-R37	0-R30-R39
1	0-Other and unspecified symptoms and signs involving the genitourinary system	0-R39	0-R30-R39
1	0-Extravasation of urine	0-R39.0	0-R39
1	0-Other difficulties with micturition	0-R39.1	0-R39
1	0-Hesitancy of micturition	0-R39.11	0-R39.1
1	0-Poor urinary stream	0-R39.12	0-R39.1
1	0-Splitting of urinary stream	0-R39.13	0-R39.1
1	0-Feeling of incomplete bladder emptying	0-R39.14	0-R39.1
1	0-Urgency of urination	0-R39.15	0-R39.1
1	0-Straining to void	0-R39.16	0-R39.1
1	0-Other difficulties with micturition	0-R39.19	0-R39.1
1	0-Need to immediately re-void	0-R39.191	0-R39.19
1	0-Position dependent micturition	0-R39.192	0-R39.19
1	0-Other difficulties with micturition	0-R39.198	0-R39.19
1	0-Extrarenal uremia	0-R39.2	0-R39
1	0-Other symptoms and signs involving the genitourinary system	0-R39.8	0-R39
1	0-Functional urinary incontinence	0-R39.81	0-R39.8
1	0-Chronic bladder pain	0-R39.82	0-R39.8
1	0-Unilateral non-palpable testicle	0-R39.83	0-R39.8
1	0-Bilateral non-palpable testicles	0-R39.84	0-R39.8
1	0-Other symptoms and signs involving the genitourinary system	0-R39.89	0-R39.8
1	0-Unspecified symptoms and signs involving the genitourinary system	0-R39.9	0-R39
1	0-Symptoms and signs involving cognition, perception, emotional state and behavior	0-R40-R46	0-R00-R99
1	0-Somnolence, stupor and coma	0-R40	0-R40-R46
1	0-Somnolence	0-R40.0	0-R40
1	0-Stupor	0-R40.1	0-R40
1	0-Coma	0-R40.2	0-R40
1	0-Unspecified coma	0-R40.20	0-R40.2
1	0-Coma scale, eyes open	0-R40.21	0-R40.2
1	0-Coma scale, eyes open, never	0-R40.211	0-R40.21
1	0-Coma scale, eyes open, to pain	0-R40.212	0-R40.21
1	0-Coma scale, eyes open, to sound	0-R40.213	0-R40.21
1	0-Coma scale, eyes open, spontaneous	0-R40.214	0-R40.21
1	0-Coma scale, best verbal response	0-R40.22	0-R40.2
1	0-Coma scale, best verbal response, none	0-R40.221	0-R40.22
1	0-Coma scale, best verbal response, incomprehensible words	0-R40.222	0-R40.22
1	0-Coma scale, best verbal response, inappropriate words	0-R40.223	0-R40.22
1	0-Coma scale, best verbal response, confused conversation	0-R40.224	0-R40.22
1	0-Coma scale, best verbal response, oriented	0-R40.225	0-R40.22
1	0-Coma scale, best motor response	0-R40.23	0-R40.2
1	0-Coma scale, best motor response, none	0-R40.231	0-R40.23
1	0-Coma scale, best motor response, extension	0-R40.232	0-R40.23
1	0-Coma scale, best motor response, abnormal flexion	0-R40.233	0-R40.23
1	0-Coma scale, best motor response, flexion withdrawal	0-R40.234	0-R40.23
1	0-Coma scale, best motor response, localizes pain	0-R40.235	0-R40.23
1	0-Coma scale, best motor response, obeys commands	0-R40.236	0-R40.23
1	0-Glasgow coma scale, total score	0-R40.24	0-R40.2
1	0-Glasgow coma scale score 13-15	0-R40.241	0-R40.24
1	0-Glasgow coma scale score 9-12	0-R40.242	0-R40.24
1	0-Glasgow coma scale score 3-8	0-R40.243	0-R40.24
1	0-Other coma, without documented Glasgow coma scale score, or with partial score reported	0-R40.244	0-R40.24
1	0-Nontraumatic coma due to underlying condition	0-R40.2A	0-R40.2
1	0-Persistent vegetative state	0-R40.3	0-R40
1	0-Transient alteration of awareness	0-R40.4	0-R40
1	0-Other symptoms and signs involving cognitive functions and awareness	0-R41	0-R40-R46
1	0-Disorientation, unspecified	0-R41.0	0-R41
1	0-Anterograde amnesia	0-R41.1	0-R41
1	0-Retrograde amnesia	0-R41.2	0-R41
1	0-Other amnesia	0-R41.3	0-R41
1	0-Neurologic neglect syndrome	0-R41.4	0-R41
1	0-Other symptoms and signs involving cognitive functions and awareness	0-R41.8	0-R41
1	0-Age-related cognitive decline	0-R41.81	0-R41.8
1	0-Altered mental status, unspecified	0-R41.82	0-R41.8
1	0-Borderline intellectual functioning	0-R41.83	0-R41.8
1	0-Other specified cognitive deficit	0-R41.84	0-R41.8
1	0-Attention and concentration deficit	0-R41.840	0-R41.84
1	0-Cognitive communication deficit	0-R41.841	0-R41.84
1	0-Visuospatial deficit	0-R41.842	0-R41.84
1	0-Psychomotor deficit	0-R41.843	0-R41.84
1	0-Frontal lobe and executive function deficit	0-R41.844	0-R41.84
1	0-Anosognosia	0-R41.85	0-R41.8
1	0-Other symptoms and signs involving cognitive functions and awareness	0-R41.89	0-R41.8
1	0-Unspecified symptoms and signs involving cognitive functions and awareness	0-R41.9	0-R41
1	0-Dizziness and giddiness	0-R42	0-R40-R46
1	0-Disturbances of smell and taste	0-R43	0-R40-R46
1	0-Anosmia	0-R43.0	0-R43
1	0-Parosmia	0-R43.1	0-R43
1	0-Parageusia	0-R43.2	0-R43
1	0-Other disturbances of smell and taste	0-R43.8	0-R43
1	0-Unspecified disturbances of smell and taste	0-R43.9	0-R43
1	0-Other symptoms and signs involving general sensations and perceptions	0-R44	0-R40-R46
1	0-Auditory hallucinations	0-R44.0	0-R44
1	0-Visual hallucinations	0-R44.1	0-R44
1	0-Other hallucinations	0-R44.2	0-R44
1	0-Hallucinations, unspecified	0-R44.3	0-R44
1	0-Other symptoms and signs involving general sensations and perceptions	0-R44.8	0-R44
1	0-Unspecified symptoms and signs involving general sensations and perceptions	0-R44.9	0-R44
1	0-Symptoms and signs involving emotional state	0-R45	0-R40-R46
1	0-Nervousness	0-R45.0	0-R45
1	0-Restlessness and agitation	0-R45.1	0-R45
1	0-Unhappiness	0-R45.2	0-R45
1	0-Demoralization and apathy	0-R45.3	0-R45
1	0-Irritability and anger	0-R45.4	0-R45
1	0-Hostility	0-R45.5	0-R45
1	0-Violent behavior	0-R45.6	0-R45
1	0-State of emotional shock and stress, unspecified	0-R45.7	0-R45
1	0-Other symptoms and signs involving emotional state	0-R45.8	0-R45
1	0-Low self-esteem	0-R45.81	0-R45.8
1	0-Worries	0-R45.82	0-R45.8
1	0-Excessive crying of child, adolescent or adult	0-R45.83	0-R45.8
1	0-Anhedonia	0-R45.84	0-R45.8
1	0-Homicidal and suicidal ideations	0-R45.85	0-R45.8
1	0-Homicidal ideations	0-R45.850	0-R45.85
1	0-Suicidal ideations	0-R45.851	0-R45.85
1	0-Emotional lability	0-R45.86	0-R45.8
1	0-Impulsiveness	0-R45.87	0-R45.8
1	0-Nonsuicidal self-harm	0-R45.88	0-R45.8
1	0-Other symptoms and signs involving emotional state	0-R45.89	0-R45.8
1	0-Symptoms and signs involving appearance and behavior	0-R46	0-R40-R46
1	0-Very low level of personal hygiene	0-R46.0	0-R46
1	0-Bizarre personal appearance	0-R46.1	0-R46
1	0-Strange and inexplicable behavior	0-R46.2	0-R46
1	0-Overactivity	0-R46.3	0-R46
1	0-Slowness and poor responsiveness	0-R46.4	0-R46
1	0-Suspiciousness and marked evasiveness	0-R46.5	0-R46
1	0-Undue concern and preoccupation with stressful events	0-R46.6	0-R46
1	0-Verbosity and circumstantial detail obscuring reason for contact	0-R46.7	0-R46
1	0-Other symptoms and signs involving appearance and behavior	0-R46.8	0-R46
1	0-Obsessive-compulsive behavior	0-R46.81	0-R46.8
1	0-Other symptoms and signs involving appearance and behavior	0-R46.89	0-R46.8
1	0-Symptoms and signs involving speech and voice	0-R47-R49	0-R00-R99
1	0-Speech disturbances, not elsewhere classified	0-R47	0-R47-R49
1	0-Dysphasia and aphasia	0-R47.0	0-R47
1	0-Aphasia	0-R47.01	0-R47.0
1	0-Dysphasia	0-R47.02	0-R47.0
1	0-Dysarthria and anarthria	0-R47.1	0-R47
1	0-Other speech disturbances	0-R47.8	0-R47
1	0-Slurred speech	0-R47.81	0-R47.8
1	0-Fluency disorder in conditions classified elsewhere	0-R47.82	0-R47.8
1	0-Other speech disturbances	0-R47.89	0-R47.8
1	0-Unspecified speech disturbances	0-R47.9	0-R47
1	0-Dyslexia and other symbolic dysfunctions, not elsewhere classified	0-R48	0-R47-R49
1	0-Dyslexia and alexia	0-R48.0	0-R48
1	0-Agnosia	0-R48.1	0-R48
1	0-Apraxia	0-R48.2	0-R48
1	0-Visual agnosia	0-R48.3	0-R48
1	0-Other symbolic dysfunctions	0-R48.8	0-R48
1	0-Unspecified symbolic dysfunctions	0-R48.9	0-R48
1	0-Voice and resonance disorders	0-R49	0-R47-R49
1	0-Dysphonia	0-R49.0	0-R49
1	0-Aphonia	0-R49.1	0-R49
1	0-Hypernasality and hyponasality	0-R49.2	0-R49
1	0-Hypernasality	0-R49.21	0-R49.2
1	0-Hyponasality	0-R49.22	0-R49.2
1	0-Other voice and resonance disorders	0-R49.8	0-R49
1	0-Unspecified voice and resonance disorder	0-R49.9	0-R49
1	0-General symptoms and signs	0-R50-R69	0-R00-R99
1	0-Fever of other and unknown origin	0-R50	0-R50-R69
1	0-Drug induced fever	0-R50.2	0-R50
1	0-Other specified fever	0-R50.8	0-R50
1	0-Fever presenting with conditions classified elsewhere	0-R50.81	0-R50.8
1	0-Postprocedural fever	0-R50.82	0-R50.8
1	0-Postvaccination fever	0-R50.83	0-R50.8
1	0-Febrile nonhemolytic transfusion reaction	0-R50.84	0-R50.8
1	0-Fever, unspecified	0-R50.9	0-R50
1	0-Headache	0-R51	0-R50-R69
1	0-Headache with orthostatic component, not elsewhere classified	0-R51.0	0-R51
1	0-Headache, unspecified	0-R51.9	0-R51
1	0-Pain, unspecified	0-R52	0-R50-R69
1	0-Malaise and fatigue	0-R53	0-R50-R69
1	0-Neoplastic (malignant) related fatigue	0-R53.0	0-R53
1	0-Weakness	0-R53.1	0-R53
1	0-Functional quadriplegia	0-R53.2	0-R53
1	0-Other malaise and fatigue	0-R53.8	0-R53
1	0-Other malaise	0-R53.81	0-R53.8
1	0-Chronic fatigue, unspecified	0-R53.82	0-R53.8
1	0-Other fatigue	0-R53.83	0-R53.8
1	0-Age-related physical debility	0-R54	0-R50-R69
1	0-Syncope and collapse	0-R55	0-R50-R69
1	0-Convulsions, not elsewhere classified	0-R56	0-R50-R69
1	0-Febrile convulsions	0-R56.0	0-R56
1	0-Simple febrile convulsions	0-R56.00	0-R56.0
1	0-Complex febrile convulsions	0-R56.01	0-R56.0
1	0-Post traumatic seizures	0-R56.1	0-R56
1	0-Unspecified convulsions	0-R56.9	0-R56
1	0-Shock, not elsewhere classified	0-R57	0-R50-R69
1	0-Cardiogenic shock	0-R57.0	0-R57
1	0-Hypovolemic shock	0-R57.1	0-R57
1	0-Other shock	0-R57.8	0-R57
1	0-Shock, unspecified	0-R57.9	0-R57
1	0-Hemorrhage, not elsewhere classified	0-R58	0-R50-R69
1	0-Enlarged lymph nodes	0-R59	0-R50-R69
1	0-Localized enlarged lymph nodes	0-R59.0	0-R59
1	0-Generalized enlarged lymph nodes	0-R59.1	0-R59
1	0-Enlarged lymph nodes, unspecified	0-R59.9	0-R59
1	0-Edema, not elsewhere classified	0-R60	0-R50-R69
1	0-Localized edema	0-R60.0	0-R60
1	0-Generalized edema	0-R60.1	0-R60
1	0-Edema, unspecified	0-R60.9	0-R60
1	0-Generalized hyperhidrosis	0-R61	0-R50-R69
1	0-Lack of expected normal physiological development in childhood and adults	0-R62	0-R50-R69
1	0-Delayed milestone in childhood	0-R62.0	0-R62
1	0-Other and unspecified lack of expected normal physiological development in childhood	0-R62.5	0-R62
1	0-Unspecified lack of expected normal physiological development in childhood	0-R62.50	0-R62.5
1	0-Failure to thrive (child)	0-R62.51	0-R62.5
1	0-Short stature (child)	0-R62.52	0-R62.5
1	0-Other lack of expected normal physiological development in childhood	0-R62.59	0-R62.5
1	0-Adult failure to thrive	0-R62.7	0-R62
1	0-Symptoms and signs concerning food and fluid intake	0-R63	0-R50-R69
1	0-Anorexia	0-R63.0	0-R63
1	0-Polydipsia	0-R63.1	0-R63
1	0-Polyphagia	0-R63.2	0-R63
1	0-Feeding difficulties	0-R63.3	0-R63
1	0-Feeding difficulties, unspecified	0-R63.30	0-R63.3
1	0-Pediatric feeding disorder, acute	0-R63.31	0-R63.3
1	0-Pediatric feeding disorder, chronic	0-R63.32	0-R63.3
1	0-Other feeding difficulties	0-R63.39	0-R63.3
1	0-Abnormal weight loss	0-R63.4	0-R63
1	0-Abnormal weight gain	0-R63.5	0-R63
1	0-Underweight	0-R63.6	0-R63
1	0-Other symptoms and signs concerning food and fluid intake	0-R63.8	0-R63
1	0-Cachexia	0-R64	0-R50-R69
1	0-Symptoms and signs specifically associated with systemic inflammation and infection	0-R65	0-R50-R69
1	0-Systemic inflammatory response syndrome (SIRS) of non-infectious origin	0-R65.1	0-R65
1	0-Systemic inflammatory response syndrome (SIRS) of non-infectious origin without acute organ dysfunction	0-R65.10	0-R65.1
1	0-Systemic inflammatory response syndrome (SIRS) of non-infectious origin with acute organ dysfunction	0-R65.11	0-R65.1
1	0-Severe sepsis	0-R65.2	0-R65
1	0-Severe sepsis without septic shock	0-R65.20	0-R65.2
1	0-Severe sepsis with septic shock	0-R65.21	0-R65.2
1	0-Other general symptoms and signs	0-R68	0-R50-R69
1	0-Hypothermia, not associated with low environmental temperature	0-R68.0	0-R68
1	0-Nonspecific symptoms peculiar to infancy	0-R68.1	0-R68
1	0-Excessive crying of infant (baby)	0-R68.11	0-R68.1
1	0-Fussy infant (baby)	0-R68.12	0-R68.1
1	0-Apparent life threatening event in infant (ALTE)	0-R68.13	0-R68.1
1	0-Other nonspecific symptoms peculiar to infancy	0-R68.19	0-R68.1
1	0-Dry mouth, unspecified	0-R68.2	0-R68
1	0-Clubbing of fingers	0-R68.3	0-R68
1	0-Other general symptoms and signs	0-R68.8	0-R68
1	0-Early satiety	0-R68.81	0-R68.8
1	0-Decreased libido	0-R68.82	0-R68.8
1	0-Chills (without fever)	0-R68.83	0-R68.8
1	0-Jaw pain	0-R68.84	0-R68.8
1	0-Other general symptoms and signs	0-R68.89	0-R68.8
1	0-Illness, unspecified	0-R69	0-R50-R69
1	0-Abnormal findings on examination of blood, without diagnosis	0-R70-R79	0-R00-R99
1	0-Elevated erythrocyte sedimentation rate and abnormality of plasma viscosity	0-R70	0-R70-R79
1	0-Elevated erythrocyte sedimentation rate	0-R70.0	0-R70
1	0-Abnormal plasma viscosity	0-R70.1	0-R70
1	0-Abnormality of red blood cells	0-R71	0-R70-R79
1	0-Precipitous drop in hematocrit	0-R71.0	0-R71
1	0-Other abnormality of red blood cells	0-R71.8	0-R71
1	0-Elevated blood glucose level	0-R73	0-R70-R79
1	0-Abnormal glucose	0-R73.0	0-R73
1	0-Impaired fasting glucose	0-R73.01	0-R73.0
1	0-Impaired glucose tolerance (oral)	0-R73.02	0-R73.0
1	0-Prediabetes	0-R73.03	0-R73.0
1	0-Other abnormal glucose	0-R73.09	0-R73.0
1	0-Hyperglycemia, unspecified	0-R73.9	0-R73
1	0-Abnormal serum enzyme levels	0-R74	0-R70-R79
1	0-Nonspecific elevation of levels of transaminase and lactic acid dehydrogenase [LDH]	0-R74.0	0-R74
1	0-Elevation of levels of liver transaminase levels	0-R74.01	0-R74.0
1	0-Elevation of levels of lactic acid dehydrogenase [LDH]	0-R74.02	0-R74.0
1	0-Abnormal levels of other serum enzymes	0-R74.8	0-R74
1	0-Abnormal serum enzyme level, unspecified	0-R74.9	0-R74
1	0-Inconclusive laboratory evidence of human immunodeficiency virus [HIV]	0-R75	0-R70-R79
1	0-Other abnormal immunological findings in serum	0-R76	0-R70-R79
1	0-Raised antibody titer	0-R76.0	0-R76
1	0-Nonspecific reaction to test for tuberculosis	0-R76.1	0-R76
1	0-Nonspecific reaction to tuberculin skin test without active tuberculosis	0-R76.11	0-R76.1
1	0-Nonspecific reaction to cell mediated immunity measurement of gamma interferon antigen response without active tuberculosis	0-R76.12	0-R76.1
1	0-Other specified abnormal immunological findings in serum	0-R76.8	0-R76
1	0-Abnormal immunological finding in serum, unspecified	0-R76.9	0-R76
1	0-Other abnormalities of plasma proteins	0-R77	0-R70-R79
1	0-Abnormality of albumin	0-R77.0	0-R77
1	0-Abnormality of globulin	0-R77.1	0-R77
1	0-Abnormality of alphafetoprotein	0-R77.2	0-R77
1	0-Other specified abnormalities of plasma proteins	0-R77.8	0-R77
1	0-Abnormality of plasma protein, unspecified	0-R77.9	0-R77
1	0-Findings of drugs and other substances, not normally found in blood	0-R78	0-R70-R79
1	0-Finding of alcohol in blood	0-R78.0	0-R78
1	0-Finding of opiate drug in blood	0-R78.1	0-R78
1	0-Finding of cocaine in blood	0-R78.2	0-R78
1	0-Finding of hallucinogen in blood	0-R78.3	0-R78
1	0-Finding of other drugs of addictive potential in blood	0-R78.4	0-R78
1	0-Finding of other psychotropic drug in blood	0-R78.5	0-R78
1	0-Finding of steroid agent in blood	0-R78.6	0-R78
1	0-Finding of abnormal level of heavy metals in blood	0-R78.7	0-R78
1	0-Abnormal lead level in blood	0-R78.71	0-R78.7
1	0-Finding of abnormal level of heavy metals in blood	0-R78.79	0-R78.7
1	0-Finding of other specified substances, not normally found in blood	0-R78.8	0-R78
1	0-Bacteremia	0-R78.81	0-R78.8
1	0-Finding of other specified substances, not normally found in blood	0-R78.89	0-R78.8
1	0-Finding of unspecified substance, not normally found in blood	0-R78.9	0-R78
1	0-Other abnormal findings of blood chemistry	0-R79	0-R70-R79
1	0-Abnormal level of blood mineral	0-R79.0	0-R79
1	0-Abnormal coagulation profile	0-R79.1	0-R79
1	0-Other specified abnormal findings of blood chemistry	0-R79.8	0-R79
1	0-Abnormal blood-gas level	0-R79.81	0-R79.8
1	0-Elevated C-reactive protein (CRP)	0-R79.82	0-R79.8
1	0-Abnormal findings of blood amino-acid level	0-R79.83	0-R79.8
1	0-Other specified abnormal findings of blood chemistry	0-R79.89	0-R79.8
1	0-Abnormal finding of blood chemistry, unspecified	0-R79.9	0-R79
1	0-Abnormal findings on examination of urine, without diagnosis	0-R80-R82	0-R00-R99
1	0-Proteinuria	0-R80	0-R80-R82
1	0-Isolated proteinuria	0-R80.0	0-R80
1	0-Persistent proteinuria, unspecified	0-R80.1	0-R80
1	0-Orthostatic proteinuria, unspecified	0-R80.2	0-R80
1	0-Bence Jones proteinuria	0-R80.3	0-R80
1	0-Other proteinuria	0-R80.8	0-R80
1	0-Proteinuria, unspecified	0-R80.9	0-R80
1	0-Glycosuria	0-R81	0-R80-R82
1	0-Other and unspecified abnormal findings in urine	0-R82	0-R80-R82
1	0-Chyluria	0-R82.0	0-R82
1	0-Myoglobinuria	0-R82.1	0-R82
1	0-Biliuria	0-R82.2	0-R82
1	0-Hemoglobinuria	0-R82.3	0-R82
1	0-Acetonuria	0-R82.4	0-R82
1	0-Elevated urine levels of drugs, medicaments and biological substances	0-R82.5	0-R82
1	0-Abnormal urine levels of substances chiefly nonmedicinal as to source	0-R82.6	0-R82
1	0-Abnormal findings on microbiological examination of urine	0-R82.7	0-R82
1	0-Bacteriuria	0-R82.71	0-R82.7
1	0-Other abnormal findings on microbiological examination of urine	0-R82.79	0-R82.7
1	0-Abnormal findings on cytological and histological examination of urine	0-R82.8	0-R82
1	0-Pyuria	0-R82.81	0-R82.8
1	0-Other abnormal findings on cytological and histological examination of urine	0-R82.89	0-R82.8
1	0-Other and unspecified abnormal findings in urine	0-R82.9	0-R82
1	0-Unspecified abnormal findings in urine	0-R82.90	0-R82.9
1	0-Other chromoabnormalities of urine	0-R82.91	0-R82.9
1	0-Other abnormal findings in urine	0-R82.99	0-R82.9
1	0-Hypocitraturia	0-R82.991	0-R82.99
1	0-Hyperoxaluria	0-R82.992	0-R82.99
1	0-Hyperuricosuria	0-R82.993	0-R82.99
1	0-Hypercalciuria	0-R82.994	0-R82.99
1	0-Other abnormal findings in urine	0-R82.998	0-R82.99
1	0-Abnormal findings on examination of other body fluids, substances and tissues, without diagnosis	0-R83-R89	0-R00-R99
1	0-Abnormal findings in cerebrospinal fluid	0-R83	0-R83-R89
1	0-Abnormal level of enzymes in cerebrospinal fluid	0-R83.0	0-R83
1	0-Abnormal level of hormones in cerebrospinal fluid	0-R83.1	0-R83
1	0-Abnormal level of other drugs, medicaments and biological substances in cerebrospinal fluid	0-R83.2	0-R83
1	0-Abnormal level of substances chiefly nonmedicinal as to source in cerebrospinal fluid	0-R83.3	0-R83
1	0-Abnormal immunological findings in cerebrospinal fluid	0-R83.4	0-R83
1	0-Abnormal microbiological findings in cerebrospinal fluid	0-R83.5	0-R83
1	0-Abnormal cytological findings in cerebrospinal fluid	0-R83.6	0-R83
1	0-Other abnormal findings in cerebrospinal fluid	0-R83.8	0-R83
1	0-Unspecified abnormal finding in cerebrospinal fluid	0-R83.9	0-R83
1	0-Abnormal findings in specimens from respiratory organs and thorax	0-R84	0-R83-R89
1	0-Abnormal level of enzymes in specimens from respiratory organs and thorax	0-R84.0	0-R84
1	0-Abnormal level of hormones in specimens from respiratory organs and thorax	0-R84.1	0-R84
1	0-Abnormal level of other drugs, medicaments and biological substances in specimens from respiratory organs and thorax	0-R84.2	0-R84
1	0-Abnormal level of substances chiefly nonmedicinal as to source in specimens from respiratory organs and thorax	0-R84.3	0-R84
1	0-Abnormal immunological findings in specimens from respiratory organs and thorax	0-R84.4	0-R84
1	0-Abnormal microbiological findings in specimens from respiratory organs and thorax	0-R84.5	0-R84
1	0-Abnormal cytological findings in specimens from respiratory organs and thorax	0-R84.6	0-R84
1	0-Abnormal histological findings in specimens from respiratory organs and thorax	0-R84.7	0-R84
1	0-Other abnormal findings in specimens from respiratory organs and thorax	0-R84.8	0-R84
1	0-Unspecified abnormal finding in specimens from respiratory organs and thorax	0-R84.9	0-R84
1	0-Abnormal findings in specimens from digestive organs and abdominal cavity	0-R85	0-R83-R89
1	0-Abnormal level of enzymes in specimens from digestive organs and abdominal cavity	0-R85.0	0-R85
1	0-Abnormal level of hormones in specimens from digestive organs and abdominal cavity	0-R85.1	0-R85
1	0-Abnormal level of other drugs, medicaments and biological substances in specimens from digestive organs and abdominal cavity	0-R85.2	0-R85
1	0-Abnormal level of substances chiefly nonmedicinal as to source in specimens from digestive organs and abdominal cavity	0-R85.3	0-R85
1	0-Abnormal immunological findings in specimens from digestive organs and abdominal cavity	0-R85.4	0-R85
1	0-Abnormal microbiological findings in specimens from digestive organs and abdominal cavity	0-R85.5	0-R85
1	0-Abnormal cytological findings in specimens from digestive organs and abdominal cavity	0-R85.6	0-R85
1	0-Abnormal cytologic smear of anus	0-R85.61	0-R85.6
1	0-Atypical squamous cells of undetermined significance on cytologic smear of anus (ASC-US)	0-R85.610	0-R85.61
1	0-Atypical squamous cells cannot exclude high grade squamous intraepithelial lesion on cytologic smear of anus (ASC-H)	0-R85.611	0-R85.61
1	0-Low grade squamous intraepithelial lesion on cytologic smear of anus (LGSIL)	0-R85.612	0-R85.61
1	0-High grade squamous intraepithelial lesion on cytologic smear of anus (HGSIL)	0-R85.613	0-R85.61
1	0-Cytologic evidence of malignancy on smear of anus	0-R85.614	0-R85.61
1	0-Unsatisfactory cytologic smear of anus	0-R85.615	0-R85.61
1	0-Satisfactory anal smear but lacking transformation zone	0-R85.616	0-R85.61
1	0-Other abnormal cytological findings on specimens from anus	0-R85.618	0-R85.61
1	0-Unspecified abnormal cytological findings in specimens from anus	0-R85.619	0-R85.61
1	0-Abnormal cytological findings in specimens from other digestive organs and abdominal cavity	0-R85.69	0-R85.6
1	0-Abnormal histological findings in specimens from digestive organs and abdominal cavity	0-R85.7	0-R85
1	0-Other abnormal findings in specimens from digestive organs and abdominal cavity	0-R85.8	0-R85
1	0-Anal high risk human papillomavirus (HPV) DNA test positive	0-R85.81	0-R85.8
1	0-Anal low risk human papillomavirus (HPV) DNA test positive	0-R85.82	0-R85.8
1	0-Other abnormal findings in specimens from digestive organs and abdominal cavity	0-R85.89	0-R85.8
1	0-Unspecified abnormal finding in specimens from digestive organs and abdominal cavity	0-R85.9	0-R85
1	0-Abnormal findings in specimens from male genital organs	0-R86	0-R83-R89
1	0-Abnormal level of enzymes in specimens from male genital organs	0-R86.0	0-R86
1	0-Abnormal level of hormones in specimens from male genital organs	0-R86.1	0-R86
1	0-Abnormal level of other drugs, medicaments and biological substances in specimens from male genital organs	0-R86.2	0-R86
1	0-Abnormal level of substances chiefly nonmedicinal as to source in specimens from male genital organs	0-R86.3	0-R86
1	0-Abnormal immunological findings in specimens from male genital organs	0-R86.4	0-R86
1	0-Abnormal microbiological findings in specimens from male genital organs	0-R86.5	0-R86
1	0-Abnormal cytological findings in specimens from male genital organs	0-R86.6	0-R86
1	0-Abnormal histological findings in specimens from male genital organs	0-R86.7	0-R86
1	0-Other abnormal findings in specimens from male genital organs	0-R86.8	0-R86
1	0-Unspecified abnormal finding in specimens from male genital organs	0-R86.9	0-R86
1	0-Abnormal findings in specimens from female genital organs	0-R87	0-R83-R89
1	0-Abnormal level of enzymes in specimens from female genital organs	0-R87.0	0-R87
1	0-Abnormal level of hormones in specimens from female genital organs	0-R87.1	0-R87
1	0-Abnormal level of other drugs, medicaments and biological substances in specimens from female genital organs	0-R87.2	0-R87
1	0-Abnormal level of substances chiefly nonmedicinal as to source in specimens from female genital organs	0-R87.3	0-R87
1	0-Abnormal immunological findings in specimens from female genital organs	0-R87.4	0-R87
1	0-Abnormal microbiological findings in specimens from female genital organs	0-R87.5	0-R87
1	0-Abnormal cytological findings in specimens from female genital organs	0-R87.6	0-R87
1	0-Abnormal cytological findings in specimens from cervix uteri	0-R87.61	0-R87.6
1	0-Atypical squamous cells of undetermined significance on cytologic smear of cervix (ASC-US)	0-R87.610	0-R87.61
1	0-Atypical squamous cells cannot exclude high grade squamous intraepithelial lesion on cytologic smear of cervix (ASC-H)	0-R87.611	0-R87.61
1	0-Low grade squamous intraepithelial lesion on cytologic smear of cervix (LGSIL)	0-R87.612	0-R87.61
1	0-High grade squamous intraepithelial lesion on cytologic smear of cervix (HGSIL)	0-R87.613	0-R87.61
1	0-Cytologic evidence of malignancy on smear of cervix	0-R87.614	0-R87.61
1	0-Unsatisfactory cytologic smear of cervix	0-R87.615	0-R87.61
1	0-Satisfactory cervical smear but lacking transformation zone	0-R87.616	0-R87.61
1	0-Other abnormal cytological findings on specimens from cervix uteri	0-R87.618	0-R87.61
1	0-Unspecified abnormal cytological findings in specimens from cervix uteri	0-R87.619	0-R87.61
1	0-Abnormal cytological findings in specimens from vagina	0-R87.62	0-R87.6
1	0-Atypical squamous cells of undetermined significance on cytologic smear of vagina (ASC-US)	0-R87.620	0-R87.62
1	0-Atypical squamous cells cannot exclude high grade squamous intraepithelial lesion on cytologic smear of vagina (ASC-H)	0-R87.621	0-R87.62
1	0-Low grade squamous intraepithelial lesion on cytologic smear of vagina (LGSIL)	0-R87.622	0-R87.62
1	0-High grade squamous intraepithelial lesion on cytologic smear of vagina (HGSIL)	0-R87.623	0-R87.62
1	0-Cytologic evidence of malignancy on smear of vagina	0-R87.624	0-R87.62
1	0-Unsatisfactory cytologic smear of vagina	0-R87.625	0-R87.62
1	0-Other abnormal cytological findings on specimens from vagina	0-R87.628	0-R87.62
1	0-Unspecified abnormal cytological findings in specimens from vagina	0-R87.629	0-R87.62
1	0-Abnormal cytological findings in specimens from other female genital organs	0-R87.69	0-R87.6
1	0-Abnormal histological findings in specimens from female genital organs	0-R87.7	0-R87
1	0-Other abnormal findings in specimens from female genital organs	0-R87.8	0-R87
1	0-High risk human papillomavirus (HPV) DNA test positive from female genital organs	0-R87.81	0-R87.8
1	0-Cervical high risk human papillomavirus (HPV) DNA test positive	0-R87.810	0-R87.81
1	0-Vaginal high risk human papillomavirus (HPV) DNA test positive	0-R87.811	0-R87.81
1	0-Low risk human papillomavirus (HPV) DNA test positive from female genital organs	0-R87.82	0-R87.8
1	0-Cervical low risk human papillomavirus (HPV) DNA test positive	0-R87.820	0-R87.82
1	0-Vaginal low risk human papillomavirus (HPV) DNA test positive	0-R87.821	0-R87.82
1	0-Other abnormal findings in specimens from female genital organs	0-R87.89	0-R87.8
1	0-Unspecified abnormal finding in specimens from female genital organs	0-R87.9	0-R87
1	0-Abnormal findings in other body fluids and substances	0-R88	0-R83-R89
1	0-Cloudy (hemodialysis) (peritoneal) dialysis effluent	0-R88.0	0-R88
1	0-Abnormal findings in other body fluids and substances	0-R88.8	0-R88
1	0-Abnormal findings in specimens from other organs, systems and tissues	0-R89	0-R83-R89
1	0-Abnormal level of enzymes in specimens from other organs, systems and tissues	0-R89.0	0-R89
1	0-Abnormal level of hormones in specimens from other organs, systems and tissues	0-R89.1	0-R89
1	0-Abnormal level of other drugs, medicaments and biological substances in specimens from other organs, systems and tissues	0-R89.2	0-R89
1	0-Abnormal level of substances chiefly nonmedicinal as to source in specimens from other organs, systems and tissues	0-R89.3	0-R89
1	0-Abnormal immunological findings in specimens from other organs, systems and tissues	0-R89.4	0-R89
1	0-Abnormal microbiological findings in specimens from other organs, systems and tissues	0-R89.5	0-R89
1	0-Abnormal cytological findings in specimens from other organs, systems and tissues	0-R89.6	0-R89
1	0-Abnormal histological findings in specimens from other organs, systems and tissues	0-R89.7	0-R89
1	0-Other abnormal findings in specimens from other organs, systems and tissues	0-R89.8	0-R89
1	0-Unspecified abnormal finding in specimens from other organs, systems and tissues	0-R89.9	0-R89
1	0-Abnormal findings on diagnostic imaging and in function studies, without diagnosis	0-R90-R94	0-R00-R99
1	0-Abnormal findings on diagnostic imaging of central nervous system	0-R90	0-R90-R94
1	0-Intracranial space-occupying lesion found on diagnostic imaging of central nervous system	0-R90.0	0-R90
1	0-Other abnormal findings on diagnostic imaging of central nervous system	0-R90.8	0-R90
1	0-Abnormal echoencephalogram	0-R90.81	0-R90.8
1	0-White matter disease, unspecified	0-R90.82	0-R90.8
1	0-Other abnormal findings on diagnostic imaging of central nervous system	0-R90.89	0-R90.8
1	0-Abnormal findings on diagnostic imaging of lung	0-R91	0-R90-R94
1	0-Solitary pulmonary nodule	0-R91.1	0-R91
1	0-Other nonspecific abnormal finding of lung field	0-R91.8	0-R91
1	0-Abnormal and inconclusive findings on diagnostic imaging of breast	0-R92	0-R90-R94
1	0-Mammographic microcalcification found on diagnostic imaging of breast	0-R92.0	0-R92
1	0-Mammographic calcification found on diagnostic imaging of breast	0-R92.1	0-R92
1	0-Inconclusive mammogram	0-R92.2	0-R92
1	0-Mammographic density found on imaging of breast	0-R92.3	0-R92
1	0-Dense breasts, unspecified	0-R92.30	0-R92.3
1	0-Mammographic fatty tissue density of breast	0-R92.31	0-R92.3
1	0-Mammographic fatty tissue density, right breast	0-R92.311	0-R92.31
1	0-Mammographic fatty tissue density, left breast	0-R92.312	0-R92.31
1	0-Mammographic fatty tissue density, bilateral breasts	0-R92.313	0-R92.31
1	0-Mammographic fibroglandular density of breast	0-R92.32	0-R92.3
1	0-Mammographic fibroglandular density, right breast	0-R92.321	0-R92.32
1	0-Mammographic fibroglandular density, left breast	0-R92.322	0-R92.32
1	0-Mammographic fibroglandular density, bilateral breasts	0-R92.323	0-R92.32
1	0-Mammographic heterogeneous density of breast	0-R92.33	0-R92.3
1	0-Mammographic heterogeneous density, right breast	0-R92.331	0-R92.33
1	0-Mammographic heterogeneous density, left breast	0-R92.332	0-R92.33
1	0-Mammographic heterogeneous density, bilateral breasts	0-R92.333	0-R92.33
1	0-Mammographic extreme density of breast	0-R92.34	0-R92.3
1	0-Mammographic extreme density, right breast	0-R92.341	0-R92.34
1	0-Mammographic extreme density, left breast	0-R92.342	0-R92.34
1	0-Mammographic extreme density, bilateral breasts	0-R92.343	0-R92.34
1	0-Other abnormal and inconclusive findings on diagnostic imaging of breast	0-R92.8	0-R92
1	0-Abnormal findings on diagnostic imaging of other body structures	0-R93	0-R90-R94
1	0-Abnormal findings on diagnostic imaging of skull and head, not elsewhere classified	0-R93.0	0-R93
1	0-Abnormal findings on diagnostic imaging of heart and coronary circulation	0-R93.1	0-R93
1	0-Abnormal findings on diagnostic imaging of liver and biliary tract	0-R93.2	0-R93
1	0-Abnormal findings on diagnostic imaging of other parts of digestive tract	0-R93.3	0-R93
1	0-Abnormal findings on diagnostic imaging of urinary organs	0-R93.4	0-R93
1	0-Abnormal radiologic findings on diagnostic imaging of renal pelvis, ureter, or bladder	0-R93.41	0-R93.4
1	0-Abnormal radiologic findings on diagnostic imaging of kidney	0-R93.42	0-R93.4
1	0-Abnormal radiologic findings on diagnostic imaging of right kidney	0-R93.421	0-R93.42
1	0-Abnormal radiologic findings on diagnostic imaging of left kidney	0-R93.422	0-R93.42
1	0-Abnormal radiologic findings on diagnostic imaging of unspecified kidney	0-R93.429	0-R93.42
1	0-Abnormal radiologic findings on diagnostic imaging of other urinary organs	0-R93.49	0-R93.4
1	0-Abnormal findings on diagnostic imaging of other abdominal regions, including retroperitoneum	0-R93.5	0-R93
1	0-Abnormal findings on diagnostic imaging of limbs	0-R93.6	0-R93
1	0-Abnormal findings on diagnostic imaging of other parts of musculoskeletal system	0-R93.7	0-R93
1	0-Abnormal findings on diagnostic imaging of other specified body structures	0-R93.8	0-R93
1	0-Abnormal radiologic findings on diagnostic imaging of testis	0-R93.81	0-R93.8
1	0-Abnormal radiologic findings on diagnostic imaging of right testicle	0-R93.811	0-R93.81
1	0-Abnormal radiologic findings on diagnostic imaging of left testicle	0-R93.812	0-R93.81
1	0-Abnormal radiologic findings on diagnostic imaging of testicles, bilateral	0-R93.813	0-R93.81
1	0-Abnormal radiologic findings on diagnostic imaging of unspecified testicle	0-R93.819	0-R93.81
1	0-Abnormal findings on diagnostic imaging of other specified body structures	0-R93.89	0-R93.8
1	0-Diagnostic imaging inconclusive due to excess body fat of patient	0-R93.9	0-R93
1	0-Abnormal results of function studies	0-R94	0-R90-R94
1	0-Abnormal results of function studies of central nervous system	0-R94.0	0-R94
1	0-Abnormal electroencephalogram [EEG]	0-R94.01	0-R94.0
1	0-Abnormal brain scan	0-R94.02	0-R94.0
1	0-Abnormal results of other function studies of central nervous system	0-R94.09	0-R94.0
1	0-Abnormal results of function studies of peripheral nervous system and special senses	0-R94.1	0-R94
1	0-Abnormal results of function studies of eye	0-R94.11	0-R94.1
1	0-Abnormal electro-oculogram [EOG]	0-R94.110	0-R94.11
1	0-Abnormal electroretinogram [ERG]	0-R94.111	0-R94.11
1	0-Abnormal visually evoked potential [VEP]	0-R94.112	0-R94.11
1	0-Abnormal oculomotor study	0-R94.113	0-R94.11
1	0-Abnormal results of other function studies of eye	0-R94.118	0-R94.11
1	0-Abnormal results of function studies of ear and other special senses	0-R94.12	0-R94.1
1	0-Abnormal auditory function study	0-R94.120	0-R94.12
1	0-Abnormal vestibular function study	0-R94.121	0-R94.12
1	0-Abnormal results of other function studies of ear and other special senses	0-R94.128	0-R94.12
1	0-Abnormal results of function studies of peripheral nervous system	0-R94.13	0-R94.1
1	0-Abnormal response to nerve stimulation, unspecified	0-R94.130	0-R94.13
1	0-Abnormal electromyogram [EMG]	0-R94.131	0-R94.13
1	0-Abnormal results of other function studies of peripheral nervous system	0-R94.138	0-R94.13
1	0-Abnormal results of pulmonary function studies	0-R94.2	0-R94
1	0-Abnormal results of cardiovascular function studies	0-R94.3	0-R94
1	0-Abnormal result of cardiovascular function study, unspecified	0-R94.30	0-R94.3
1	0-Abnormal electrocardiogram [ECG] [EKG]	0-R94.31	0-R94.3
1	0-Abnormal result of other cardiovascular function study	0-R94.39	0-R94.3
1	0-Abnormal results of kidney function studies	0-R94.4	0-R94
1	0-Abnormal results of liver function studies	0-R94.5	0-R94
1	0-Abnormal results of thyroid function studies	0-R94.6	0-R94
1	0-Abnormal results of other endocrine function studies	0-R94.7	0-R94
1	0-Abnormal results of function studies of other organs and systems	0-R94.8	0-R94
1	0-Abnormal tumor markers	0-R97-R97	0-R00-R99
1	0-Abnormal tumor markers	0-R97	0-R97-R97
1	0-Elevated carcinoembryonic antigen [CEA]	0-R97.0	0-R97
1	0-Elevated cancer antigen 125 [CA 125]	0-R97.1	0-R97
1	0-Elevated prostate specific antigen [PSA]	0-R97.2	0-R97
1	0-Elevated prostate specific antigen [PSA]	0-R97.20	0-R97.2
1	0-Rising PSA following treatment for malignant neoplasm of prostate	0-R97.21	0-R97.2
1	0-Other abnormal tumor markers	0-R97.8	0-R97
1	0-Ill-defined and unknown cause of mortality	0-R99-R99	0-R00-R99
1	0-Ill-defined and unknown cause of mortality	0-R99	0-R99-R99
1	0-Injury, poisoning and certain other consequences of external causes	0-S00-T88	0-Root
1	0-Injuries to the head	0-S00-S09	0-S00-T88
1	0-Superficial injury of head	0-S00	0-S00-S09
1	0-Superficial injury of scalp	0-S00.0	0-S00
1	0-Unspecified superficial injury of scalp	0-S00.00	0-S00.0
1	0-Abrasion of scalp	0-S00.01	0-S00.0
1	0-Blister (nonthermal) of scalp	0-S00.02	0-S00.0
1	0-Contusion of scalp	0-S00.03	0-S00.0
1	0-External constriction of part of scalp	0-S00.04	0-S00.0
1	0-Superficial foreign body of scalp	0-S00.05	0-S00.0
1	0-Insect bite (nonvenomous) of scalp	0-S00.06	0-S00.0
1	0-Other superficial bite of scalp	0-S00.07	0-S00.0
1	0-Contusion of eyelid and periocular area	0-S00.1	0-S00
1	0-Contusion of unspecified eyelid and periocular area	0-S00.10	0-S00.1
1	0-Contusion of right eyelid and periocular area	0-S00.11	0-S00.1
1	0-Contusion of left eyelid and periocular area	0-S00.12	0-S00.1
1	0-Other and unspecified superficial injuries of eyelid and periocular area	0-S00.2	0-S00
1	0-Unspecified superficial injury of eyelid and periocular area	0-S00.20	0-S00.2
1	0-Unspecified superficial injury of right eyelid and periocular area	0-S00.201	0-S00.20
1	0-Unspecified superficial injury of left eyelid and periocular area	0-S00.202	0-S00.20
1	0-Unspecified superficial injury of unspecified eyelid and periocular area	0-S00.209	0-S00.20
1	0-Abrasion of eyelid and periocular area	0-S00.21	0-S00.2
1	0-Abrasion of right eyelid and periocular area	0-S00.211	0-S00.21
1	0-Abrasion of left eyelid and periocular area	0-S00.212	0-S00.21
1	0-Abrasion of unspecified eyelid and periocular area	0-S00.219	0-S00.21
1	0-Blister (nonthermal) of eyelid and periocular area	0-S00.22	0-S00.2
1	0-Blister (nonthermal) of right eyelid and periocular area	0-S00.221	0-S00.22
1	0-Blister (nonthermal) of left eyelid and periocular area	0-S00.222	0-S00.22
1	0-Blister (nonthermal) of unspecified eyelid and periocular area	0-S00.229	0-S00.22
1	0-External constriction of eyelid and periocular area	0-S00.24	0-S00.2
1	0-External constriction of right eyelid and periocular area	0-S00.241	0-S00.24
1	0-External constriction of left eyelid and periocular area	0-S00.242	0-S00.24
1	0-External constriction of unspecified eyelid and periocular area	0-S00.249	0-S00.24
1	0-Superficial foreign body of eyelid and periocular area	0-S00.25	0-S00.2
1	0-Superficial foreign body of right eyelid and periocular area	0-S00.251	0-S00.25
1	0-Superficial foreign body of left eyelid and periocular area	0-S00.252	0-S00.25
1	0-Superficial foreign body of unspecified eyelid and periocular area	0-S00.259	0-S00.25
1	0-Insect bite (nonvenomous) of eyelid and periocular area	0-S00.26	0-S00.2
1	0-Insect bite (nonvenomous) of right eyelid and periocular area	0-S00.261	0-S00.26
1	0-Insect bite (nonvenomous) of left eyelid and periocular area	0-S00.262	0-S00.26
1	0-Insect bite (nonvenomous) of unspecified eyelid and periocular area	0-S00.269	0-S00.26
1	0-Other superficial bite of eyelid and periocular area	0-S00.27	0-S00.2
1	0-Other superficial bite of right eyelid and periocular area	0-S00.271	0-S00.27
1	0-Other superficial bite of left eyelid and periocular area	0-S00.272	0-S00.27
1	0-Other superficial bite of unspecified eyelid and periocular area	0-S00.279	0-S00.27
1	0-Superficial injury of nose	0-S00.3	0-S00
1	0-Unspecified superficial injury of nose	0-S00.30	0-S00.3
1	0-Abrasion of nose	0-S00.31	0-S00.3
1	0-Blister (nonthermal) of nose	0-S00.32	0-S00.3
1	0-Contusion of nose	0-S00.33	0-S00.3
1	0-External constriction of nose	0-S00.34	0-S00.3
1	0-Superficial foreign body of nose	0-S00.35	0-S00.3
1	0-Insect bite (nonvenomous) of nose	0-S00.36	0-S00.3
1	0-Other superficial bite of nose	0-S00.37	0-S00.3
1	0-Superficial injury of ear	0-S00.4	0-S00
1	0-Unspecified superficial injury of ear	0-S00.40	0-S00.4
1	0-Unspecified superficial injury of right ear	0-S00.401	0-S00.40
1	0-Unspecified superficial injury of left ear	0-S00.402	0-S00.40
1	0-Unspecified superficial injury of unspecified ear	0-S00.409	0-S00.40
1	0-Abrasion of ear	0-S00.41	0-S00.4
1	0-Abrasion of right ear	0-S00.411	0-S00.41
1	0-Abrasion of left ear	0-S00.412	0-S00.41
1	0-Abrasion of unspecified ear	0-S00.419	0-S00.41
1	0-Blister (nonthermal) of ear	0-S00.42	0-S00.4
1	0-Blister (nonthermal) of right ear	0-S00.421	0-S00.42
1	0-Blister (nonthermal) of left ear	0-S00.422	0-S00.42
1	0-Blister (nonthermal) of unspecified ear	0-S00.429	0-S00.42
1	0-Contusion of ear	0-S00.43	0-S00.4
1	0-Contusion of right ear	0-S00.431	0-S00.43
1	0-Contusion of left ear	0-S00.432	0-S00.43
1	0-Contusion of unspecified ear	0-S00.439	0-S00.43
1	0-External constriction of ear	0-S00.44	0-S00.4
1	0-External constriction of right ear	0-S00.441	0-S00.44
1	0-External constriction of left ear	0-S00.442	0-S00.44
1	0-External constriction of unspecified ear	0-S00.449	0-S00.44
1	0-Superficial foreign body of ear	0-S00.45	0-S00.4
1	0-Superficial foreign body of right ear	0-S00.451	0-S00.45
1	0-Superficial foreign body of left ear	0-S00.452	0-S00.45
1	0-Superficial foreign body of unspecified ear	0-S00.459	0-S00.45
1	0-Insect bite (nonvenomous) of ear	0-S00.46	0-S00.4
1	0-Insect bite (nonvenomous) of right ear	0-S00.461	0-S00.46
1	0-Insect bite (nonvenomous) of left ear	0-S00.462	0-S00.46
1	0-Insect bite (nonvenomous) of unspecified ear	0-S00.469	0-S00.46
1	0-Other superficial bite of ear	0-S00.47	0-S00.4
1	0-Other superficial bite of right ear	0-S00.471	0-S00.47
1	0-Other superficial bite of left ear	0-S00.472	0-S00.47
1	0-Other superficial bite of unspecified ear	0-S00.479	0-S00.47
1	0-Superficial injury of lip and oral cavity	0-S00.5	0-S00
1	0-Unspecified superficial injury of lip and oral cavity	0-S00.50	0-S00.5
1	0-Unspecified superficial injury of lip	0-S00.501	0-S00.50
1	0-Unspecified superficial injury of oral cavity	0-S00.502	0-S00.50
1	0-Abrasion of lip and oral cavity	0-S00.51	0-S00.5
1	0-Abrasion of lip	0-S00.511	0-S00.51
1	0-Abrasion of oral cavity	0-S00.512	0-S00.51
1	0-Blister (nonthermal) of lip and oral cavity	0-S00.52	0-S00.5
1	0-Blister (nonthermal) of lip	0-S00.521	0-S00.52
1	0-Blister (nonthermal) of oral cavity	0-S00.522	0-S00.52
1	0-Contusion of lip and oral cavity	0-S00.53	0-S00.5
1	0-Contusion of lip	0-S00.531	0-S00.53
1	0-Contusion of oral cavity	0-S00.532	0-S00.53
1	0-External constriction of lip and oral cavity	0-S00.54	0-S00.5
1	0-External constriction of lip	0-S00.541	0-S00.54
1	0-External constriction of oral cavity	0-S00.542	0-S00.54
1	0-Superficial foreign body of lip and oral cavity	0-S00.55	0-S00.5
1	0-Superficial foreign body of lip	0-S00.551	0-S00.55
1	0-Superficial foreign body of oral cavity	0-S00.552	0-S00.55
1	0-Insect bite (nonvenomous) of lip and oral cavity	0-S00.56	0-S00.5
1	0-Insect bite (nonvenomous) of lip	0-S00.561	0-S00.56
1	0-Insect bite (nonvenomous) of oral cavity	0-S00.562	0-S00.56
1	0-Other superficial bite of lip and oral cavity	0-S00.57	0-S00.5
1	0-Other superficial bite of lip	0-S00.571	0-S00.57
1	0-Other superficial bite of oral cavity	0-S00.572	0-S00.57
1	0-Superficial injury of other parts of head	0-S00.8	0-S00
1	0-Unspecified superficial injury of other part of head	0-S00.80	0-S00.8
1	0-Abrasion of other part of head	0-S00.81	0-S00.8
1	0-Blister (nonthermal) of other part of head	0-S00.82	0-S00.8
1	0-Contusion of other part of head	0-S00.83	0-S00.8
1	0-External constriction of other part of head	0-S00.84	0-S00.8
1	0-Superficial foreign body of other part of head	0-S00.85	0-S00.8
1	0-Insect bite (nonvenomous) of other part of head	0-S00.86	0-S00.8
1	0-Other superficial bite of other part of head	0-S00.87	0-S00.8
1	0-Superficial injury of unspecified part of head	0-S00.9	0-S00
1	0-Unspecified superficial injury of unspecified part of head	0-S00.90	0-S00.9
1	0-Abrasion of unspecified part of head	0-S00.91	0-S00.9
1	0-Blister (nonthermal) of unspecified part of head	0-S00.92	0-S00.9
1	0-Contusion of unspecified part of head	0-S00.93	0-S00.9
1	0-External constriction of unspecified part of head	0-S00.94	0-S00.9
1	0-Superficial foreign body of unspecified part of head	0-S00.95	0-S00.9
1	0-Insect bite (nonvenomous) of unspecified part of head	0-S00.96	0-S00.9
1	0-Other superficial bite of unspecified part of head	0-S00.97	0-S00.9
1	0-Open wound of head	0-S01	0-S00-S09
1	0-Open wound of scalp	0-S01.0	0-S01
1	0-Unspecified open wound of scalp	0-S01.00	0-S01.0
1	0-Laceration without foreign body of scalp	0-S01.01	0-S01.0
1	0-Laceration with foreign body of scalp	0-S01.02	0-S01.0
1	0-Puncture wound without foreign body of scalp	0-S01.03	0-S01.0
1	0-Puncture wound with foreign body of scalp	0-S01.04	0-S01.0
1	0-Open bite of scalp	0-S01.05	0-S01.0
1	0-Open wound of eyelid and periocular area	0-S01.1	0-S01
1	0-Unspecified open wound of eyelid and periocular area	0-S01.10	0-S01.1
1	0-Unspecified open wound of right eyelid and periocular area	0-S01.101	0-S01.10
1	0-Unspecified open wound of left eyelid and periocular area	0-S01.102	0-S01.10
1	0-Unspecified open wound of unspecified eyelid and periocular area	0-S01.109	0-S01.10
1	0-Laceration without foreign body of eyelid and periocular area	0-S01.11	0-S01.1
1	0-Laceration without foreign body of right eyelid and periocular area	0-S01.111	0-S01.11
1	0-Laceration without foreign body of left eyelid and periocular area	0-S01.112	0-S01.11
1	0-Laceration without foreign body of unspecified eyelid and periocular area	0-S01.119	0-S01.11
1	0-Laceration with foreign body of eyelid and periocular area	0-S01.12	0-S01.1
1	0-Laceration with foreign body of right eyelid and periocular area	0-S01.121	0-S01.12
1	0-Laceration with foreign body of left eyelid and periocular area	0-S01.122	0-S01.12
1	0-Laceration with foreign body of unspecified eyelid and periocular area	0-S01.129	0-S01.12
1	0-Puncture wound without foreign body of eyelid and periocular area	0-S01.13	0-S01.1
1	0-Puncture wound without foreign body of right eyelid and periocular area	0-S01.131	0-S01.13
1	0-Puncture wound without foreign body of left eyelid and periocular area	0-S01.132	0-S01.13
1	0-Puncture wound without foreign body of unspecified eyelid and periocular area	0-S01.139	0-S01.13
1	0-Puncture wound with foreign body of eyelid and periocular area	0-S01.14	0-S01.1
1	0-Puncture wound with foreign body of right eyelid and periocular area	0-S01.141	0-S01.14
1	0-Puncture wound with foreign body of left eyelid and periocular area	0-S01.142	0-S01.14
1	0-Puncture wound with foreign body of unspecified eyelid and periocular area	0-S01.149	0-S01.14
1	0-Open bite of eyelid and periocular area	0-S01.15	0-S01.1
1	0-Open bite of right eyelid and periocular area	0-S01.151	0-S01.15
1	0-Open bite of left eyelid and periocular area	0-S01.152	0-S01.15
1	0-Open bite of unspecified eyelid and periocular area	0-S01.159	0-S01.15
1	0-Open wound of nose	0-S01.2	0-S01
1	0-Unspecified open wound of nose	0-S01.20	0-S01.2
1	0-Laceration without foreign body of nose	0-S01.21	0-S01.2
1	0-Laceration with foreign body of nose	0-S01.22	0-S01.2
1	0-Puncture wound without foreign body of nose	0-S01.23	0-S01.2
1	0-Puncture wound with foreign body of nose	0-S01.24	0-S01.2
1	0-Open bite of nose	0-S01.25	0-S01.2
1	0-Open wound of ear	0-S01.3	0-S01
1	0-Unspecified open wound of ear	0-S01.30	0-S01.3
1	0-Unspecified open wound of right ear	0-S01.301	0-S01.30
1	0-Unspecified open wound of left ear	0-S01.302	0-S01.30
1	0-Unspecified open wound of unspecified ear	0-S01.309	0-S01.30
1	0-Laceration without foreign body of ear	0-S01.31	0-S01.3
1	0-Laceration without foreign body of right ear	0-S01.311	0-S01.31
1	0-Laceration without foreign body of left ear	0-S01.312	0-S01.31
1	0-Laceration without foreign body of unspecified ear	0-S01.319	0-S01.31
1	0-Laceration with foreign body of ear	0-S01.32	0-S01.3
1	0-Laceration with foreign body of right ear	0-S01.321	0-S01.32
1	0-Laceration with foreign body of left ear	0-S01.322	0-S01.32
1	0-Laceration with foreign body of unspecified ear	0-S01.329	0-S01.32
1	0-Puncture wound without foreign body of ear	0-S01.33	0-S01.3
1	0-Puncture wound without foreign body of right ear	0-S01.331	0-S01.33
1	0-Puncture wound without foreign body of left ear	0-S01.332	0-S01.33
1	0-Puncture wound without foreign body of unspecified ear	0-S01.339	0-S01.33
1	0-Puncture wound with foreign body of ear	0-S01.34	0-S01.3
1	0-Puncture wound with foreign body of right ear	0-S01.341	0-S01.34
1	0-Puncture wound with foreign body of left ear	0-S01.342	0-S01.34
1	0-Puncture wound with foreign body of unspecified ear	0-S01.349	0-S01.34
1	0-Open bite of ear	0-S01.35	0-S01.3
1	0-Open bite of right ear	0-S01.351	0-S01.35
1	0-Open bite of left ear	0-S01.352	0-S01.35
1	0-Open bite of unspecified ear	0-S01.359	0-S01.35
1	0-Open wound of cheek and temporomandibular area	0-S01.4	0-S01
1	0-Unspecified open wound of cheek and temporomandibular area	0-S01.40	0-S01.4
1	0-Unspecified open wound of right cheek and temporomandibular area	0-S01.401	0-S01.40
1	0-Unspecified open wound of left cheek and temporomandibular area	0-S01.402	0-S01.40
1	0-Unspecified open wound of unspecified cheek and temporomandibular area	0-S01.409	0-S01.40
1	0-Laceration without foreign body of cheek and temporomandibular area	0-S01.41	0-S01.4
1	0-Laceration without foreign body of right cheek and temporomandibular area	0-S01.411	0-S01.41
1	0-Laceration without foreign body of left cheek and temporomandibular area	0-S01.412	0-S01.41
1	0-Laceration without foreign body of unspecified cheek and temporomandibular area	0-S01.419	0-S01.41
1	0-Laceration with foreign body of cheek and temporomandibular area	0-S01.42	0-S01.4
1	0-Laceration with foreign body of right cheek and temporomandibular area	0-S01.421	0-S01.42
1	0-Laceration with foreign body of left cheek and temporomandibular area	0-S01.422	0-S01.42
1	0-Laceration with foreign body of unspecified cheek and temporomandibular area	0-S01.429	0-S01.42
1	0-Puncture wound without foreign body of cheek and temporomandibular area	0-S01.43	0-S01.4
1	0-Puncture wound without foreign body of right cheek and temporomandibular area	0-S01.431	0-S01.43
1	0-Puncture wound without foreign body of left cheek and temporomandibular area	0-S01.432	0-S01.43
1	0-Puncture wound without foreign body of unspecified cheek and temporomandibular area	0-S01.439	0-S01.43
1	0-Puncture wound with foreign body of cheek and temporomandibular area	0-S01.44	0-S01.4
1	0-Puncture wound with foreign body of right cheek and temporomandibular area	0-S01.441	0-S01.44
1	0-Puncture wound with foreign body of left cheek and temporomandibular area	0-S01.442	0-S01.44
1	0-Puncture wound with foreign body of unspecified cheek and temporomandibular area	0-S01.449	0-S01.44
1	0-Open bite of cheek and temporomandibular area	0-S01.45	0-S01.4
1	0-Open bite of right cheek and temporomandibular area	0-S01.451	0-S01.45
1	0-Open bite of left cheek and temporomandibular area	0-S01.452	0-S01.45
1	0-Open bite of unspecified cheek and temporomandibular area	0-S01.459	0-S01.45
1	0-Open wound of lip and oral cavity	0-S01.5	0-S01
1	0-Unspecified open wound of lip and oral cavity	0-S01.50	0-S01.5
1	0-Unspecified open wound of lip	0-S01.501	0-S01.50
1	0-Unspecified open wound of oral cavity	0-S01.502	0-S01.50
1	0-Laceration of lip and oral cavity without foreign body	0-S01.51	0-S01.5
1	0-Laceration without foreign body of lip	0-S01.511	0-S01.51
1	0-Laceration without foreign body of oral cavity	0-S01.512	0-S01.51
1	0-Laceration of lip and oral cavity with foreign body	0-S01.52	0-S01.5
1	0-Laceration with foreign body of lip	0-S01.521	0-S01.52
1	0-Laceration with foreign body of oral cavity	0-S01.522	0-S01.52
1	0-Puncture wound of lip and oral cavity without foreign body	0-S01.53	0-S01.5
1	0-Puncture wound without foreign body of lip	0-S01.531	0-S01.53
1	0-Puncture wound without foreign body of oral cavity	0-S01.532	0-S01.53
1	0-Puncture wound of lip and oral cavity with foreign body	0-S01.54	0-S01.5
1	0-Puncture wound with foreign body of lip	0-S01.541	0-S01.54
1	0-Puncture wound with foreign body of oral cavity	0-S01.542	0-S01.54
1	0-Open bite of lip and oral cavity	0-S01.55	0-S01.5
1	0-Open bite of lip	0-S01.551	0-S01.55
1	0-Open bite of oral cavity	0-S01.552	0-S01.55
1	0-Open wound of other parts of head	0-S01.8	0-S01
1	0-Unspecified open wound of other part of head	0-S01.80	0-S01.8
1	0-Laceration without foreign body of other part of head	0-S01.81	0-S01.8
1	0-Laceration with foreign body of other part of head	0-S01.82	0-S01.8
1	0-Puncture wound without foreign body of other part of head	0-S01.83	0-S01.8
1	0-Puncture wound with foreign body of other part of head	0-S01.84	0-S01.8
1	0-Open bite of other part of head	0-S01.85	0-S01.8
1	0-Open wound of unspecified part of head	0-S01.9	0-S01
1	0-Unspecified open wound of unspecified part of head	0-S01.90	0-S01.9
1	0-Laceration without foreign body of unspecified part of head	0-S01.91	0-S01.9
1	0-Laceration with foreign body of unspecified part of head	0-S01.92	0-S01.9
1	0-Puncture wound without foreign body of unspecified part of head	0-S01.93	0-S01.9
1	0-Puncture wound with foreign body of unspecified part of head	0-S01.94	0-S01.9
1	0-Open bite of unspecified part of head	0-S01.95	0-S01.9
1	0-Fracture of skull and facial bones	0-S02	0-S00-S09
1	0-Fracture of vault of skull	0-S02.0	0-S02
1	0-Fracture of base of skull	0-S02.1	0-S02
1	0-Unspecified fracture of base of skull	0-S02.10	0-S02.1
1	0-Fracture of base of skull, right side	0-S02.101	0-S02.10
1	0-Fracture of base of skull, left side	0-S02.102	0-S02.10
1	0-Fracture of base of skull, unspecified side	0-S02.109	0-S02.10
1	0-Fracture of occiput	0-S02.11	0-S02.1
1	0-Type I occipital condyle fracture, unspecified side	0-S02.110	0-S02.11
1	0-Type II occipital condyle fracture, unspecified side	0-S02.111	0-S02.11
1	0-Type III occipital condyle fracture, unspecified side	0-S02.112	0-S02.11
1	0-Unspecified occipital condyle fracture	0-S02.113	0-S02.11
1	0-Other fracture of occiput, unspecified side	0-S02.118	0-S02.11
1	0-Unspecified fracture of occiput	0-S02.119	0-S02.11
1	0-Type I occipital condyle fracture, right side	0-S02.11A	0-S02.11
1	0-Type I occipital condyle fracture, left side	0-S02.11B	0-S02.11
1	0-Type II occipital condyle fracture, right side	0-S02.11C	0-S02.11
1	0-Type II occipital condyle fracture, left side	0-S02.11D	0-S02.11
1	0-Type III occipital condyle fracture, right side	0-S02.11E	0-S02.11
1	0-Type III occipital condyle fracture, left side	0-S02.11F	0-S02.11
1	0-Other fracture of occiput, right side	0-S02.11G	0-S02.11
1	0-Other fracture of occiput, left side	0-S02.11H	0-S02.11
1	0-Fracture of orbital roof	0-S02.12	0-S02.1
1	0-Fracture of orbital roof, right side	0-S02.121	0-S02.12
1	0-Fracture of orbital roof, left side	0-S02.122	0-S02.12
1	0-Fracture of orbital roof, unspecified side	0-S02.129	0-S02.12
1	0-Other fracture of base of skull	0-S02.19	0-S02.1
1	0-Fracture of nasal bones	0-S02.2	0-S02
1	0-Fracture of orbital floor	0-S02.3	0-S02
1	0-Fracture of orbital floor, unspecified side	0-S02.30	0-S02.3
1	0-Fracture of orbital floor, right side	0-S02.31	0-S02.3
1	0-Fracture of orbital floor, left side	0-S02.32	0-S02.3
1	0-Fracture of malar, maxillary and zygoma bones	0-S02.4	0-S02
1	0-Fracture of malar, maxillary and zygoma bones, unspecified	0-S02.40	0-S02.4
1	0-Malar fracture, unspecified side	0-S02.400	0-S02.40
1	0-Maxillary fracture, unspecified side	0-S02.401	0-S02.40
1	0-Zygomatic fracture, unspecified side	0-S02.402	0-S02.40
1	0-Malar fracture, right side	0-S02.40A	0-S02.40
1	0-Malar fracture, left side	0-S02.40B	0-S02.40
1	0-Maxillary fracture, right side	0-S02.40C	0-S02.40
1	0-Maxillary fracture, left side	0-S02.40D	0-S02.40
1	0-Zygomatic fracture, right side	0-S02.40E	0-S02.40
1	0-Zygomatic fracture, left side	0-S02.40F	0-S02.40
1	0-LeFort fracture	0-S02.41	0-S02.4
1	0-LeFort I fracture	0-S02.411	0-S02.41
1	0-LeFort II fracture	0-S02.412	0-S02.41
1	0-LeFort III fracture	0-S02.413	0-S02.41
1	0-Fracture of alveolus of maxilla	0-S02.42	0-S02.4
1	0-Fracture of tooth (traumatic)	0-S02.5	0-S02
1	0-Fracture of mandible	0-S02.6	0-S02
1	0-Fracture of mandible, unspecified	0-S02.60	0-S02.6
1	0-Fracture of unspecified part of body of mandible, unspecified side	0-S02.600	0-S02.60
1	0-Fracture of unspecified part of body of right mandible	0-S02.601	0-S02.60
1	0-Fracture of unspecified part of body of left mandible	0-S02.602	0-S02.60
1	0-Fracture of mandible, unspecified	0-S02.609	0-S02.60
1	0-Fracture of condylar process of mandible	0-S02.61	0-S02.6
1	0-Fracture of condylar process of mandible, unspecified side	0-S02.610	0-S02.61
1	0-Fracture of condylar process of right mandible	0-S02.611	0-S02.61
1	0-Fracture of condylar process of left mandible	0-S02.612	0-S02.61
1	0-Fracture of subcondylar process of mandible	0-S02.62	0-S02.6
1	0-Fracture of subcondylar process of mandible, unspecified side	0-S02.620	0-S02.62
1	0-Fracture of subcondylar process of right mandible	0-S02.621	0-S02.62
1	0-Fracture of subcondylar process of left mandible	0-S02.622	0-S02.62
1	0-Fracture of coronoid process of mandible	0-S02.63	0-S02.6
1	0-Fracture of coronoid process of mandible, unspecified side	0-S02.630	0-S02.63
1	0-Fracture of coronoid process of right mandible	0-S02.631	0-S02.63
1	0-Fracture of coronoid process of left mandible	0-S02.632	0-S02.63
1	0-Fracture of ramus of mandible	0-S02.64	0-S02.6
1	0-Fracture of ramus of mandible, unspecified side	0-S02.640	0-S02.64
1	0-Fracture of ramus of right mandible	0-S02.641	0-S02.64
1	0-Fracture of ramus of left mandible	0-S02.642	0-S02.64
1	0-Fracture of angle of mandible	0-S02.65	0-S02.6
1	0-Fracture of angle of mandible, unspecified side	0-S02.650	0-S02.65
1	0-Fracture of angle of right mandible	0-S02.651	0-S02.65
1	0-Fracture of angle of left mandible	0-S02.652	0-S02.65
1	0-Fracture of symphysis of mandible	0-S02.66	0-S02.6
1	0-Fracture of alveolus of mandible	0-S02.67	0-S02.6
1	0-Fracture of alveolus of mandible, unspecified side	0-S02.670	0-S02.67
1	0-Fracture of alveolus of right mandible	0-S02.671	0-S02.67
1	0-Fracture of alveolus of left mandible	0-S02.672	0-S02.67
1	0-Fracture of mandible of other specified site	0-S02.69	0-S02.6
1	0-Fractures of other specified skull and facial bones	0-S02.8	0-S02
1	0-Fracture of other specified skull and facial bones, unspecified side	0-S02.80	0-S02.8
1	0-Fracture of other specified skull and facial bones, right side	0-S02.81	0-S02.8
1	0-Fracture of other specified skull and facial bones, left side	0-S02.82	0-S02.8
1	0-Fracture of medial orbital wall	0-S02.83	0-S02.8
1	0-Fracture of medial orbital wall, right side	0-S02.831	0-S02.83
1	0-Fracture of medial orbital wall, left side	0-S02.832	0-S02.83
1	0-Fracture of medial orbital wall, unspecified side	0-S02.839	0-S02.83
1	0-Fracture of lateral orbital wall	0-S02.84	0-S02.8
1	0-Fracture of lateral orbital wall, right side	0-S02.841	0-S02.84
1	0-Fracture of lateral orbital wall, left side	0-S02.842	0-S02.84
1	0-Fracture of lateral orbital wall, unspecified side	0-S02.849	0-S02.84
1	0-Fracture of orbit, unspecified	0-S02.85	0-S02.8
1	0-Fracture of unspecified skull and facial bones	0-S02.9	0-S02
1	0-Unspecified fracture of skull	0-S02.91	0-S02.9
1	0-Unspecified fracture of facial bones	0-S02.92	0-S02.9
1	0-Dislocation and sprain of joints and ligaments of head	0-S03	0-S00-S09
1	0-Dislocation of jaw	0-S03.0	0-S03
1	0-Dislocation of jaw, unspecified side	0-S03.00	0-S03.0
1	0-Dislocation of jaw, right side	0-S03.01	0-S03.0
1	0-Dislocation of jaw, left side	0-S03.02	0-S03.0
1	0-Dislocation of jaw, bilateral	0-S03.03	0-S03.0
1	0-Dislocation of septal cartilage of nose	0-S03.1	0-S03
1	0-Dislocation of tooth	0-S03.2	0-S03
1	0-Sprain of jaw	0-S03.4	0-S03
1	0-Sprain of jaw, unspecified side	0-S03.40	0-S03.4
1	0-Sprain of jaw, right side	0-S03.41	0-S03.4
1	0-Sprain of jaw, left side	0-S03.42	0-S03.4
1	0-Sprain of jaw, bilateral	0-S03.43	0-S03.4
1	0-Sprain of joints and ligaments of other parts of head	0-S03.8	0-S03
1	0-Sprain of joints and ligaments of unspecified parts of head	0-S03.9	0-S03
1	0-Injury of cranial nerve	0-S04	0-S00-S09
1	0-Injury of optic nerve and pathways	0-S04.0	0-S04
1	0-Injury of optic nerve	0-S04.01	0-S04.0
1	0-Injury of optic nerve, right eye	0-S04.011	0-S04.01
1	0-Injury of optic nerve, left eye	0-S04.012	0-S04.01
1	0-Injury of optic nerve, unspecified eye	0-S04.019	0-S04.01
1	0-Injury of optic chiasm	0-S04.02	0-S04.0
1	0-Injury of optic tract and pathways	0-S04.03	0-S04.0
1	0-Injury of optic tract and pathways, right side	0-S04.031	0-S04.03
1	0-Injury of optic tract and pathways, left side	0-S04.032	0-S04.03
1	0-Injury of optic tract and pathways, unspecified side	0-S04.039	0-S04.03
1	0-Injury of visual cortex	0-S04.04	0-S04.0
1	0-Injury of visual cortex, right side	0-S04.041	0-S04.04
1	0-Injury of visual cortex, left side	0-S04.042	0-S04.04
1	0-Injury of visual cortex, unspecified side	0-S04.049	0-S04.04
1	0-Injury of oculomotor nerve	0-S04.1	0-S04
1	0-Injury of oculomotor nerve, unspecified side	0-S04.10	0-S04.1
1	0-Injury of oculomotor nerve, right side	0-S04.11	0-S04.1
1	0-Injury of oculomotor nerve, left side	0-S04.12	0-S04.1
1	0-Injury of trochlear nerve	0-S04.2	0-S04
1	0-Injury of trochlear nerve, unspecified side	0-S04.20	0-S04.2
1	0-Injury of trochlear nerve, right side	0-S04.21	0-S04.2
1	0-Injury of trochlear nerve, left side	0-S04.22	0-S04.2
1	0-Injury of trigeminal nerve	0-S04.3	0-S04
1	0-Injury of trigeminal nerve, unspecified side	0-S04.30	0-S04.3
1	0-Injury of trigeminal nerve, right side	0-S04.31	0-S04.3
1	0-Injury of trigeminal nerve, left side	0-S04.32	0-S04.3
1	0-Injury of abducent nerve	0-S04.4	0-S04
1	0-Injury of abducent nerve, unspecified side	0-S04.40	0-S04.4
1	0-Injury of abducent nerve, right side	0-S04.41	0-S04.4
1	0-Injury of abducent nerve, left side	0-S04.42	0-S04.4
1	0-Injury of facial nerve	0-S04.5	0-S04
1	0-Injury of facial nerve, unspecified side	0-S04.50	0-S04.5
1	0-Injury of facial nerve, right side	0-S04.51	0-S04.5
1	0-Injury of facial nerve, left side	0-S04.52	0-S04.5
1	0-Injury of acoustic nerve	0-S04.6	0-S04
1	0-Injury of acoustic nerve, unspecified side	0-S04.60	0-S04.6
1	0-Injury of acoustic nerve, right side	0-S04.61	0-S04.6
1	0-Injury of acoustic nerve, left side	0-S04.62	0-S04.6
1	0-Injury of accessory nerve	0-S04.7	0-S04
1	0-Injury of accessory nerve, unspecified side	0-S04.70	0-S04.7
1	0-Injury of accessory nerve, right side	0-S04.71	0-S04.7
1	0-Injury of accessory nerve, left side	0-S04.72	0-S04.7
1	0-Injury of other cranial nerves	0-S04.8	0-S04
1	0-Injury of olfactory [1st ] nerve	0-S04.81	0-S04.8
1	0-Injury of olfactory [1st ] nerve, right side	0-S04.811	0-S04.81
1	0-Injury of olfactory [1st ] nerve, left side	0-S04.812	0-S04.81
1	0-Injury of olfactory [1st ] nerve, unspecified side	0-S04.819	0-S04.81
1	0-Injury of other cranial nerves	0-S04.89	0-S04.8
1	0-Injury of other cranial nerves, right side	0-S04.891	0-S04.89
1	0-Injury of other cranial nerves, left side	0-S04.892	0-S04.89
1	0-Injury of other cranial nerves, unspecified side	0-S04.899	0-S04.89
1	0-Injury of unspecified cranial nerve	0-S04.9	0-S04
1	0-Injury of eye and orbit	0-S05	0-S00-S09
1	0-Injury of conjunctiva and corneal abrasion without foreign body	0-S05.0	0-S05
1	0-Injury of conjunctiva and corneal abrasion without foreign body, unspecified eye	0-S05.00	0-S05.0
1	0-Injury of conjunctiva and corneal abrasion without foreign body, right eye	0-S05.01	0-S05.0
1	0-Injury of conjunctiva and corneal abrasion without foreign body, left eye	0-S05.02	0-S05.0
1	0-Contusion of eyeball and orbital tissues	0-S05.1	0-S05
1	0-Contusion of eyeball and orbital tissues, unspecified eye	0-S05.10	0-S05.1
1	0-Contusion of eyeball and orbital tissues, right eye	0-S05.11	0-S05.1
1	0-Contusion of eyeball and orbital tissues, left eye	0-S05.12	0-S05.1
1	0-Ocular laceration and rupture with prolapse or loss of intraocular tissue	0-S05.2	0-S05
1	0-Ocular laceration and rupture with prolapse or loss of intraocular tissue, unspecified eye	0-S05.20	0-S05.2
1	0-Ocular laceration and rupture with prolapse or loss of intraocular tissue, right eye	0-S05.21	0-S05.2
1	0-Ocular laceration and rupture with prolapse or loss of intraocular tissue, left eye	0-S05.22	0-S05.2
1	0-Ocular laceration without prolapse or loss of intraocular tissue	0-S05.3	0-S05
1	0-Ocular laceration without prolapse or loss of intraocular tissue, unspecified eye	0-S05.30	0-S05.3
1	0-Ocular laceration without prolapse or loss of intraocular tissue, right eye	0-S05.31	0-S05.3
1	0-Ocular laceration without prolapse or loss of intraocular tissue, left eye	0-S05.32	0-S05.3
1	0-Penetrating wound of orbit with or without foreign body	0-S05.4	0-S05
1	0-Penetrating wound of orbit with or without foreign body, unspecified eye	0-S05.40	0-S05.4
1	0-Penetrating wound of orbit with or without foreign body, right eye	0-S05.41	0-S05.4
1	0-Penetrating wound of orbit with or without foreign body, left eye	0-S05.42	0-S05.4
1	0-Penetrating wound with foreign body of eyeball	0-S05.5	0-S05
1	0-Penetrating wound with foreign body of unspecified eyeball	0-S05.50	0-S05.5
1	0-Penetrating wound with foreign body of right eyeball	0-S05.51	0-S05.5
1	0-Penetrating wound with foreign body of left eyeball	0-S05.52	0-S05.5
1	0-Penetrating wound without foreign body of eyeball	0-S05.6	0-S05
1	0-Penetrating wound without foreign body of unspecified eyeball	0-S05.60	0-S05.6
1	0-Penetrating wound without foreign body of right eyeball	0-S05.61	0-S05.6
1	0-Penetrating wound without foreign body of left eyeball	0-S05.62	0-S05.6
1	0-Avulsion of eye	0-S05.7	0-S05
1	0-Avulsion of unspecified eye	0-S05.70	0-S05.7
1	0-Avulsion of right eye	0-S05.71	0-S05.7
1	0-Avulsion of left eye	0-S05.72	0-S05.7
1	0-Other injuries of eye and orbit	0-S05.8	0-S05
1	0-Other injuries of eye and orbit	0-S05.8X	0-S05.8
1	0-Other injuries of right eye and orbit	0-S05.8X1	0-S05.8X
1	0-Other injuries of left eye and orbit	0-S05.8X2	0-S05.8X
1	0-Other injuries of unspecified eye and orbit	0-S05.8X9	0-S05.8X
1	0-Unspecified injury of eye and orbit	0-S05.9	0-S05
1	0-Unspecified injury of unspecified eye and orbit	0-S05.90	0-S05.9
1	0-Unspecified injury of right eye and orbit	0-S05.91	0-S05.9
1	0-Unspecified injury of left eye and orbit	0-S05.92	0-S05.9
1	0-Intracranial injury	0-S06	0-S00-S09
1	0-Concussion	0-S06.0	0-S06
1	0-Concussion	0-S06.0X	0-S06.0
1	0-Concussion without loss of consciousness	0-S06.0X0	0-S06.0X
1	0-Concussion with loss of consciousness of 30 minutes or less	0-S06.0X1	0-S06.0X
1	0-Concussion with loss of consciousness status unknown	0-S06.0XA	0-S06.0X
1	0-Concussion with loss of consciousness of unspecified duration	0-S06.0X9	0-S06.0X
1	0-Traumatic cerebral edema	0-S06.1	0-S06
1	0-Traumatic cerebral edema	0-S06.1X	0-S06.1
1	0-Traumatic cerebral edema without loss of consciousness	0-S06.1X0	0-S06.1X
1	0-Traumatic cerebral edema with loss of consciousness of 30 minutes or less	0-S06.1X1	0-S06.1X
1	0-Traumatic cerebral edema with loss of consciousness of 31 minutes to 59 minutes	0-S06.1X2	0-S06.1X
1	0-Traumatic cerebral edema with loss of consciousness of 1 hour to 5 hours 59 minutes	0-S06.1X3	0-S06.1X
1	0-Traumatic cerebral edema with loss of consciousness of 6 hours to 24 hours	0-S06.1X4	0-S06.1X
1	0-Traumatic cerebral edema with loss of consciousness greater than 24 hours with return to pre-existing conscious level	0-S06.1X5	0-S06.1X
1	0-Traumatic cerebral edema with loss of consciousness greater than 24 hours without return to pre-existing conscious level with patient surviving	0-S06.1X6	0-S06.1X
1	0-Traumatic cerebral edema with loss of consciousness of any duration with death due to brain injury prior to regaining consciousness	0-S06.1X7	0-S06.1X
1	0-Traumatic cerebral edema with loss of consciousness of any duration with death due to other cause prior to regaining consciousness	0-S06.1X8	0-S06.1X
1	0-Traumatic cerebral edema with loss of consciousness status unknown	0-S06.1XA	0-S06.1X
1	0-Traumatic cerebral edema with loss of consciousness of unspecified duration	0-S06.1X9	0-S06.1X
1	0-Diffuse traumatic brain injury	0-S06.2	0-S06
1	0-Diffuse traumatic brain injury	0-S06.2X	0-S06.2
1	0-Diffuse traumatic brain injury without loss of consciousness	0-S06.2X0	0-S06.2X
1	0-Diffuse traumatic brain injury with loss of consciousness of 30 minutes or less	0-S06.2X1	0-S06.2X
1	0-Diffuse traumatic brain injury with loss of consciousness of 31 minutes to 59 minutes	0-S06.2X2	0-S06.2X
1	0-Diffuse traumatic brain injury with loss of consciousness of 1 hour to 5 hours 59 minutes	0-S06.2X3	0-S06.2X
1	0-Diffuse traumatic brain injury with loss of consciousness of 6 hours to 24 hours	0-S06.2X4	0-S06.2X
1	0-Diffuse traumatic brain injury with loss of consciousness greater than 24 hours with return to pre-existing conscious levels	0-S06.2X5	0-S06.2X
1	0-Diffuse traumatic brain injury with loss of consciousness greater than 24 hours without return to pre-existing conscious level with patient surviving	0-S06.2X6	0-S06.2X
1	0-Diffuse traumatic brain injury with loss of consciousness of any duration with death due to brain injury prior to regaining consciousness	0-S06.2X7	0-S06.2X
1	0-Diffuse traumatic brain injury with loss of consciousness of any duration with death due to other cause prior to regaining consciousness	0-S06.2X8	0-S06.2X
1	0-Diffuse traumatic brain injury with loss of consciousness status unknown	0-S06.2XA	0-S06.2X
1	0-Diffuse traumatic brain injury with loss of consciousness of unspecified duration	0-S06.2X9	0-S06.2X
1	0-Focal traumatic brain injury	0-S06.3	0-S06
1	0-Unspecified focal traumatic brain injury	0-S06.30	0-S06.3
1	0-Unspecified focal traumatic brain injury without loss of consciousness	0-S06.300	0-S06.30
1	0-Unspecified focal traumatic brain injury with loss of consciousness of 30 minutes or less	0-S06.301	0-S06.30
1	0-Unspecified focal traumatic brain injury with loss of consciousness of 31 minutes to 59 minutes	0-S06.302	0-S06.30
1	0-Unspecified focal traumatic brain injury with loss of consciousness of 1 hour to 5 hours 59 minutes	0-S06.303	0-S06.30
1	0-Unspecified focal traumatic brain injury with loss of consciousness of 6 hours to 24 hours	0-S06.304	0-S06.30
1	0-Unspecified focal traumatic brain injury with loss of consciousness greater than 24 hours with return to pre-existing conscious level	0-S06.305	0-S06.30
1	0-Unspecified focal traumatic brain injury with loss of consciousness greater than 24 hours without return to pre-existing conscious level with patient surviving	0-S06.306	0-S06.30
1	0-Unspecified focal traumatic brain injury with loss of consciousness of any duration with death due to brain injury prior to regaining consciousness	0-S06.307	0-S06.30
1	0-Unspecified focal traumatic brain injury with loss of consciousness of any duration with death due to other cause prior to regaining consciousness	0-S06.308	0-S06.30
1	0-Unspecified focal traumatic brain injury with loss of consciousness status unknown	0-S06.30A	0-S06.30
1	0-Unspecified focal traumatic brain injury with loss of consciousness of unspecified duration	0-S06.309	0-S06.30
1	0-Contusion and laceration of right cerebrum	0-S06.31	0-S06.3
1	0-Contusion and laceration of right cerebrum without loss of consciousness	0-S06.310	0-S06.31
1	0-Contusion and laceration of right cerebrum with loss of consciousness of 30 minutes or less	0-S06.311	0-S06.31
1	0-Contusion and laceration of right cerebrum with loss of consciousness of 31 minutes to 59 minutes	0-S06.312	0-S06.31
1	0-Contusion and laceration of right cerebrum with loss of consciousness of 1 hour to 5 hours 59 minutes	0-S06.313	0-S06.31
1	0-Contusion and laceration of right cerebrum with loss of consciousness of 6 hours to 24 hours	0-S06.314	0-S06.31
1	0-Contusion and laceration of right cerebrum with loss of consciousness greater than 24 hours with return to pre-existing conscious level	0-S06.315	0-S06.31
1	0-Contusion and laceration of right cerebrum with loss of consciousness greater than 24 hours without return to pre-existing conscious level with patient surviving	0-S06.316	0-S06.31
1	0-Contusion and laceration of right cerebrum with loss of consciousness of any duration with death due to brain injury prior to regaining consciousness	0-S06.317	0-S06.31
1	0-Contusion and laceration of right cerebrum with loss of consciousness of any duration with death due to other cause prior to regaining consciousness	0-S06.318	0-S06.31
1	0-Contusion and laceration of right cerebrum with loss of consciousness status unknown	0-S06.31A	0-S06.31
1	0-Contusion and laceration of right cerebrum with loss of consciousness of unspecified duration	0-S06.319	0-S06.31
1	0-Contusion and laceration of left cerebrum	0-S06.32	0-S06.3
1	0-Contusion and laceration of left cerebrum without loss of consciousness	0-S06.320	0-S06.32
1	0-Contusion and laceration of left cerebrum with loss of consciousness of 30 minutes or less	0-S06.321	0-S06.32
1	0-Contusion and laceration of left cerebrum with loss of consciousness of 31 minutes to 59 minutes	0-S06.322	0-S06.32
1	0-Contusion and laceration of left cerebrum with loss of consciousness of 1 hour to 5 hours 59 minutes	0-S06.323	0-S06.32
1	0-Contusion and laceration of left cerebrum with loss of consciousness of 6 hours to 24 hours	0-S06.324	0-S06.32
1	0-Contusion and laceration of left cerebrum with loss of consciousness greater than 24 hours with return to pre-existing conscious level	0-S06.325	0-S06.32
1	0-Contusion and laceration of left cerebrum with loss of consciousness greater than 24 hours without return to pre-existing conscious level with patient surviving	0-S06.326	0-S06.32
1	0-Contusion and laceration of left cerebrum with loss of consciousness of any duration with death due to brain injury prior to regaining consciousness	0-S06.327	0-S06.32
1	0-Contusion and laceration of left cerebrum with loss of consciousness of any duration with death due to other cause prior to regaining consciousness	0-S06.328	0-S06.32
1	0-Contusion and laceration of left cerebrum with loss of consciousness status unknown	0-S06.32A	0-S06.32
1	0-Contusion and laceration of left cerebrum with loss of consciousness of unspecified duration	0-S06.329	0-S06.32
1	0-Contusion and laceration of cerebrum, unspecified	0-S06.33	0-S06.3
1	0-Contusion and laceration of cerebrum, unspecified, without loss of consciousness	0-S06.330	0-S06.33
1	0-Contusion and laceration of cerebrum, unspecified, with loss of consciousness of 30 minutes or less	0-S06.331	0-S06.33
1	0-Contusion and laceration of cerebrum, unspecified, with loss of consciousness of 31 minutes to 59 minutes	0-S06.332	0-S06.33
1	0-Contusion and laceration of cerebrum, unspecified, with loss of consciousness of 1 hour to 5 hours 59 minutes	0-S06.333	0-S06.33
1	0-Contusion and laceration of cerebrum, unspecified, with loss of consciousness of 6 hours to 24 hours	0-S06.334	0-S06.33
1	0-Contusion and laceration of cerebrum, unspecified, with loss of consciousness greater than 24 hours with return to pre-existing conscious level	0-S06.335	0-S06.33
1	0-Contusion and laceration of cerebrum, unspecified, with loss of consciousness greater than 24 hours without return to pre-existing conscious level with patient surviving	0-S06.336	0-S06.33
1	0-Contusion and laceration of cerebrum, unspecified, with loss of consciousness of any duration with death due to brain injury prior to regaining consciousness	0-S06.337	0-S06.33
1	0-Contusion and laceration of cerebrum, unspecified, with loss of consciousness of any duration with death due to other cause prior to regaining consciousness	0-S06.338	0-S06.33
1	0-Contusion and laceration of cerebrum, unspecified, with loss of consciousness status unknown	0-S06.33A	0-S06.33
1	0-Contusion and laceration of cerebrum, unspecified, with loss of consciousness of unspecified duration	0-S06.339	0-S06.33
1	0-Traumatic hemorrhage of right cerebrum	0-S06.34	0-S06.3
1	0-Traumatic hemorrhage of right cerebrum without loss of consciousness	0-S06.340	0-S06.34
1	0-Traumatic hemorrhage of right cerebrum with loss of consciousness of 30 minutes or less	0-S06.341	0-S06.34
1	0-Traumatic hemorrhage of right cerebrum with loss of consciousness of 31 minutes to 59 minutes	0-S06.342	0-S06.34
1	0-Traumatic hemorrhage of right cerebrum with loss of consciousness of 1 hours to 5 hours 59 minutes	0-S06.343	0-S06.34
1	0-Traumatic hemorrhage of right cerebrum with loss of consciousness of 6 hours to 24 hours	0-S06.344	0-S06.34
1	0-Traumatic hemorrhage of right cerebrum with loss of consciousness greater than 24 hours with return to pre-existing conscious level	0-S06.345	0-S06.34
1	0-Traumatic hemorrhage of right cerebrum with loss of consciousness greater than 24 hours without return to pre-existing conscious level with patient surviving	0-S06.346	0-S06.34
1	0-Traumatic hemorrhage of right cerebrum with loss of consciousness of any duration with death due to brain injury prior to regaining consciousness	0-S06.347	0-S06.34
1	0-Traumatic hemorrhage of right cerebrum with loss of consciousness of any duration with death due to other cause prior to regaining consciousness	0-S06.348	0-S06.34
1	0-Traumatic hemorrhage of right cerebrum with loss of consciousness status unknown	0-S06.34A	0-S06.34
1	0-Traumatic hemorrhage of right cerebrum with loss of consciousness of unspecified duration	0-S06.349	0-S06.34
1	0-Traumatic hemorrhage of left cerebrum	0-S06.35	0-S06.3
1	0-Traumatic hemorrhage of left cerebrum without loss of consciousness	0-S06.350	0-S06.35
1	0-Traumatic hemorrhage of left cerebrum with loss of consciousness of 30 minutes or less	0-S06.351	0-S06.35
1	0-Traumatic hemorrhage of left cerebrum with loss of consciousness of 31 minutes to 59 minutes	0-S06.352	0-S06.35
1	0-Traumatic hemorrhage of left cerebrum with loss of consciousness of 1 hours to 5 hours 59 minutes	0-S06.353	0-S06.35
1	0-Traumatic hemorrhage of left cerebrum with loss of consciousness of 6 hours to 24 hours	0-S06.354	0-S06.35
1	0-Traumatic hemorrhage of left cerebrum with loss of consciousness greater than 24 hours with return to pre-existing conscious level	0-S06.355	0-S06.35
1	0-Traumatic hemorrhage of left cerebrum with loss of consciousness greater than 24 hours without return to pre-existing conscious level with patient surviving	0-S06.356	0-S06.35
1	0-Traumatic hemorrhage of left cerebrum with loss of consciousness of any duration with death due to brain injury prior to regaining consciousness	0-S06.357	0-S06.35
1	0-Traumatic hemorrhage of left cerebrum with loss of consciousness of any duration with death due to other cause prior to regaining consciousness	0-S06.358	0-S06.35
1	0-Traumatic hemorrhage of left cerebrum with loss of consciousness status unknown	0-S06.35A	0-S06.35
1	0-Traumatic hemorrhage of left cerebrum with loss of consciousness of unspecified duration	0-S06.359	0-S06.35
1	0-Traumatic hemorrhage of cerebrum, unspecified	0-S06.36	0-S06.3
1	0-Traumatic hemorrhage of cerebrum, unspecified, without loss of consciousness	0-S06.360	0-S06.36
1	0-Traumatic hemorrhage of cerebrum, unspecified, with loss of consciousness of 30 minutes or less	0-S06.361	0-S06.36
1	0-Traumatic hemorrhage of cerebrum, unspecified, with loss of consciousness of 31 minutes to 59 minutes	0-S06.362	0-S06.36
1	0-Traumatic hemorrhage of cerebrum, unspecified, with loss of consciousness of 1 hours to 5 hours 59 minutes	0-S06.363	0-S06.36
1	0-Traumatic hemorrhage of cerebrum, unspecified, with loss of consciousness of 6 hours to 24 hours	0-S06.364	0-S06.36
1	0-Traumatic hemorrhage of cerebrum, unspecified, with loss of consciousness greater than 24 hours with return to pre-existing conscious level	0-S06.365	0-S06.36
1	0-Traumatic hemorrhage of cerebrum, unspecified, with loss of consciousness greater than 24 hours without return to pre-existing conscious level with patient surviving	0-S06.366	0-S06.36
1	0-Traumatic hemorrhage of cerebrum, unspecified, with loss of consciousness of any duration with death due to brain injury prior to regaining consciousness	0-S06.367	0-S06.36
1	0-Traumatic hemorrhage of cerebrum, unspecified, with loss of consciousness of any duration with death due to other cause prior to regaining consciousness	0-S06.368	0-S06.36
1	0-Traumatic hemorrhage of cerebrum, unspecified, with loss of consciousness status unknown	0-S06.36A	0-S06.36
1	0-Traumatic hemorrhage of cerebrum, unspecified, with loss of consciousness of unspecified duration	0-S06.369	0-S06.36
1	0-Contusion, laceration, and hemorrhage of cerebellum	0-S06.37	0-S06.3
1	0-Contusion, laceration, and hemorrhage of cerebellum without loss of consciousness	0-S06.370	0-S06.37
1	0-Contusion, laceration, and hemorrhage of cerebellum with loss of consciousness of 30 minutes or less	0-S06.371	0-S06.37
1	0-Contusion, laceration, and hemorrhage of cerebellum with loss of consciousness of 31 minutes to 59 minutes	0-S06.372	0-S06.37
1	0-Contusion, laceration, and hemorrhage of cerebellum with loss of consciousness of 1 hour to 5 hours 59 minutes	0-S06.373	0-S06.37
1	0-Contusion, laceration, and hemorrhage of cerebellum with loss of consciousness of 6 hours to 24 hours	0-S06.374	0-S06.37
1	0-Contusion, laceration, and hemorrhage of cerebellum with loss of consciousness greater than 24 hours with return to pre-existing conscious level	0-S06.375	0-S06.37
1	0-Contusion, laceration, and hemorrhage of cerebellum with loss of consciousness greater than 24 hours without return to pre-existing conscious level with patient surviving	0-S06.376	0-S06.37
1	0-Contusion, laceration, and hemorrhage of cerebellum with loss of consciousness of any duration with death due to brain injury prior to regaining consciousness	0-S06.377	0-S06.37
1	0-Contusion, laceration, and hemorrhage of cerebellum with loss of consciousness of any duration with death due to other cause prior to regaining consciousness	0-S06.378	0-S06.37
1	0-Contusion, laceration, and hemorrhage of cerebellum with loss of consciousness status unknown	0-S06.37A	0-S06.37
1	0-Contusion, laceration, and hemorrhage of cerebellum with loss of consciousness of unspecified duration	0-S06.379	0-S06.37
1	0-Contusion, laceration, and hemorrhage of brainstem	0-S06.38	0-S06.3
1	0-Contusion, laceration, and hemorrhage of brainstem without loss of consciousness	0-S06.380	0-S06.38
1	0-Contusion, laceration, and hemorrhage of brainstem with loss of consciousness of 30 minutes or less	0-S06.381	0-S06.38
1	0-Contusion, laceration, and hemorrhage of brainstem with loss of consciousness of 31 minutes to 59 minutes	0-S06.382	0-S06.38
1	0-Contusion, laceration, and hemorrhage of brainstem with loss of consciousness of 1 hour to 5 hours 59 minutes	0-S06.383	0-S06.38
1	0-Contusion, laceration, and hemorrhage of brainstem with loss of consciousness of 6 hours to 24 hours	0-S06.384	0-S06.38
1	0-Contusion, laceration, and hemorrhage of brainstem with loss of consciousness greater than 24 hours with return to pre-existing conscious level	0-S06.385	0-S06.38
1	0-Contusion, laceration, and hemorrhage of brainstem with loss of consciousness greater than 24 hours without return to pre-existing conscious level with patient surviving	0-S06.386	0-S06.38
1	0-Contusion, laceration, and hemorrhage of brainstem with loss of consciousness of any duration with death due to brain injury prior to regaining consciousness	0-S06.387	0-S06.38
1	0-Contusion, laceration, and hemorrhage of brainstem with loss of consciousness of any duration with death due to other cause prior to regaining consciousness	0-S06.388	0-S06.38
1	0-Contusion, laceration, and hemorrhage of brainstem with loss of consciousness status unknown	0-S06.38A	0-S06.38
1	0-Contusion, laceration, and hemorrhage of brainstem with loss of consciousness of unspecified duration	0-S06.389	0-S06.38
1	0-Epidural hemorrhage	0-S06.4	0-S06
1	0-Epidural hemorrhage	0-S06.4X	0-S06.4
1	0-Epidural hemorrhage without loss of consciousness	0-S06.4X0	0-S06.4X
1	0-Epidural hemorrhage with loss of consciousness of 30 minutes or less	0-S06.4X1	0-S06.4X
1	0-Epidural hemorrhage with loss of consciousness of 31 minutes to 59 minutes	0-S06.4X2	0-S06.4X
1	0-Epidural hemorrhage with loss of consciousness of 1 hour to 5 hours 59 minutes	0-S06.4X3	0-S06.4X
1	0-Epidural hemorrhage with loss of consciousness of 6 hours to 24 hours	0-S06.4X4	0-S06.4X
1	0-Epidural hemorrhage with loss of consciousness greater than 24 hours with return to pre-existing conscious level	0-S06.4X5	0-S06.4X
1	0-Epidural hemorrhage with loss of consciousness greater than 24 hours without return to pre-existing conscious level with patient surviving	0-S06.4X6	0-S06.4X
1	0-Epidural hemorrhage with loss of consciousness of any duration with death due to brain injury prior to regaining consciousness	0-S06.4X7	0-S06.4X
1	0-Epidural hemorrhage with loss of consciousness of any duration with death due to other causes prior to regaining consciousness	0-S06.4X8	0-S06.4X
1	0-Epidural hemorrhage with loss of consciousness status unknown	0-S06.4XA	0-S06.4X
1	0-Epidural hemorrhage with loss of consciousness of unspecified duration	0-S06.4X9	0-S06.4X
1	0-Traumatic subdural hemorrhage	0-S06.5	0-S06
1	0-Traumatic subdural hemorrhage	0-S06.5X	0-S06.5
1	0-Traumatic subdural hemorrhage without loss of consciousness	0-S06.5X0	0-S06.5X
1	0-Traumatic subdural hemorrhage with loss of consciousness of 30 minutes or less	0-S06.5X1	0-S06.5X
1	0-Traumatic subdural hemorrhage with loss of consciousness of 31 minutes to 59 minutes	0-S06.5X2	0-S06.5X
1	0-Traumatic subdural hemorrhage with loss of consciousness of 1 hour to 5 hours 59 minutes	0-S06.5X3	0-S06.5X
1	0-Traumatic subdural hemorrhage with loss of consciousness of 6 hours to 24 hours	0-S06.5X4	0-S06.5X
1	0-Traumatic subdural hemorrhage with loss of consciousness greater than 24 hours with return to pre-existing conscious level	0-S06.5X5	0-S06.5X
1	0-Traumatic subdural hemorrhage with loss of consciousness greater than 24 hours without return to pre-existing conscious level with patient surviving	0-S06.5X6	0-S06.5X
1	0-Traumatic subdural hemorrhage with loss of consciousness of any duration with death due to brain injury before regaining consciousness	0-S06.5X7	0-S06.5X
1	0-Traumatic subdural hemorrhage with loss of consciousness of any duration with death due to other cause before regaining consciousness	0-S06.5X8	0-S06.5X
1	0-Traumatic subdural hemorrhage with loss of consciousness status unknown	0-S06.5XA	0-S06.5X
1	0-Traumatic subdural hemorrhage with loss of consciousness of unspecified duration	0-S06.5X9	0-S06.5X
1	0-Traumatic subarachnoid hemorrhage	0-S06.6	0-S06
1	0-Traumatic subarachnoid hemorrhage	0-S06.6X	0-S06.6
1	0-Traumatic subarachnoid hemorrhage without loss of consciousness	0-S06.6X0	0-S06.6X
1	0-Traumatic subarachnoid hemorrhage with loss of consciousness of 30 minutes or less	0-S06.6X1	0-S06.6X
1	0-Traumatic subarachnoid hemorrhage with loss of consciousness of 31 minutes to 59 minutes	0-S06.6X2	0-S06.6X
1	0-Traumatic subarachnoid hemorrhage with loss of consciousness of 1 hour to 5 hours 59 minutes	0-S06.6X3	0-S06.6X
1	0-Traumatic subarachnoid hemorrhage with loss of consciousness of 6 hours to 24 hours	0-S06.6X4	0-S06.6X
1	0-Traumatic subarachnoid hemorrhage with loss of consciousness greater than 24 hours with return to pre-existing conscious level	0-S06.6X5	0-S06.6X
1	0-Traumatic subarachnoid hemorrhage with loss of consciousness greater than 24 hours without return to pre-existing conscious level with patient surviving	0-S06.6X6	0-S06.6X
1	0-Traumatic subarachnoid hemorrhage with loss of consciousness of any duration with death due to brain injury prior to regaining consciousness	0-S06.6X7	0-S06.6X
1	0-Traumatic subarachnoid hemorrhage with loss of consciousness of any duration with death due to other cause prior to regaining consciousness	0-S06.6X8	0-S06.6X
1	0-Traumatic subarachnoid hemorrhage with loss of consciousness status unknown	0-S06.6XA	0-S06.6X
1	0-Traumatic subarachnoid hemorrhage with loss of consciousness of unspecified duration	0-S06.6X9	0-S06.6X
1	0-Other specified intracranial injuries	0-S06.8	0-S06
1	0-Injury of right internal carotid artery, intracranial portion, not elsewhere classified	0-S06.81	0-S06.8
1	0-Injury of right internal carotid artery, intracranial portion, not elsewhere classified without loss of consciousness	0-S06.810	0-S06.81
1	0-Injury of right internal carotid artery, intracranial portion, not elsewhere classified with loss of consciousness of 30 minutes or less	0-S06.811	0-S06.81
1	0-Injury of right internal carotid artery, intracranial portion, not elsewhere classified with loss of consciousness of 31 minutes to 59 minutes	0-S06.812	0-S06.81
1	0-Injury of right internal carotid artery, intracranial portion, not elsewhere classified with loss of consciousness of 1 hour to 5 hours 59 minutes	0-S06.813	0-S06.81
1	0-Injury of right internal carotid artery, intracranial portion, not elsewhere classified with loss of consciousness of 6 hours to 24 hours	0-S06.814	0-S06.81
1	0-Injury of right internal carotid artery, intracranial portion, not elsewhere classified with loss of consciousness greater than 24 hours with return to pre-existing conscious level	0-S06.815	0-S06.81
1	0-Injury of right internal carotid artery, intracranial portion, not elsewhere classified with loss of consciousness greater than 24 hours without return to pre-existing conscious level with patient surviving	0-S06.816	0-S06.81
1	0-Injury of right internal carotid artery, intracranial portion, not elsewhere classified with loss of consciousness of any duration with death due to brain injury prior to regaining consciousness	0-S06.817	0-S06.81
1	0-Injury of right internal carotid artery, intracranial portion, not elsewhere classified with loss of consciousness of any duration with death due to other cause prior to regaining consciousness	0-S06.818	0-S06.81
1	0-Injury of right internal carotid artery, intracranial portion, not elsewhere classified with loss of consciousness status unknown	0-S06.81A	0-S06.81
1	0-Injury of right internal carotid artery, intracranial portion, not elsewhere classified with loss of consciousness of unspecified duration	0-S06.819	0-S06.81
1	0-Injury of left internal carotid artery, intracranial portion, not elsewhere classified	0-S06.82	0-S06.8
1	0-Injury of left internal carotid artery, intracranial portion, not elsewhere classified without loss of consciousness	0-S06.820	0-S06.82
1	0-Injury of left internal carotid artery, intracranial portion, not elsewhere classified with loss of consciousness of 30 minutes or less	0-S06.821	0-S06.82
1	0-Injury of left internal carotid artery, intracranial portion, not elsewhere classified with loss of consciousness of 31 minutes to 59 minutes	0-S06.822	0-S06.82
1	0-Injury of left internal carotid artery, intracranial portion, not elsewhere classified with loss of consciousness of 1 hour to 5 hours 59 minutes	0-S06.823	0-S06.82
1	0-Injury of left internal carotid artery, intracranial portion, not elsewhere classified with loss of consciousness of 6 hours to 24 hours	0-S06.824	0-S06.82
1	0-Injury of left internal carotid artery, intracranial portion, not elsewhere classified with loss of consciousness greater than 24 hours with return to pre-existing conscious level	0-S06.825	0-S06.82
1	0-Injury of left internal carotid artery, intracranial portion, not elsewhere classified with loss of consciousness greater than 24 hours without return to pre-existing conscious level with patient surviving	0-S06.826	0-S06.82
1	0-Injury of left internal carotid artery, intracranial portion, not elsewhere classified with loss of consciousness of any duration with death due to brain injury prior to regaining consciousness	0-S06.827	0-S06.82
1	0-Injury of left internal carotid artery, intracranial portion, not elsewhere classified with loss of consciousness of any duration with death due to other cause prior to regaining consciousness	0-S06.828	0-S06.82
1	0-Injury of left internal carotid artery, intracranial portion, not elsewhere classified with loss of consciousness status unknown	0-S06.82A	0-S06.82
1	0-Injury of left internal carotid artery, intracranial portion, not elsewhere classified with loss of consciousness of unspecified duration	0-S06.829	0-S06.82
1	0-Primary blast injury of brain, not elsewhere classified	0-S06.8A	0-S06.8
1	0-Primary blast injury of brain, not elsewhere classified without loss of consciousness	0-S06.8A0	0-S06.8A
1	0-Primary blast injury of brain, not elsewhere classified with loss of consciousness of 30 minutes or less	0-S06.8A1	0-S06.8A
1	0-Primary blast injury of brain, not elsewhere classified with loss of consciousness of 31 minutes to 59 minutes	0-S06.8A2	0-S06.8A
1	0-Primary blast injury of brain, not elsewhere classified with loss of consciousness of 1 hour to 5 hours 59 minutes	0-S06.8A3	0-S06.8A
1	0-Primary blast injury of brain, not elsewhere classified with loss of consciousness of 6 hours to 24 hours	0-S06.8A4	0-S06.8A
1	0-Primary blast injury of brain, not elsewhere classified with loss of consciousness greater than 24 hours with return to pre-existing conscious level	0-S06.8A5	0-S06.8A
1	0-Primary blast injury of brain, not elsewhere classified with loss of consciousness greater than 24 hours without return to pre-existing conscious level with patient surviving	0-S06.8A6	0-S06.8A
1	0-Primary blast injury of brain, not elsewhere classified with loss of consciousness of any duration with death due to brain injury prior to regaining consciousness	0-S06.8A7	0-S06.8A
1	0-Primary blast injury of brain, not elsewhere classified with loss of consciousness of any duration with death due to other cause prior to regaining consciousness	0-S06.8A8	0-S06.8A
1	0-Primary blast injury of brain, not elsewhere classified with loss of consciousness status unknown	0-S06.8AA	0-S06.8A
1	0-Primary blast injury of brain, not elsewhere classified with loss of consciousness of unspecified duration	0-S06.8A9	0-S06.8A
1	0-Other specified intracranial injury	0-S06.89	0-S06.8
1	0-Other specified intracranial injury without loss of consciousness	0-S06.890	0-S06.89
1	0-Other specified intracranial injury with loss of consciousness of 30 minutes or less	0-S06.891	0-S06.89
1	0-Other specified intracranial injury with loss of consciousness of 31 minutes to 59 minutes	0-S06.892	0-S06.89
1	0-Other specified intracranial injury with loss of consciousness of 1 hour to 5 hours 59 minutes	0-S06.893	0-S06.89
1	0-Other specified intracranial injury with loss of consciousness of 6 hours to 24 hours	0-S06.894	0-S06.89
1	0-Other specified intracranial injury with loss of consciousness greater than 24 hours with return to pre-existing conscious level	0-S06.895	0-S06.89
1	0-Other specified intracranial injury with loss of consciousness greater than 24 hours without return to pre-existing conscious level with patient surviving	0-S06.896	0-S06.89
1	0-Other specified intracranial injury with loss of consciousness of any duration with death due to brain injury prior to regaining consciousness	0-S06.897	0-S06.89
1	0-Other specified intracranial injury with loss of consciousness of any duration with death due to other cause prior to regaining consciousness	0-S06.898	0-S06.89
1	0-Other specified intracranial injury with loss of consciousness status unknown	0-S06.89A	0-S06.89
1	0-Other specified intracranial injury with loss of consciousness of unspecified duration	0-S06.899	0-S06.89
1	0-Unspecified intracranial injury	0-S06.9	0-S06
1	0-Unspecified intracranial injury	0-S06.9X	0-S06.9
1	0-Unspecified intracranial injury without loss of consciousness	0-S06.9X0	0-S06.9X
1	0-Unspecified intracranial injury with loss of consciousness of 30 minutes or less	0-S06.9X1	0-S06.9X
1	0-Unspecified intracranial injury with loss of consciousness of 31 minutes to 59 minutes	0-S06.9X2	0-S06.9X
1	0-Unspecified intracranial injury with loss of consciousness of 1 hour to 5 hours 59 minutes	0-S06.9X3	0-S06.9X
1	0-Unspecified intracranial injury with loss of consciousness of 6 hours to 24 hours	0-S06.9X4	0-S06.9X
1	0-Unspecified intracranial injury with loss of consciousness greater than 24 hours with return to pre-existing conscious level	0-S06.9X5	0-S06.9X
1	0-Unspecified intracranial injury with loss of consciousness greater than 24 hours without return to pre-existing conscious level with patient surviving	0-S06.9X6	0-S06.9X
1	0-Unspecified intracranial injury with loss of consciousness of any duration with death due to brain injury prior to regaining consciousness	0-S06.9X7	0-S06.9X
1	0-Unspecified intracranial injury with loss of consciousness of any duration with death due to other cause prior to regaining consciousness	0-S06.9X8	0-S06.9X
1	0-Unspecified intracranial injury with loss of consciousness status unknown	0-S06.9XA	0-S06.9X
1	0-Unspecified intracranial injury with loss of consciousness of unspecified duration	0-S06.9X9	0-S06.9X
1	0-Traumatic brain compression and herniation	0-S06.A	0-S06
1	0-Traumatic brain compression without herniation	0-S06.A0	0-S06.A
1	0-Traumatic brain compression with herniation	0-S06.A1	0-S06.A
1	0-Crushing injury of head	0-S07	0-S00-S09
1	0-Crushing injury of face	0-S07.0	0-S07
1	0-Crushing injury of skull	0-S07.1	0-S07
1	0-Crushing injury of other parts of head	0-S07.8	0-S07
1	0-Crushing injury of head, part unspecified	0-S07.9	0-S07
1	0-Avulsion and traumatic amputation of part of head	0-S08	0-S00-S09
1	0-Avulsion of scalp	0-S08.0	0-S08
1	0-Traumatic amputation of ear	0-S08.1	0-S08
1	0-Complete traumatic amputation of ear	0-S08.11	0-S08.1
1	0-Complete traumatic amputation of right ear	0-S08.111	0-S08.11
1	0-Complete traumatic amputation of left ear	0-S08.112	0-S08.11
1	0-Complete traumatic amputation of unspecified ear	0-S08.119	0-S08.11
1	0-Partial traumatic amputation of ear	0-S08.12	0-S08.1
1	0-Partial traumatic amputation of right ear	0-S08.121	0-S08.12
1	0-Partial traumatic amputation of left ear	0-S08.122	0-S08.12
1	0-Partial traumatic amputation of unspecified ear	0-S08.129	0-S08.12
1	0-Traumatic amputation of other parts of head	0-S08.8	0-S08
1	0-Traumatic amputation of nose	0-S08.81	0-S08.8
1	0-Complete traumatic amputation of nose	0-S08.811	0-S08.81
1	0-Partial traumatic amputation of nose	0-S08.812	0-S08.81
1	0-Traumatic amputation of other parts of head	0-S08.89	0-S08.8
1	0-Other and unspecified injuries of head	0-S09	0-S00-S09
1	0-Injury of blood vessels of head, not elsewhere classified	0-S09.0	0-S09
1	0-Injury of muscle and tendon of head	0-S09.1	0-S09
1	0-Unspecified injury of muscle and tendon of head	0-S09.10	0-S09.1
1	0-Strain of muscle and tendon of head	0-S09.11	0-S09.1
1	0-Laceration of muscle and tendon of head	0-S09.12	0-S09.1
1	0-Other specified injury of muscle and tendon of head	0-S09.19	0-S09.1
1	0-Traumatic rupture of ear drum	0-S09.2	0-S09
1	0-Traumatic rupture of unspecified ear drum	0-S09.20	0-S09.2
1	0-Traumatic rupture of right ear drum	0-S09.21	0-S09.2
1	0-Traumatic rupture of left ear drum	0-S09.22	0-S09.2
1	0-Other specified and unspecified injury of middle and inner ear	0-S09.3	0-S09
1	0-Unspecified injury of middle and inner ear	0-S09.30	0-S09.3
1	0-Unspecified injury of right middle and inner ear	0-S09.301	0-S09.30
1	0-Unspecified injury of left middle and inner ear	0-S09.302	0-S09.30
1	0-Unspecified injury of unspecified middle and inner ear	0-S09.309	0-S09.30
1	0-Primary blast injury of ear	0-S09.31	0-S09.3
1	0-Primary blast injury of right ear	0-S09.311	0-S09.31
1	0-Primary blast injury of left ear	0-S09.312	0-S09.31
1	0-Primary blast injury of ear, bilateral	0-S09.313	0-S09.31
1	0-Primary blast injury of unspecified ear	0-S09.319	0-S09.31
1	0-Other specified injury of middle and inner ear	0-S09.39	0-S09.3
1	0-Other specified injury of right middle and inner ear	0-S09.391	0-S09.39
1	0-Other specified injury of left middle and inner ear	0-S09.392	0-S09.39
1	0-Other specified injury of unspecified middle and inner ear	0-S09.399	0-S09.39
1	0-Other specified injuries of head	0-S09.8	0-S09
1	0-Unspecified injury of face and head	0-S09.9	0-S09
1	0-Unspecified injury of head	0-S09.90	0-S09.9
1	0-Unspecified injury of ear	0-S09.91	0-S09.9
1	0-Unspecified injury of nose	0-S09.92	0-S09.9
1	0-Unspecified injury of face	0-S09.93	0-S09.9
1	0-Injuries to the neck	0-S10-S19	0-S00-T88
1	0-Superficial injury of neck	0-S10	0-S10-S19
1	0-Contusion of throat	0-S10.0	0-S10
1	0-Other and unspecified superficial injuries of throat	0-S10.1	0-S10
1	0-Unspecified superficial injuries of throat	0-S10.10	0-S10.1
1	0-Abrasion of throat	0-S10.11	0-S10.1
1	0-Blister (nonthermal) of throat	0-S10.12	0-S10.1
1	0-External constriction of part of throat	0-S10.14	0-S10.1
1	0-Superficial foreign body of throat	0-S10.15	0-S10.1
1	0-Insect bite (nonvenomous) of throat	0-S10.16	0-S10.1
1	0-Other superficial bite of throat	0-S10.17	0-S10.1
1	0-Superficial injury of other specified parts of neck	0-S10.8	0-S10
1	0-Unspecified superficial injury of other specified part of neck	0-S10.80	0-S10.8
1	0-Abrasion of other specified part of neck	0-S10.81	0-S10.8
1	0-Blister (nonthermal) of other specified part of neck	0-S10.82	0-S10.8
1	0-Contusion of other specified part of neck	0-S10.83	0-S10.8
1	0-External constriction of other specified part of neck	0-S10.84	0-S10.8
1	0-Superficial foreign body of other specified part of neck	0-S10.85	0-S10.8
1	0-Insect bite of other specified part of neck	0-S10.86	0-S10.8
1	0-Other superficial bite of other specified part of neck	0-S10.87	0-S10.8
1	0-Superficial injury of unspecified part of neck	0-S10.9	0-S10
1	0-Unspecified superficial injury of unspecified part of neck	0-S10.90	0-S10.9
1	0-Abrasion of unspecified part of neck	0-S10.91	0-S10.9
1	0-Blister (nonthermal) of unspecified part of neck	0-S10.92	0-S10.9
1	0-Contusion of unspecified part of neck	0-S10.93	0-S10.9
1	0-External constriction of unspecified part of neck	0-S10.94	0-S10.9
1	0-Superficial foreign body of unspecified part of neck	0-S10.95	0-S10.9
1	0-Insect bite of unspecified part of neck	0-S10.96	0-S10.9
1	0-Other superficial bite of unspecified part of neck	0-S10.97	0-S10.9
1	0-Open wound of neck	0-S11	0-S10-S19
1	0-Open wound of larynx and trachea	0-S11.0	0-S11
1	0-Open wound of larynx	0-S11.01	0-S11.0
1	0-Laceration without foreign body of larynx	0-S11.011	0-S11.01
1	0-Laceration with foreign body of larynx	0-S11.012	0-S11.01
1	0-Puncture wound without foreign body of larynx	0-S11.013	0-S11.01
1	0-Puncture wound with foreign body of larynx	0-S11.014	0-S11.01
1	0-Open bite of larynx	0-S11.015	0-S11.01
1	0-Unspecified open wound of larynx	0-S11.019	0-S11.01
1	0-Open wound of trachea	0-S11.02	0-S11.0
1	0-Laceration without foreign body of trachea	0-S11.021	0-S11.02
1	0-Laceration with foreign body of trachea	0-S11.022	0-S11.02
1	0-Puncture wound without foreign body of trachea	0-S11.023	0-S11.02
1	0-Puncture wound with foreign body of trachea	0-S11.024	0-S11.02
1	0-Open bite of trachea	0-S11.025	0-S11.02
1	0-Unspecified open wound of trachea	0-S11.029	0-S11.02
1	0-Open wound of vocal cord	0-S11.03	0-S11.0
1	0-Laceration without foreign body of vocal cord	0-S11.031	0-S11.03
1	0-Laceration with foreign body of vocal cord	0-S11.032	0-S11.03
1	0-Puncture wound without foreign body of vocal cord	0-S11.033	0-S11.03
1	0-Puncture wound with foreign body of vocal cord	0-S11.034	0-S11.03
1	0-Open bite of vocal cord	0-S11.035	0-S11.03
1	0-Unspecified open wound of vocal cord	0-S11.039	0-S11.03
1	0-Open wound of thyroid gland	0-S11.1	0-S11
1	0-Unspecified open wound of thyroid gland	0-S11.10	0-S11.1
1	0-Laceration without foreign body of thyroid gland	0-S11.11	0-S11.1
1	0-Laceration with foreign body of thyroid gland	0-S11.12	0-S11.1
1	0-Puncture wound without foreign body of thyroid gland	0-S11.13	0-S11.1
1	0-Puncture wound with foreign body of thyroid gland	0-S11.14	0-S11.1
1	0-Open bite of thyroid gland	0-S11.15	0-S11.1
1	0-Open wound of pharynx and cervical esophagus	0-S11.2	0-S11
1	0-Unspecified open wound of pharynx and cervical esophagus	0-S11.20	0-S11.2
1	0-Laceration without foreign body of pharynx and cervical esophagus	0-S11.21	0-S11.2
1	0-Laceration with foreign body of pharynx and cervical esophagus	0-S11.22	0-S11.2
1	0-Puncture wound without foreign body of pharynx and cervical esophagus	0-S11.23	0-S11.2
1	0-Puncture wound with foreign body of pharynx and cervical esophagus	0-S11.24	0-S11.2
1	0-Open bite of pharynx and cervical esophagus	0-S11.25	0-S11.2
1	0-Open wound of other specified parts of neck	0-S11.8	0-S11
1	0-Unspecified open wound of other specified part of neck	0-S11.80	0-S11.8
1	0-Laceration without foreign body of other specified part of neck	0-S11.81	0-S11.8
1	0-Laceration with foreign body of other specified part of neck	0-S11.82	0-S11.8
1	0-Puncture wound without foreign body of other specified part of neck	0-S11.83	0-S11.8
1	0-Puncture wound with foreign body of other specified part of neck	0-S11.84	0-S11.8
1	0-Open bite of other specified part of neck	0-S11.85	0-S11.8
1	0-Other open wound of other specified part of neck	0-S11.89	0-S11.8
1	0-Open wound of unspecified part of neck	0-S11.9	0-S11
1	0-Unspecified open wound of unspecified part of neck	0-S11.90	0-S11.9
1	0-Laceration without foreign body of unspecified part of neck	0-S11.91	0-S11.9
1	0-Laceration with foreign body of unspecified part of neck	0-S11.92	0-S11.9
1	0-Puncture wound without foreign body of unspecified part of neck	0-S11.93	0-S11.9
1	0-Puncture wound with foreign body of unspecified part of neck	0-S11.94	0-S11.9
1	0-Open bite of unspecified part of neck	0-S11.95	0-S11.9
1	0-Fracture of cervical vertebra and other parts of neck	0-S12	0-S10-S19
1	0-Fracture of first cervical vertebra	0-S12.0	0-S12
1	0-Unspecified fracture of first cervical vertebra	0-S12.00	0-S12.0
1	0-Unspecified displaced fracture of first cervical vertebra	0-S12.000	0-S12.00
1	0-Unspecified nondisplaced fracture of first cervical vertebra	0-S12.001	0-S12.00
1	0-Stable burst fracture of first cervical vertebra	0-S12.01	0-S12.0
1	0-Unstable burst fracture of first cervical vertebra	0-S12.02	0-S12.0
1	0-Posterior arch fracture of first cervical vertebra	0-S12.03	0-S12.0
1	0-Displaced posterior arch fracture of first cervical vertebra	0-S12.030	0-S12.03
1	0-Nondisplaced posterior arch fracture of first cervical vertebra	0-S12.031	0-S12.03
1	0-Lateral mass fracture of first cervical vertebra	0-S12.04	0-S12.0
1	0-Displaced lateral mass fracture of first cervical vertebra	0-S12.040	0-S12.04
1	0-Nondisplaced lateral mass fracture of first cervical vertebra	0-S12.041	0-S12.04
1	0-Other fracture of first cervical vertebra	0-S12.09	0-S12.0
1	0-Other displaced fracture of first cervical vertebra	0-S12.090	0-S12.09
1	0-Other nondisplaced fracture of first cervical vertebra	0-S12.091	0-S12.09
1	0-Fracture of second cervical vertebra	0-S12.1	0-S12
1	0-Unspecified fracture of second cervical vertebra	0-S12.10	0-S12.1
1	0-Unspecified displaced fracture of second cervical vertebra	0-S12.100	0-S12.10
1	0-Unspecified nondisplaced fracture of second cervical vertebra	0-S12.101	0-S12.10
1	0-Type II dens fracture	0-S12.11	0-S12.1
1	0-Anterior displaced Type II dens fracture	0-S12.110	0-S12.11
1	0-Posterior displaced Type II dens fracture	0-S12.111	0-S12.11
1	0-Nondisplaced Type II dens fracture	0-S12.112	0-S12.11
1	0-Other dens fracture	0-S12.12	0-S12.1
1	0-Other displaced dens fracture	0-S12.120	0-S12.12
1	0-Other nondisplaced dens fracture	0-S12.121	0-S12.12
1	0-Unspecified traumatic spondylolisthesis of second cervical vertebra	0-S12.13	0-S12.1
1	0-Unspecified traumatic displaced spondylolisthesis of second cervical vertebra	0-S12.130	0-S12.13
1	0-Unspecified traumatic nondisplaced spondylolisthesis of second cervical vertebra	0-S12.131	0-S12.13
1	0-Type III traumatic spondylolisthesis of second cervical vertebra	0-S12.14	0-S12.1
1	0-Other traumatic spondylolisthesis of second cervical vertebra	0-S12.15	0-S12.1
1	0-Other traumatic displaced spondylolisthesis of second cervical vertebra	0-S12.150	0-S12.15
1	0-Other traumatic nondisplaced spondylolisthesis of second cervical vertebra	0-S12.151	0-S12.15
1	0-Other fracture of second cervical vertebra	0-S12.19	0-S12.1
1	0-Other displaced fracture of second cervical vertebra	0-S12.190	0-S12.19
1	0-Other nondisplaced fracture of second cervical vertebra	0-S12.191	0-S12.19
1	0-Fracture of third cervical vertebra	0-S12.2	0-S12
1	0-Unspecified fracture of third cervical vertebra	0-S12.20	0-S12.2
1	0-Unspecified displaced fracture of third cervical vertebra	0-S12.200	0-S12.20
1	0-Unspecified nondisplaced fracture of third cervical vertebra	0-S12.201	0-S12.20
1	0-Unspecified traumatic spondylolisthesis of third cervical vertebra	0-S12.23	0-S12.2
1	0-Unspecified traumatic displaced spondylolisthesis of third cervical vertebra	0-S12.230	0-S12.23
1	0-Unspecified traumatic nondisplaced spondylolisthesis of third cervical vertebra	0-S12.231	0-S12.23
1	0-Type III traumatic spondylolisthesis of third cervical vertebra	0-S12.24	0-S12.2
1	0-Other traumatic spondylolisthesis of third cervical vertebra	0-S12.25	0-S12.2
1	0-Other traumatic displaced spondylolisthesis of third cervical vertebra	0-S12.250	0-S12.25
1	0-Other traumatic nondisplaced spondylolisthesis of third cervical vertebra	0-S12.251	0-S12.25
1	0-Other fracture of third cervical vertebra	0-S12.29	0-S12.2
1	0-Other displaced fracture of third cervical vertebra	0-S12.290	0-S12.29
1	0-Other nondisplaced fracture of third cervical vertebra	0-S12.291	0-S12.29
1	0-Fracture of fourth cervical vertebra	0-S12.3	0-S12
1	0-Unspecified fracture of fourth cervical vertebra	0-S12.30	0-S12.3
1	0-Unspecified displaced fracture of fourth cervical vertebra	0-S12.300	0-S12.30
1	0-Unspecified nondisplaced fracture of fourth cervical vertebra	0-S12.301	0-S12.30
1	0-Unspecified traumatic spondylolisthesis of fourth cervical vertebra	0-S12.33	0-S12.3
1	0-Unspecified traumatic displaced spondylolisthesis of fourth cervical vertebra	0-S12.330	0-S12.33
1	0-Unspecified traumatic nondisplaced spondylolisthesis of fourth cervical vertebra	0-S12.331	0-S12.33
1	0-Type III traumatic spondylolisthesis of fourth cervical vertebra	0-S12.34	0-S12.3
1	0-Other traumatic spondylolisthesis of fourth cervical vertebra	0-S12.35	0-S12.3
1	0-Other traumatic displaced spondylolisthesis of fourth cervical vertebra	0-S12.350	0-S12.35
1	0-Other traumatic nondisplaced spondylolisthesis of fourth cervical vertebra	0-S12.351	0-S12.35
1	0-Other fracture of fourth cervical vertebra	0-S12.39	0-S12.3
1	0-Other displaced fracture of fourth cervical vertebra	0-S12.390	0-S12.39
1	0-Other nondisplaced fracture of fourth cervical vertebra	0-S12.391	0-S12.39
1	0-Fracture of fifth cervical vertebra	0-S12.4	0-S12
1	0-Unspecified fracture of fifth cervical vertebra	0-S12.40	0-S12.4
1	0-Unspecified displaced fracture of fifth cervical vertebra	0-S12.400	0-S12.40
1	0-Unspecified nondisplaced fracture of fifth cervical vertebra	0-S12.401	0-S12.40
1	0-Unspecified traumatic spondylolisthesis of fifth cervical vertebra	0-S12.43	0-S12.4
1	0-Unspecified traumatic displaced spondylolisthesis of fifth cervical vertebra	0-S12.430	0-S12.43
1	0-Unspecified traumatic nondisplaced spondylolisthesis of fifth cervical vertebra	0-S12.431	0-S12.43
1	0-Type III traumatic spondylolisthesis of fifth cervical vertebra	0-S12.44	0-S12.4
1	0-Other traumatic spondylolisthesis of fifth cervical vertebra	0-S12.45	0-S12.4
1	0-Other traumatic displaced spondylolisthesis of fifth cervical vertebra	0-S12.450	0-S12.45
1	0-Other traumatic nondisplaced spondylolisthesis of fifth cervical vertebra	0-S12.451	0-S12.45
1	0-Other fracture of fifth cervical vertebra	0-S12.49	0-S12.4
1	0-Other displaced fracture of fifth cervical vertebra	0-S12.490	0-S12.49
1	0-Other nondisplaced fracture of fifth cervical vertebra	0-S12.491	0-S12.49
1	0-Fracture of sixth cervical vertebra	0-S12.5	0-S12
1	0-Unspecified fracture of sixth cervical vertebra	0-S12.50	0-S12.5
1	0-Unspecified displaced fracture of sixth cervical vertebra	0-S12.500	0-S12.50
1	0-Unspecified nondisplaced fracture of sixth cervical vertebra	0-S12.501	0-S12.50
1	0-Unspecified traumatic spondylolisthesis of sixth cervical vertebra	0-S12.53	0-S12.5
1	0-Unspecified traumatic displaced spondylolisthesis of sixth cervical vertebra	0-S12.530	0-S12.53
1	0-Unspecified traumatic nondisplaced spondylolisthesis of sixth cervical vertebra	0-S12.531	0-S12.53
1	0-Type III traumatic spondylolisthesis of sixth cervical vertebra	0-S12.54	0-S12.5
1	0-Other traumatic spondylolisthesis of sixth cervical vertebra	0-S12.55	0-S12.5
1	0-Other traumatic displaced spondylolisthesis of sixth cervical vertebra	0-S12.550	0-S12.55
1	0-Other traumatic nondisplaced spondylolisthesis of sixth cervical vertebra	0-S12.551	0-S12.55
1	0-Other fracture of sixth cervical vertebra	0-S12.59	0-S12.5
1	0-Other displaced fracture of sixth cervical vertebra	0-S12.590	0-S12.59
1	0-Other nondisplaced fracture of sixth cervical vertebra	0-S12.591	0-S12.59
1	0-Fracture of seventh cervical vertebra	0-S12.6	0-S12
1	0-Unspecified fracture of seventh cervical vertebra	0-S12.60	0-S12.6
1	0-Unspecified displaced fracture of seventh cervical vertebra	0-S12.600	0-S12.60
1	0-Unspecified nondisplaced fracture of seventh cervical vertebra	0-S12.601	0-S12.60
1	0-Unspecified traumatic spondylolisthesis of seventh cervical vertebra	0-S12.63	0-S12.6
1	0-Unspecified traumatic displaced spondylolisthesis of seventh cervical vertebra	0-S12.630	0-S12.63
1	0-Unspecified traumatic nondisplaced spondylolisthesis of seventh cervical vertebra	0-S12.631	0-S12.63
1	0-Type III traumatic spondylolisthesis of seventh cervical vertebra	0-S12.64	0-S12.6
1	0-Other traumatic spondylolisthesis of seventh cervical vertebra	0-S12.65	0-S12.6
1	0-Other traumatic displaced spondylolisthesis of seventh cervical vertebra	0-S12.650	0-S12.65
1	0-Other traumatic nondisplaced spondylolisthesis of seventh cervical vertebra	0-S12.651	0-S12.65
1	0-Other fracture of seventh cervical vertebra	0-S12.69	0-S12.6
1	0-Other displaced fracture of seventh cervical vertebra	0-S12.690	0-S12.69
1	0-Other nondisplaced fracture of seventh cervical vertebra	0-S12.691	0-S12.69
1	0-Fracture of other parts of neck	0-S12.8	0-S12
1	0-Fracture of neck, unspecified	0-S12.9	0-S12
1	0-Dislocation and sprain of joints and ligaments at neck level	0-S13	0-S10-S19
1	0-Traumatic rupture of cervical intervertebral disc	0-S13.0	0-S13
1	0-Subluxation and dislocation of cervical vertebrae	0-S13.1	0-S13
1	0-Subluxation and dislocation of unspecified cervical vertebrae	0-S13.10	0-S13.1
1	0-Subluxation of unspecified cervical vertebrae	0-S13.100	0-S13.10
1	0-Dislocation of unspecified cervical vertebrae	0-S13.101	0-S13.10
1	0-Subluxation and dislocation of C0/C1 cervical vertebrae	0-S13.11	0-S13.1
1	0-Subluxation of C0/C1 cervical vertebrae	0-S13.110	0-S13.11
1	0-Dislocation of C0/C1 cervical vertebrae	0-S13.111	0-S13.11
1	0-Subluxation and dislocation of C1/C2 cervical vertebrae	0-S13.12	0-S13.1
1	0-Subluxation of C1/C2 cervical vertebrae	0-S13.120	0-S13.12
1	0-Dislocation of C1/C2 cervical vertebrae	0-S13.121	0-S13.12
1	0-Subluxation and dislocation of C2/C3 cervical vertebrae	0-S13.13	0-S13.1
1	0-Subluxation of C2/C3 cervical vertebrae	0-S13.130	0-S13.13
1	0-Dislocation of C2/C3 cervical vertebrae	0-S13.131	0-S13.13
1	0-Subluxation and dislocation of C3/C4 cervical vertebrae	0-S13.14	0-S13.1
1	0-Subluxation of C3/C4 cervical vertebrae	0-S13.140	0-S13.14
1	0-Dislocation of C3/C4 cervical vertebrae	0-S13.141	0-S13.14
1	0-Subluxation and dislocation of C4/C5 cervical vertebrae	0-S13.15	0-S13.1
1	0-Subluxation of C4/C5 cervical vertebrae	0-S13.150	0-S13.15
1	0-Dislocation of C4/C5 cervical vertebrae	0-S13.151	0-S13.15
1	0-Subluxation and dislocation of C5/C6 cervical vertebrae	0-S13.16	0-S13.1
1	0-Subluxation of C5/C6 cervical vertebrae	0-S13.160	0-S13.16
1	0-Dislocation of C5/C6 cervical vertebrae	0-S13.161	0-S13.16
1	0-Subluxation and dislocation of C6/C7 cervical vertebrae	0-S13.17	0-S13.1
1	0-Subluxation of C6/C7 cervical vertebrae	0-S13.170	0-S13.17
1	0-Dislocation of C6/C7 cervical vertebrae	0-S13.171	0-S13.17
1	0-Subluxation and dislocation of C7/T1 cervical vertebrae	0-S13.18	0-S13.1
1	0-Subluxation of C7/T1 cervical vertebrae	0-S13.180	0-S13.18
1	0-Dislocation of C7/T1 cervical vertebrae	0-S13.181	0-S13.18
1	0-Dislocation of other and unspecified parts of neck	0-S13.2	0-S13
1	0-Dislocation of unspecified parts of neck	0-S13.20	0-S13.2
1	0-Dislocation of other parts of neck	0-S13.29	0-S13.2
1	0-Sprain of ligaments of cervical spine	0-S13.4	0-S13
1	0-Sprain of thyroid region	0-S13.5	0-S13
1	0-Sprain of joints and ligaments of other parts of neck	0-S13.8	0-S13
1	0-Sprain of joints and ligaments of unspecified parts of neck	0-S13.9	0-S13
1	0-Injury of nerves and spinal cord at neck level	0-S14	0-S10-S19
1	0-Concussion and edema of cervical spinal cord	0-S14.0	0-S14
1	0-Other and unspecified injuries of cervical spinal cord	0-S14.1	0-S14
1	0-Unspecified injury of cervical spinal cord	0-S14.10	0-S14.1
1	0-Unspecified injury at C1 level of cervical spinal cord	0-S14.101	0-S14.10
1	0-Unspecified injury at C2 level of cervical spinal cord	0-S14.102	0-S14.10
1	0-Unspecified injury at C3 level of cervical spinal cord	0-S14.103	0-S14.10
1	0-Unspecified injury at C4 level of cervical spinal cord	0-S14.104	0-S14.10
1	0-Unspecified injury at C5 level of cervical spinal cord	0-S14.105	0-S14.10
1	0-Unspecified injury at C6 level of cervical spinal cord	0-S14.106	0-S14.10
1	0-Unspecified injury at C7 level of cervical spinal cord	0-S14.107	0-S14.10
1	0-Unspecified injury at C8 level of cervical spinal cord	0-S14.108	0-S14.10
1	0-Unspecified injury at unspecified level of cervical spinal cord	0-S14.109	0-S14.10
1	0-Complete lesion of cervical spinal cord	0-S14.11	0-S14.1
1	0-Complete lesion at C1 level of cervical spinal cord	0-S14.111	0-S14.11
1	0-Complete lesion at C2 level of cervical spinal cord	0-S14.112	0-S14.11
1	0-Complete lesion at C3 level of cervical spinal cord	0-S14.113	0-S14.11
1	0-Complete lesion at C4 level of cervical spinal cord	0-S14.114	0-S14.11
1	0-Complete lesion at C5 level of cervical spinal cord	0-S14.115	0-S14.11
1	0-Complete lesion at C6 level of cervical spinal cord	0-S14.116	0-S14.11
1	0-Complete lesion at C7 level of cervical spinal cord	0-S14.117	0-S14.11
1	0-Complete lesion at C8 level of cervical spinal cord	0-S14.118	0-S14.11
1	0-Complete lesion at unspecified level of cervical spinal cord	0-S14.119	0-S14.11
1	0-Central cord syndrome of cervical spinal cord	0-S14.12	0-S14.1
1	0-Central cord syndrome at C1 level of cervical spinal cord	0-S14.121	0-S14.12
1	0-Central cord syndrome at C2 level of cervical spinal cord	0-S14.122	0-S14.12
1	0-Central cord syndrome at C3 level of cervical spinal cord	0-S14.123	0-S14.12
1	0-Central cord syndrome at C4 level of cervical spinal cord	0-S14.124	0-S14.12
1	0-Central cord syndrome at C5 level of cervical spinal cord	0-S14.125	0-S14.12
1	0-Central cord syndrome at C6 level of cervical spinal cord	0-S14.126	0-S14.12
1	0-Central cord syndrome at C7 level of cervical spinal cord	0-S14.127	0-S14.12
1	0-Central cord syndrome at C8 level of cervical spinal cord	0-S14.128	0-S14.12
1	0-Central cord syndrome at unspecified level of cervical spinal cord	0-S14.129	0-S14.12
1	0-Anterior cord syndrome of cervical spinal cord	0-S14.13	0-S14.1
1	0-Anterior cord syndrome at C1 level of cervical spinal cord	0-S14.131	0-S14.13
1	0-Anterior cord syndrome at C2 level of cervical spinal cord	0-S14.132	0-S14.13
1	0-Anterior cord syndrome at C3 level of cervical spinal cord	0-S14.133	0-S14.13
1	0-Anterior cord syndrome at C4 level of cervical spinal cord	0-S14.134	0-S14.13
1	0-Anterior cord syndrome at C5 level of cervical spinal cord	0-S14.135	0-S14.13
1	0-Anterior cord syndrome at C6 level of cervical spinal cord	0-S14.136	0-S14.13
1	0-Anterior cord syndrome at C7 level of cervical spinal cord	0-S14.137	0-S14.13
1	0-Anterior cord syndrome at C8 level of cervical spinal cord	0-S14.138	0-S14.13
1	0-Anterior cord syndrome at unspecified level of cervical spinal cord	0-S14.139	0-S14.13
1	0-Brown-Séquard syndrome of cervical spinal cord	0-S14.14	0-S14.1
1	0-Brown-Séquard syndrome at C1 level of cervical spinal cord	0-S14.141	0-S14.14
1	0-Brown-Séquard syndrome at C2 level of cervical spinal cord	0-S14.142	0-S14.14
1	0-Brown-Séquard syndrome at C3 level of cervical spinal cord	0-S14.143	0-S14.14
1	0-Brown-Séquard syndrome at C4 level of cervical spinal cord	0-S14.144	0-S14.14
1	0-Brown-Séquard syndrome at C5 level of cervical spinal cord	0-S14.145	0-S14.14
1	0-Brown-Séquard syndrome at C6 level of cervical spinal cord	0-S14.146	0-S14.14
1	0-Brown-Séquard syndrome at C7 level of cervical spinal cord	0-S14.147	0-S14.14
1	0-Brown-Séquard syndrome at C8 level of cervical spinal cord	0-S14.148	0-S14.14
1	0-Brown-Séquard syndrome at unspecified level of cervical spinal cord	0-S14.149	0-S14.14
1	0-Other incomplete lesions of cervical spinal cord	0-S14.15	0-S14.1
1	0-Other incomplete lesion at C1 level of cervical spinal cord	0-S14.151	0-S14.15
1	0-Other incomplete lesion at C2 level of cervical spinal cord	0-S14.152	0-S14.15
1	0-Other incomplete lesion at C3 level of cervical spinal cord	0-S14.153	0-S14.15
1	0-Other incomplete lesion at C4 level of cervical spinal cord	0-S14.154	0-S14.15
1	0-Other incomplete lesion at C5 level of cervical spinal cord	0-S14.155	0-S14.15
1	0-Other incomplete lesion at C6 level of cervical spinal cord	0-S14.156	0-S14.15
1	0-Other incomplete lesion at C7 level of cervical spinal cord	0-S14.157	0-S14.15
1	0-Other incomplete lesion at C8 level of cervical spinal cord	0-S14.158	0-S14.15
1	0-Other incomplete lesion at unspecified level of cervical spinal cord	0-S14.159	0-S14.15
1	0-Injury of nerve root of cervical spine	0-S14.2	0-S14
1	0-Injury of brachial plexus	0-S14.3	0-S14
1	0-Injury of peripheral nerves of neck	0-S14.4	0-S14
1	0-Injury of cervical sympathetic nerves	0-S14.5	0-S14
1	0-Injury of other specified nerves of neck	0-S14.8	0-S14
1	0-Injury of unspecified nerves of neck	0-S14.9	0-S14
1	0-Injury of blood vessels at neck level	0-S15	0-S10-S19
1	0-Injury of carotid artery of neck	0-S15.0	0-S15
1	0-Unspecified injury of carotid artery	0-S15.00	0-S15.0
1	0-Unspecified injury of right carotid artery	0-S15.001	0-S15.00
1	0-Unspecified injury of left carotid artery	0-S15.002	0-S15.00
1	0-Unspecified injury of unspecified carotid artery	0-S15.009	0-S15.00
1	0-Minor laceration of carotid artery	0-S15.01	0-S15.0
1	0-Minor laceration of right carotid artery	0-S15.011	0-S15.01
1	0-Minor laceration of left carotid artery	0-S15.012	0-S15.01
1	0-Minor laceration of unspecified carotid artery	0-S15.019	0-S15.01
1	0-Major laceration of carotid artery	0-S15.02	0-S15.0
1	0-Major laceration of right carotid artery	0-S15.021	0-S15.02
1	0-Major laceration of left carotid artery	0-S15.022	0-S15.02
1	0-Major laceration of unspecified carotid artery	0-S15.029	0-S15.02
1	0-Other specified injury of carotid artery	0-S15.09	0-S15.0
1	0-Other specified injury of right carotid artery	0-S15.091	0-S15.09
1	0-Other specified injury of left carotid artery	0-S15.092	0-S15.09
1	0-Other specified injury of unspecified carotid artery	0-S15.099	0-S15.09
1	0-Injury of vertebral artery	0-S15.1	0-S15
1	0-Unspecified injury of vertebral artery	0-S15.10	0-S15.1
1	0-Unspecified injury of right vertebral artery	0-S15.101	0-S15.10
1	0-Unspecified injury of left vertebral artery	0-S15.102	0-S15.10
1	0-Unspecified injury of unspecified vertebral artery	0-S15.109	0-S15.10
1	0-Minor laceration of vertebral artery	0-S15.11	0-S15.1
1	0-Minor laceration of right vertebral artery	0-S15.111	0-S15.11
1	0-Minor laceration of left vertebral artery	0-S15.112	0-S15.11
1	0-Minor laceration of unspecified vertebral artery	0-S15.119	0-S15.11
1	0-Major laceration of vertebral artery	0-S15.12	0-S15.1
1	0-Major laceration of right vertebral artery	0-S15.121	0-S15.12
1	0-Major laceration of left vertebral artery	0-S15.122	0-S15.12
1	0-Major laceration of unspecified vertebral artery	0-S15.129	0-S15.12
1	0-Other specified injury of vertebral artery	0-S15.19	0-S15.1
1	0-Other specified injury of right vertebral artery	0-S15.191	0-S15.19
1	0-Other specified injury of left vertebral artery	0-S15.192	0-S15.19
1	0-Other specified injury of unspecified vertebral artery	0-S15.199	0-S15.19
1	0-Injury of external jugular vein	0-S15.2	0-S15
1	0-Unspecified injury of external jugular vein	0-S15.20	0-S15.2
1	0-Unspecified injury of right external jugular vein	0-S15.201	0-S15.20
1	0-Unspecified injury of left external jugular vein	0-S15.202	0-S15.20
1	0-Unspecified injury of unspecified external jugular vein	0-S15.209	0-S15.20
1	0-Minor laceration of external jugular vein	0-S15.21	0-S15.2
1	0-Minor laceration of right external jugular vein	0-S15.211	0-S15.21
1	0-Minor laceration of left external jugular vein	0-S15.212	0-S15.21
1	0-Minor laceration of unspecified external jugular vein	0-S15.219	0-S15.21
1	0-Major laceration of external jugular vein	0-S15.22	0-S15.2
1	0-Major laceration of right external jugular vein	0-S15.221	0-S15.22
1	0-Major laceration of left external jugular vein	0-S15.222	0-S15.22
1	0-Major laceration of unspecified external jugular vein	0-S15.229	0-S15.22
1	0-Other specified injury of external jugular vein	0-S15.29	0-S15.2
1	0-Other specified injury of right external jugular vein	0-S15.291	0-S15.29
1	0-Other specified injury of left external jugular vein	0-S15.292	0-S15.29
1	0-Other specified injury of unspecified external jugular vein	0-S15.299	0-S15.29
1	0-Injury of internal jugular vein	0-S15.3	0-S15
1	0-Unspecified injury of internal jugular vein	0-S15.30	0-S15.3
1	0-Unspecified injury of right internal jugular vein	0-S15.301	0-S15.30
1	0-Unspecified injury of left internal jugular vein	0-S15.302	0-S15.30
1	0-Unspecified injury of unspecified internal jugular vein	0-S15.309	0-S15.30
1	0-Minor laceration of internal jugular vein	0-S15.31	0-S15.3
1	0-Minor laceration of right internal jugular vein	0-S15.311	0-S15.31
1	0-Minor laceration of left internal jugular vein	0-S15.312	0-S15.31
1	0-Minor laceration of unspecified internal jugular vein	0-S15.319	0-S15.31
1	0-Major laceration of internal jugular vein	0-S15.32	0-S15.3
1	0-Major laceration of right internal jugular vein	0-S15.321	0-S15.32
1	0-Major laceration of left internal jugular vein	0-S15.322	0-S15.32
1	0-Major laceration of unspecified internal jugular vein	0-S15.329	0-S15.32
1	0-Other specified injury of internal jugular vein	0-S15.39	0-S15.3
1	0-Other specified injury of right internal jugular vein	0-S15.391	0-S15.39
1	0-Other specified injury of left internal jugular vein	0-S15.392	0-S15.39
1	0-Other specified injury of unspecified internal jugular vein	0-S15.399	0-S15.39
1	0-Injury of other specified blood vessels at neck level	0-S15.8	0-S15
1	0-Injury of unspecified blood vessel at neck level	0-S15.9	0-S15
1	0-Injury of muscle, fascia and tendon at neck level	0-S16	0-S10-S19
1	0-Strain of muscle, fascia and tendon at neck level	0-S16.1	0-S16
1	0-Laceration of muscle, fascia and tendon at neck level	0-S16.2	0-S16
1	0-Other specified injury of muscle, fascia and tendon at neck level	0-S16.8	0-S16
1	0-Unspecified injury of muscle, fascia and tendon at neck level	0-S16.9	0-S16
1	0-Crushing injury of neck	0-S17	0-S10-S19
1	0-Crushing injury of larynx and trachea	0-S17.0	0-S17
1	0-Crushing injury of other specified parts of neck	0-S17.8	0-S17
1	0-Crushing injury of neck, part unspecified	0-S17.9	0-S17
1	0-Other specified and unspecified injuries of neck	0-S19	0-S10-S19
1	0-Other specified injuries of neck	0-S19.8	0-S19
1	0-Other specified injuries of unspecified part of neck	0-S19.80	0-S19.8
1	0-Other specified injuries of larynx	0-S19.81	0-S19.8
1	0-Other specified injuries of cervical trachea	0-S19.82	0-S19.8
1	0-Other specified injuries of vocal cord	0-S19.83	0-S19.8
1	0-Other specified injuries of thyroid gland	0-S19.84	0-S19.8
1	0-Other specified injuries of pharynx and cervical esophagus	0-S19.85	0-S19.8
1	0-Other specified injuries of other specified part of neck	0-S19.89	0-S19.8
1	0-Unspecified injury of neck	0-S19.9	0-S19
1	0-Injuries to the thorax	0-S20-S29	0-S00-T88
1	0-Superficial injury of thorax	0-S20	0-S20-S29
1	0-Contusion of breast	0-S20.0	0-S20
1	0-Contusion of breast, unspecified breast	0-S20.00	0-S20.0
1	0-Contusion of right breast	0-S20.01	0-S20.0
1	0-Contusion of left breast	0-S20.02	0-S20.0
1	0-Other and unspecified superficial injuries of breast	0-S20.1	0-S20
1	0-Unspecified superficial injuries of breast	0-S20.10	0-S20.1
1	0-Unspecified superficial injuries of breast, right breast	0-S20.101	0-S20.10
1	0-Unspecified superficial injuries of breast, left breast	0-S20.102	0-S20.10
1	0-Unspecified superficial injuries of breast, unspecified breast	0-S20.109	0-S20.10
1	0-Abrasion of breast	0-S20.11	0-S20.1
1	0-Abrasion of breast, right breast	0-S20.111	0-S20.11
1	0-Abrasion of breast, left breast	0-S20.112	0-S20.11
1	0-Abrasion of breast, unspecified breast	0-S20.119	0-S20.11
1	0-Blister (nonthermal) of breast	0-S20.12	0-S20.1
1	0-Blister (nonthermal) of breast, right breast	0-S20.121	0-S20.12
1	0-Blister (nonthermal) of breast, left breast	0-S20.122	0-S20.12
1	0-Blister (nonthermal) of breast, unspecified breast	0-S20.129	0-S20.12
1	0-External constriction of part of breast	0-S20.14	0-S20.1
1	0-External constriction of part of breast, right breast	0-S20.141	0-S20.14
1	0-External constriction of part of breast, left breast	0-S20.142	0-S20.14
1	0-External constriction of part of breast, unspecified breast	0-S20.149	0-S20.14
1	0-Superficial foreign body of breast	0-S20.15	0-S20.1
1	0-Superficial foreign body of breast, right breast	0-S20.151	0-S20.15
1	0-Superficial foreign body of breast, left breast	0-S20.152	0-S20.15
1	0-Superficial foreign body of breast, unspecified breast	0-S20.159	0-S20.15
1	0-Insect bite (nonvenomous) of breast	0-S20.16	0-S20.1
1	0-Insect bite (nonvenomous) of breast, right breast	0-S20.161	0-S20.16
1	0-Insect bite (nonvenomous) of breast, left breast	0-S20.162	0-S20.16
1	0-Insect bite (nonvenomous) of breast, unspecified breast	0-S20.169	0-S20.16
1	0-Other superficial bite of breast	0-S20.17	0-S20.1
1	0-Other superficial bite of breast, right breast	0-S20.171	0-S20.17
1	0-Other superficial bite of breast, left breast	0-S20.172	0-S20.17
1	0-Other superficial bite of breast, unspecified breast	0-S20.179	0-S20.17
1	0-Contusion of thorax	0-S20.2	0-S20
1	0-Contusion of thorax, unspecified	0-S20.20	0-S20.2
1	0-Contusion of front wall of thorax	0-S20.21	0-S20.2
1	0-Contusion of right front wall of thorax	0-S20.211	0-S20.21
1	0-Contusion of left front wall of thorax	0-S20.212	0-S20.21
1	0-Contusion of bilateral front wall of thorax	0-S20.213	0-S20.21
1	0-Contusion of middle front wall of thorax	0-S20.214	0-S20.21
1	0-Contusion of unspecified front wall of thorax	0-S20.219	0-S20.21
1	0-Contusion of back wall of thorax	0-S20.22	0-S20.2
1	0-Contusion of right back wall of thorax	0-S20.221	0-S20.22
1	0-Contusion of left back wall of thorax	0-S20.222	0-S20.22
1	0-Contusion of bilateral back wall of thorax	0-S20.223	0-S20.22
1	0-Contusion of middle back wall of thorax	0-S20.224	0-S20.22
1	0-Contusion of unspecified back wall of thorax	0-S20.229	0-S20.22
1	0-Other and unspecified superficial injuries of front wall of thorax	0-S20.3	0-S20
1	0-Unspecified superficial injuries of front wall of thorax	0-S20.30	0-S20.3
1	0-Unspecified superficial injuries of right front wall of thorax	0-S20.301	0-S20.30
1	0-Unspecified superficial injuries of left front wall of thorax	0-S20.302	0-S20.30
1	0-Unspecified superficial injuries of bilateral front wall of thorax	0-S20.303	0-S20.30
1	0-Unspecified superficial injuries of middle front wall of thorax	0-S20.304	0-S20.30
1	0-Unspecified superficial injuries of unspecified front wall of thorax	0-S20.309	0-S20.30
1	0-Abrasion of front wall of thorax	0-S20.31	0-S20.3
1	0-Abrasion of right front wall of thorax	0-S20.311	0-S20.31
1	0-Abrasion of left front wall of thorax	0-S20.312	0-S20.31
1	0-Abrasion of bilateral front wall of thorax	0-S20.313	0-S20.31
1	0-Abrasion of middle front wall of thorax	0-S20.314	0-S20.31
1	0-Abrasion of unspecified front wall of thorax	0-S20.319	0-S20.31
1	0-Blister (nonthermal) of front wall of thorax	0-S20.32	0-S20.3
1	0-Blister (nonthermal) of right front wall of thorax	0-S20.321	0-S20.32
1	0-Blister (nonthermal) of left front wall of thorax	0-S20.322	0-S20.32
1	0-Blister (nonthermal) of bilateral front wall of thorax	0-S20.323	0-S20.32
1	0-Blister (nonthermal) of middle front wall of thorax	0-S20.324	0-S20.32
1	0-Blister (nonthermal) of unspecified front wall of thorax	0-S20.329	0-S20.32
1	0-External constriction of front wall of thorax	0-S20.34	0-S20.3
1	0-External constriction of right front wall of thorax	0-S20.341	0-S20.34
1	0-External constriction of left front wall of thorax	0-S20.342	0-S20.34
1	0-External constriction of bilateral front wall of thorax	0-S20.343	0-S20.34
1	0-External constriction of middle front wall of thorax	0-S20.344	0-S20.34
1	0-External constriction of unspecified front wall of thorax	0-S20.349	0-S20.34
1	0-Superficial foreign body of front wall of thorax	0-S20.35	0-S20.3
1	0-Superficial foreign body of right front wall of thorax	0-S20.351	0-S20.35
1	0-Superficial foreign body of left front wall of thorax	0-S20.352	0-S20.35
1	0-Superficial foreign body of bilateral front wall of thorax	0-S20.353	0-S20.35
1	0-Superficial foreign body of middle front wall of thorax	0-S20.354	0-S20.35
1	0-Superficial foreign body of unspecified front wall of thorax	0-S20.359	0-S20.35
1	0-Insect bite (nonvenomous) of front wall of thorax	0-S20.36	0-S20.3
1	0-Insect bite (nonvenomous) of right front wall of thorax	0-S20.361	0-S20.36
1	0-Insect bite (nonvenomous) of left front wall of thorax	0-S20.362	0-S20.36
1	0-Insect bite (nonvenomous) of bilateral front wall of thorax	0-S20.363	0-S20.36
1	0-Insect bite (nonvenomous) of middle front wall of thorax	0-S20.364	0-S20.36
1	0-Insect bite (nonvenomous) of unspecified front wall of thorax	0-S20.369	0-S20.36
1	0-Other superficial bite of front wall of thorax	0-S20.37	0-S20.3
1	0-Other superficial bite of right front wall of thorax	0-S20.371	0-S20.37
1	0-Other superficial bite of left front wall of thorax	0-S20.372	0-S20.37
1	0-Other superficial bite of bilateral front wall of thorax	0-S20.373	0-S20.37
1	0-Other superficial bite of middle front wall of thorax	0-S20.374	0-S20.37
1	0-Other superficial bite of unspecified front wall of thorax	0-S20.379	0-S20.37
1	0-Other and unspecified superficial injuries of back wall of thorax	0-S20.4	0-S20
1	0-Unspecified superficial injuries of back wall of thorax	0-S20.40	0-S20.4
1	0-Unspecified superficial injuries of right back wall of thorax	0-S20.401	0-S20.40
1	0-Unspecified superficial injuries of left back wall of thorax	0-S20.402	0-S20.40
1	0-Unspecified superficial injuries of unspecified back wall of thorax	0-S20.409	0-S20.40
1	0-Abrasion of back wall of thorax	0-S20.41	0-S20.4
1	0-Abrasion of right back wall of thorax	0-S20.411	0-S20.41
1	0-Abrasion of left back wall of thorax	0-S20.412	0-S20.41
1	0-Abrasion of unspecified back wall of thorax	0-S20.419	0-S20.41
1	0-Blister (nonthermal) of back wall of thorax	0-S20.42	0-S20.4
1	0-Blister (nonthermal) of right back wall of thorax	0-S20.421	0-S20.42
1	0-Blister (nonthermal) of left back wall of thorax	0-S20.422	0-S20.42
1	0-Blister (nonthermal) of unspecified back wall of thorax	0-S20.429	0-S20.42
1	0-External constriction of back wall of thorax	0-S20.44	0-S20.4
1	0-External constriction of right back wall of thorax	0-S20.441	0-S20.44
1	0-External constriction of left back wall of thorax	0-S20.442	0-S20.44
1	0-External constriction of unspecified back wall of thorax	0-S20.449	0-S20.44
1	0-Superficial foreign body of back wall of thorax	0-S20.45	0-S20.4
1	0-Superficial foreign body of right back wall of thorax	0-S20.451	0-S20.45
1	0-Superficial foreign body of left back wall of thorax	0-S20.452	0-S20.45
1	0-Superficial foreign body of unspecified back wall of thorax	0-S20.459	0-S20.45
1	0-Insect bite (nonvenomous) of back wall of thorax	0-S20.46	0-S20.4
1	0-Insect bite (nonvenomous) of right back wall of thorax	0-S20.461	0-S20.46
1	0-Insect bite (nonvenomous) of left back wall of thorax	0-S20.462	0-S20.46
1	0-Insect bite (nonvenomous) of unspecified back wall of thorax	0-S20.469	0-S20.46
1	0-Other superficial bite of back wall of thorax	0-S20.47	0-S20.4
1	0-Other superficial bite of right back wall of thorax	0-S20.471	0-S20.47
1	0-Other superficial bite of left back wall of thorax	0-S20.472	0-S20.47
1	0-Other superficial bite of unspecified back wall of thorax	0-S20.479	0-S20.47
1	0-Superficial injury of unspecified parts of thorax	0-S20.9	0-S20
1	0-Unspecified superficial injury of unspecified parts of thorax	0-S20.90	0-S20.9
1	0-Abrasion of unspecified parts of thorax	0-S20.91	0-S20.9
1	0-Blister (nonthermal) of unspecified parts of thorax	0-S20.92	0-S20.9
1	0-External constriction of unspecified parts of thorax	0-S20.94	0-S20.9
1	0-Superficial foreign body of unspecified parts of thorax	0-S20.95	0-S20.9
1	0-Insect bite (nonvenomous) of unspecified parts of thorax	0-S20.96	0-S20.9
1	0-Other superficial bite of unspecified parts of thorax	0-S20.97	0-S20.9
1	0-Open wound of thorax	0-S21	0-S20-S29
1	0-Open wound of breast	0-S21.0	0-S21
1	0-Unspecified open wound of breast	0-S21.00	0-S21.0
1	0-Unspecified open wound of right breast	0-S21.001	0-S21.00
1	0-Unspecified open wound of left breast	0-S21.002	0-S21.00
1	0-Unspecified open wound of unspecified breast	0-S21.009	0-S21.00
1	0-Laceration without foreign body of breast	0-S21.01	0-S21.0
1	0-Laceration without foreign body of right breast	0-S21.011	0-S21.01
1	0-Laceration without foreign body of left breast	0-S21.012	0-S21.01
1	0-Laceration without foreign body of unspecified breast	0-S21.019	0-S21.01
1	0-Laceration with foreign body of breast	0-S21.02	0-S21.0
1	0-Laceration with foreign body of right breast	0-S21.021	0-S21.02
1	0-Laceration with foreign body of left breast	0-S21.022	0-S21.02
1	0-Laceration with foreign body of unspecified breast	0-S21.029	0-S21.02
1	0-Puncture wound without foreign body of breast	0-S21.03	0-S21.0
1	0-Puncture wound without foreign body of right breast	0-S21.031	0-S21.03
1	0-Puncture wound without foreign body of left breast	0-S21.032	0-S21.03
1	0-Puncture wound without foreign body of unspecified breast	0-S21.039	0-S21.03
1	0-Puncture wound with foreign body of breast	0-S21.04	0-S21.0
1	0-Puncture wound with foreign body of right breast	0-S21.041	0-S21.04
1	0-Puncture wound with foreign body of left breast	0-S21.042	0-S21.04
1	0-Puncture wound with foreign body of unspecified breast	0-S21.049	0-S21.04
1	0-Open bite of breast	0-S21.05	0-S21.0
1	0-Open bite of right breast	0-S21.051	0-S21.05
1	0-Open bite of left breast	0-S21.052	0-S21.05
1	0-Open bite of unspecified breast	0-S21.059	0-S21.05
1	0-Open wound of front wall of thorax without penetration into thoracic cavity	0-S21.1	0-S21
1	0-Unspecified open wound of front wall of thorax without penetration into thoracic cavity	0-S21.10	0-S21.1
1	0-Unspecified open wound of right front wall of thorax without penetration into thoracic cavity	0-S21.101	0-S21.10
1	0-Unspecified open wound of left front wall of thorax without penetration into thoracic cavity	0-S21.102	0-S21.10
1	0-Unspecified open wound of unspecified front wall of thorax without penetration into thoracic cavity	0-S21.109	0-S21.10
1	0-Laceration without foreign body of front wall of thorax without penetration into thoracic cavity	0-S21.11	0-S21.1
1	0-Laceration without foreign body of right front wall of thorax without penetration into thoracic cavity	0-S21.111	0-S21.11
1	0-Laceration without foreign body of left front wall of thorax without penetration into thoracic cavity	0-S21.112	0-S21.11
1	0-Laceration without foreign body of unspecified front wall of thorax without penetration into thoracic cavity	0-S21.119	0-S21.11
1	0-Laceration with foreign body of front wall of thorax without penetration into thoracic cavity	0-S21.12	0-S21.1
1	0-Laceration with foreign body of right front wall of thorax without penetration into thoracic cavity	0-S21.121	0-S21.12
1	0-Laceration with foreign body of left front wall of thorax without penetration into thoracic cavity	0-S21.122	0-S21.12
1	0-Laceration with foreign body of unspecified front wall of thorax without penetration into thoracic cavity	0-S21.129	0-S21.12
1	0-Puncture wound without foreign body of front wall of thorax without penetration into thoracic cavity	0-S21.13	0-S21.1
1	0-Puncture wound without foreign body of right front wall of thorax without penetration into thoracic cavity	0-S21.131	0-S21.13
1	0-Puncture wound without foreign body of left front wall of thorax without penetration into thoracic cavity	0-S21.132	0-S21.13
1	0-Puncture wound without foreign body of unspecified front wall of thorax without penetration into thoracic cavity	0-S21.139	0-S21.13
1	0-Puncture wound with foreign body of front wall of thorax without penetration into thoracic cavity	0-S21.14	0-S21.1
1	0-Puncture wound with foreign body of right front wall of thorax without penetration into thoracic cavity	0-S21.141	0-S21.14
1	0-Puncture wound with foreign body of left front wall of thorax without penetration into thoracic cavity	0-S21.142	0-S21.14
1	0-Puncture wound with foreign body of unspecified front wall of thorax without penetration into thoracic cavity	0-S21.149	0-S21.14
1	0-Open bite of front wall of thorax without penetration into thoracic cavity	0-S21.15	0-S21.1
1	0-Open bite of right front wall of thorax without penetration into thoracic cavity	0-S21.151	0-S21.15
1	0-Open bite of left front wall of thorax without penetration into thoracic cavity	0-S21.152	0-S21.15
1	0-Open bite of unspecified front wall of thorax without penetration into thoracic cavity	0-S21.159	0-S21.15
1	0-Open wound of back wall of thorax without penetration into thoracic cavity	0-S21.2	0-S21
1	0-Unspecified open wound of back wall of thorax without penetration into thoracic cavity	0-S21.20	0-S21.2
1	0-Unspecified open wound of right back wall of thorax without penetration into thoracic cavity	0-S21.201	0-S21.20
1	0-Unspecified open wound of left back wall of thorax without penetration into thoracic cavity	0-S21.202	0-S21.20
1	0-Unspecified open wound of unspecified back wall of thorax without penetration into thoracic cavity	0-S21.209	0-S21.20
1	0-Laceration without foreign body of back wall of thorax without penetration into thoracic cavity	0-S21.21	0-S21.2
1	0-Laceration without foreign body of right back wall of thorax without penetration into thoracic cavity	0-S21.211	0-S21.21
1	0-Laceration without foreign body of left back wall of thorax without penetration into thoracic cavity	0-S21.212	0-S21.21
1	0-Laceration without foreign body of unspecified back wall of thorax without penetration into thoracic cavity	0-S21.219	0-S21.21
1	0-Laceration with foreign body of back wall of thorax without penetration into thoracic cavity	0-S21.22	0-S21.2
1	0-Laceration with foreign body of right back wall of thorax without penetration into thoracic cavity	0-S21.221	0-S21.22
1	0-Laceration with foreign body of left back wall of thorax without penetration into thoracic cavity	0-S21.222	0-S21.22
1	0-Laceration with foreign body of unspecified back wall of thorax without penetration into thoracic cavity	0-S21.229	0-S21.22
1	0-Puncture wound without foreign body of back wall of thorax without penetration into thoracic cavity	0-S21.23	0-S21.2
1	0-Puncture wound without foreign body of right back wall of thorax without penetration into thoracic cavity	0-S21.231	0-S21.23
1	0-Puncture wound without foreign body of left back wall of thorax without penetration into thoracic cavity	0-S21.232	0-S21.23
1	0-Puncture wound without foreign body of unspecified back wall of thorax without penetration into thoracic cavity	0-S21.239	0-S21.23
1	0-Puncture wound with foreign body of back wall of thorax without penetration into thoracic cavity	0-S21.24	0-S21.2
1	0-Puncture wound with foreign body of right back wall of thorax without penetration into thoracic cavity	0-S21.241	0-S21.24
1	0-Puncture wound with foreign body of left back wall of thorax without penetration into thoracic cavity	0-S21.242	0-S21.24
1	0-Puncture wound with foreign body of unspecified back wall of thorax without penetration into thoracic cavity	0-S21.249	0-S21.24
1	0-Open bite of back wall of thorax without penetration into thoracic cavity	0-S21.25	0-S21.2
1	0-Open bite of right back wall of thorax without penetration into thoracic cavity	0-S21.251	0-S21.25
1	0-Open bite of left back wall of thorax without penetration into thoracic cavity	0-S21.252	0-S21.25
1	0-Open bite of unspecified back wall of thorax without penetration into thoracic cavity	0-S21.259	0-S21.25
1	0-Open wound of front wall of thorax with penetration into thoracic cavity	0-S21.3	0-S21
1	0-Unspecified open wound of front wall of thorax with penetration into thoracic cavity	0-S21.30	0-S21.3
1	0-Unspecified open wound of right front wall of thorax with penetration into thoracic cavity	0-S21.301	0-S21.30
1	0-Unspecified open wound of left front wall of thorax with penetration into thoracic cavity	0-S21.302	0-S21.30
1	0-Unspecified open wound of unspecified front wall of thorax with penetration into thoracic cavity	0-S21.309	0-S21.30
1	0-Laceration without foreign body of front wall of thorax with penetration into thoracic cavity	0-S21.31	0-S21.3
1	0-Laceration without foreign body of right front wall of thorax with penetration into thoracic cavity	0-S21.311	0-S21.31
1	0-Laceration without foreign body of left front wall of thorax with penetration into thoracic cavity	0-S21.312	0-S21.31
1	0-Laceration without foreign body of unspecified front wall of thorax with penetration into thoracic cavity	0-S21.319	0-S21.31
1	0-Laceration with foreign body of front wall of thorax with penetration into thoracic cavity	0-S21.32	0-S21.3
1	0-Laceration with foreign body of right front wall of thorax with penetration into thoracic cavity	0-S21.321	0-S21.32
1	0-Laceration with foreign body of left front wall of thorax with penetration into thoracic cavity	0-S21.322	0-S21.32
1	0-Laceration with foreign body of unspecified front wall of thorax with penetration into thoracic cavity	0-S21.329	0-S21.32
1	0-Puncture wound without foreign body of front wall of thorax with penetration into thoracic cavity	0-S21.33	0-S21.3
1	0-Puncture wound without foreign body of right front wall of thorax with penetration into thoracic cavity	0-S21.331	0-S21.33
1	0-Puncture wound without foreign body of left front wall of thorax with penetration into thoracic cavity	0-S21.332	0-S21.33
1	0-Puncture wound without foreign body of unspecified front wall of thorax with penetration into thoracic cavity	0-S21.339	0-S21.33
1	0-Puncture wound with foreign body of front wall of thorax with penetration into thoracic cavity	0-S21.34	0-S21.3
1	0-Puncture wound with foreign body of right front wall of thorax with penetration into thoracic cavity	0-S21.341	0-S21.34
1	0-Puncture wound with foreign body of left front wall of thorax with penetration into thoracic cavity	0-S21.342	0-S21.34
1	0-Puncture wound with foreign body of unspecified front wall of thorax with penetration into thoracic cavity	0-S21.349	0-S21.34
1	0-Open bite of front wall of thorax with penetration into thoracic cavity	0-S21.35	0-S21.3
1	0-Open bite of right front wall of thorax with penetration into thoracic cavity	0-S21.351	0-S21.35
1	0-Open bite of left front wall of thorax with penetration into thoracic cavity	0-S21.352	0-S21.35
1	0-Open bite of unspecified front wall of thorax with penetration into thoracic cavity	0-S21.359	0-S21.35
1	0-Open wound of back wall of thorax with penetration into thoracic cavity	0-S21.4	0-S21
1	0-Unspecified open wound of back wall of thorax with penetration into thoracic cavity	0-S21.40	0-S21.4
1	0-Unspecified open wound of right back wall of thorax with penetration into thoracic cavity	0-S21.401	0-S21.40
1	0-Unspecified open wound of left back wall of thorax with penetration into thoracic cavity	0-S21.402	0-S21.40
1	0-Unspecified open wound of unspecified back wall of thorax with penetration into thoracic cavity	0-S21.409	0-S21.40
1	0-Laceration without foreign body of back wall of thorax with penetration into thoracic cavity	0-S21.41	0-S21.4
1	0-Laceration without foreign body of right back wall of thorax with penetration into thoracic cavity	0-S21.411	0-S21.41
1	0-Laceration without foreign body of left back wall of thorax with penetration into thoracic cavity	0-S21.412	0-S21.41
1	0-Laceration without foreign body of unspecified back wall of thorax with penetration into thoracic cavity	0-S21.419	0-S21.41
1	0-Laceration with foreign body of back wall of thorax with penetration into thoracic cavity	0-S21.42	0-S21.4
1	0-Laceration with foreign body of right back wall of thorax with penetration into thoracic cavity	0-S21.421	0-S21.42
1	0-Laceration with foreign body of left back wall of thorax with penetration into thoracic cavity	0-S21.422	0-S21.42
1	0-Laceration with foreign body of unspecified back wall of thorax with penetration into thoracic cavity	0-S21.429	0-S21.42
1	0-Puncture wound without foreign body of back wall of thorax with penetration into thoracic cavity	0-S21.43	0-S21.4
1	0-Puncture wound without foreign body of right back wall of thorax with penetration into thoracic cavity	0-S21.431	0-S21.43
1	0-Puncture wound without foreign body of left back wall of thorax with penetration into thoracic cavity	0-S21.432	0-S21.43
1	0-Puncture wound without foreign body of unspecified back wall of thorax with penetration into thoracic cavity	0-S21.439	0-S21.43
1	0-Puncture wound with foreign body of back wall of thorax with penetration into thoracic cavity	0-S21.44	0-S21.4
1	0-Puncture wound with foreign body of right back wall of thorax with penetration into thoracic cavity	0-S21.441	0-S21.44
1	0-Puncture wound with foreign body of left back wall of thorax with penetration into thoracic cavity	0-S21.442	0-S21.44
1	0-Puncture wound with foreign body of unspecified back wall of thorax with penetration into thoracic cavity	0-S21.449	0-S21.44
1	0-Open bite of back wall of thorax with penetration into thoracic cavity	0-S21.45	0-S21.4
1	0-Open bite of right back wall of thorax with penetration into thoracic cavity	0-S21.451	0-S21.45
1	0-Open bite of left back wall of thorax with penetration into thoracic cavity	0-S21.452	0-S21.45
1	0-Open bite of unspecified back wall of thorax with penetration into thoracic cavity	0-S21.459	0-S21.45
1	0-Open wound of unspecified part of thorax	0-S21.9	0-S21
1	0-Unspecified open wound of unspecified part of thorax	0-S21.90	0-S21.9
1	0-Laceration without foreign body of unspecified part of thorax	0-S21.91	0-S21.9
1	0-Laceration with foreign body of unspecified part of thorax	0-S21.92	0-S21.9
1	0-Puncture wound without foreign body of unspecified part of thorax	0-S21.93	0-S21.9
1	0-Puncture wound with foreign body of unspecified part of thorax	0-S21.94	0-S21.9
1	0-Open bite of unspecified part of thorax	0-S21.95	0-S21.9
1	0-Fracture of rib(s), sternum and thoracic spine	0-S22	0-S20-S29
1	0-Fracture of thoracic vertebra	0-S22.0	0-S22
1	0-Fracture of unspecified thoracic vertebra	0-S22.00	0-S22.0
1	0-Wedge compression fracture of unspecified thoracic vertebra	0-S22.000	0-S22.00
1	0-Stable burst fracture of unspecified thoracic vertebra	0-S22.001	0-S22.00
1	0-Unstable burst fracture of unspecified thoracic vertebra	0-S22.002	0-S22.00
1	0-Other fracture of unspecified thoracic vertebra	0-S22.008	0-S22.00
1	0-Unspecified fracture of unspecified thoracic vertebra	0-S22.009	0-S22.00
1	0-Fracture of first thoracic vertebra	0-S22.01	0-S22.0
1	0-Wedge compression fracture of first thoracic vertebra	0-S22.010	0-S22.01
1	0-Stable burst fracture of first thoracic vertebra	0-S22.011	0-S22.01
1	0-Unstable burst fracture of first thoracic vertebra	0-S22.012	0-S22.01
1	0-Other fracture of first thoracic vertebra	0-S22.018	0-S22.01
1	0-Unspecified fracture of first thoracic vertebra	0-S22.019	0-S22.01
1	0-Fracture of second thoracic vertebra	0-S22.02	0-S22.0
1	0-Wedge compression fracture of second thoracic vertebra	0-S22.020	0-S22.02
1	0-Stable burst fracture of second thoracic vertebra	0-S22.021	0-S22.02
1	0-Unstable burst fracture of second thoracic vertebra	0-S22.022	0-S22.02
1	0-Other fracture of second thoracic vertebra	0-S22.028	0-S22.02
1	0-Unspecified fracture of second thoracic vertebra	0-S22.029	0-S22.02
1	0-Fracture of third thoracic vertebra	0-S22.03	0-S22.0
1	0-Wedge compression fracture of third thoracic vertebra	0-S22.030	0-S22.03
1	0-Stable burst fracture of third thoracic vertebra	0-S22.031	0-S22.03
1	0-Unstable burst fracture of third thoracic vertebra	0-S22.032	0-S22.03
1	0-Other fracture of third thoracic vertebra	0-S22.038	0-S22.03
1	0-Unspecified fracture of third thoracic vertebra	0-S22.039	0-S22.03
1	0-Fracture of fourth thoracic vertebra	0-S22.04	0-S22.0
1	0-Wedge compression fracture of fourth thoracic vertebra	0-S22.040	0-S22.04
1	0-Stable burst fracture of fourth thoracic vertebra	0-S22.041	0-S22.04
1	0-Unstable burst fracture of fourth thoracic vertebra	0-S22.042	0-S22.04
1	0-Other fracture of fourth thoracic vertebra	0-S22.048	0-S22.04
1	0-Unspecified fracture of fourth thoracic vertebra	0-S22.049	0-S22.04
1	0-Fracture of T5-T6 vertebra	0-S22.05	0-S22.0
1	0-Wedge compression fracture of T5-T6 vertebra	0-S22.050	0-S22.05
1	0-Stable burst fracture of T5-T6 vertebra	0-S22.051	0-S22.05
1	0-Unstable burst fracture of T5-T6 vertebra	0-S22.052	0-S22.05
1	0-Other fracture of T5-T6 vertebra	0-S22.058	0-S22.05
1	0-Unspecified fracture of T5-T6 vertebra	0-S22.059	0-S22.05
1	0-Fracture of T7-T8 vertebra	0-S22.06	0-S22.0
1	0-Wedge compression fracture of T7-T8 vertebra	0-S22.060	0-S22.06
1	0-Stable burst fracture of T7-T8 vertebra	0-S22.061	0-S22.06
1	0-Unstable burst fracture of T7-T8 vertebra	0-S22.062	0-S22.06
1	0-Other fracture of T7-T8 thoracic vertebra	0-S22.068	0-S22.06
1	0-Unspecified fracture of T7-T8 vertebra	0-S22.069	0-S22.06
1	0-Fracture of T9-T10 vertebra	0-S22.07	0-S22.0
1	0-Wedge compression fracture of T9-T10 vertebra	0-S22.070	0-S22.07
1	0-Stable burst fracture of T9-T10 vertebra	0-S22.071	0-S22.07
1	0-Unstable burst fracture of T9-T10 vertebra	0-S22.072	0-S22.07
1	0-Other fracture of T9-T10 vertebra	0-S22.078	0-S22.07
1	0-Unspecified fracture of T9-T10 vertebra	0-S22.079	0-S22.07
1	0-Fracture of T11-T12 vertebra	0-S22.08	0-S22.0
1	0-Wedge compression fracture of T11-T12 vertebra	0-S22.080	0-S22.08
1	0-Stable burst fracture of T11-T12 vertebra	0-S22.081	0-S22.08
1	0-Unstable burst fracture of T11-T12 vertebra	0-S22.082	0-S22.08
1	0-Other fracture of T11-T12 vertebra	0-S22.088	0-S22.08
1	0-Unspecified fracture of T11-T12 vertebra	0-S22.089	0-S22.08
1	0-Fracture of sternum	0-S22.2	0-S22
1	0-Unspecified fracture of sternum	0-S22.20	0-S22.2
1	0-Fracture of manubrium	0-S22.21	0-S22.2
1	0-Fracture of body of sternum	0-S22.22	0-S22.2
1	0-Sternal manubrial dissociation	0-S22.23	0-S22.2
1	0-Fracture of xiphoid process	0-S22.24	0-S22.2
1	0-Fracture of one rib	0-S22.3	0-S22
1	0-Fracture of one rib, right side	0-S22.31	0-S22.3
1	0-Fracture of one rib, left side	0-S22.32	0-S22.3
1	0-Fracture of one rib, unspecified side	0-S22.39	0-S22.3
1	0-Multiple fractures of ribs	0-S22.4	0-S22
1	0-Multiple fractures of ribs, right side	0-S22.41	0-S22.4
1	0-Multiple fractures of ribs, left side	0-S22.42	0-S22.4
1	0-Multiple fractures of ribs, bilateral	0-S22.43	0-S22.4
1	0-Multiple fractures of ribs, unspecified side	0-S22.49	0-S22.4
1	0-Flail chest	0-S22.5	0-S22
1	0-Fracture of bony thorax, part unspecified	0-S22.9	0-S22
1	0-Dislocation and sprain of joints and ligaments of thorax	0-S23	0-S20-S29
1	0-Traumatic rupture of thoracic intervertebral disc	0-S23.0	0-S23
1	0-Subluxation and dislocation of thoracic vertebra	0-S23.1	0-S23
1	0-Subluxation and dislocation of unspecified thoracic vertebra	0-S23.10	0-S23.1
1	0-Subluxation of unspecified thoracic vertebra	0-S23.100	0-S23.10
1	0-Dislocation of unspecified thoracic vertebra	0-S23.101	0-S23.10
1	0-Subluxation and dislocation of T1/T2 thoracic vertebra	0-S23.11	0-S23.1
1	0-Subluxation of T1/T2 thoracic vertebra	0-S23.110	0-S23.11
1	0-Dislocation of T1/T2 thoracic vertebra	0-S23.111	0-S23.11
1	0-Subluxation and dislocation of T2/T3-T3/T4 thoracic vertebra	0-S23.12	0-S23.1
1	0-Subluxation of T2/T3 thoracic vertebra	0-S23.120	0-S23.12
1	0-Dislocation of T2/T3 thoracic vertebra	0-S23.121	0-S23.12
1	0-Subluxation of T3/T4 thoracic vertebra	0-S23.122	0-S23.12
1	0-Dislocation of T3/T4 thoracic vertebra	0-S23.123	0-S23.12
1	0-Subluxation and dislocation of T4/T5-T5/T6 thoracic vertebra	0-S23.13	0-S23.1
1	0-Subluxation of T4/T5 thoracic vertebra	0-S23.130	0-S23.13
1	0-Dislocation of T4/T5 thoracic vertebra	0-S23.131	0-S23.13
1	0-Subluxation of T5/T6 thoracic vertebra	0-S23.132	0-S23.13
1	0-Dislocation of T5/T6 thoracic vertebra	0-S23.133	0-S23.13
1	0-Subluxation and dislocation of T6/T7-T7/T8 thoracic vertebra	0-S23.14	0-S23.1
1	0-Subluxation of T6/T7 thoracic vertebra	0-S23.140	0-S23.14
1	0-Dislocation of T6/T7 thoracic vertebra	0-S23.141	0-S23.14
1	0-Subluxation of T7/T8 thoracic vertebra	0-S23.142	0-S23.14
1	0-Dislocation of T7/T8 thoracic vertebra	0-S23.143	0-S23.14
1	0-Subluxation and dislocation of T8/T9-T9/T10 thoracic vertebra	0-S23.15	0-S23.1
1	0-Subluxation of T8/T9 thoracic vertebra	0-S23.150	0-S23.15
1	0-Dislocation of T8/T9 thoracic vertebra	0-S23.151	0-S23.15
1	0-Subluxation of T9/T10 thoracic vertebra	0-S23.152	0-S23.15
1	0-Dislocation of T9/T10 thoracic vertebra	0-S23.153	0-S23.15
1	0-Subluxation and dislocation of T10/T11-T11/T12 thoracic vertebra	0-S23.16	0-S23.1
1	0-Subluxation of T10/T11 thoracic vertebra	0-S23.160	0-S23.16
1	0-Dislocation of T10/T11 thoracic vertebra	0-S23.161	0-S23.16
1	0-Subluxation of T11/T12 thoracic vertebra	0-S23.162	0-S23.16
1	0-Dislocation of T11/T12 thoracic vertebra	0-S23.163	0-S23.16
1	0-Subluxation and dislocation of T12/L1 thoracic vertebra	0-S23.17	0-S23.1
1	0-Subluxation of T12/L1 thoracic vertebra	0-S23.170	0-S23.17
1	0-Dislocation of T12/L1 thoracic vertebra	0-S23.171	0-S23.17
1	0-Dislocation of other and unspecified parts of thorax	0-S23.2	0-S23
1	0-Dislocation of unspecified part of thorax	0-S23.20	0-S23.2
1	0-Dislocation of other parts of thorax	0-S23.29	0-S23.2
1	0-Sprain of ligaments of thoracic spine	0-S23.3	0-S23
1	0-Sprain of ribs and sternum	0-S23.4	0-S23
1	0-Sprain of ribs	0-S23.41	0-S23.4
1	0-Sprain of sternum	0-S23.42	0-S23.4
1	0-Sprain of sternoclavicular (joint) (ligament)	0-S23.420	0-S23.42
1	0-Sprain of chondrosternal joint	0-S23.421	0-S23.42
1	0-Other sprain of sternum	0-S23.428	0-S23.42
1	0-Unspecified sprain of sternum	0-S23.429	0-S23.42
1	0-Sprain of other specified parts of thorax	0-S23.8	0-S23
1	0-Sprain of unspecified parts of thorax	0-S23.9	0-S23
1	0-Injury of nerves and spinal cord at thorax level	0-S24	0-S20-S29
1	0-Concussion and edema of thoracic spinal cord	0-S24.0	0-S24
1	0-Other and unspecified injuries of thoracic spinal cord	0-S24.1	0-S24
1	0-Unspecified injury of thoracic spinal cord	0-S24.10	0-S24.1
1	0-Unspecified injury at T1 level of thoracic spinal cord	0-S24.101	0-S24.10
1	0-Unspecified injury at T2-T6 level of thoracic spinal cord	0-S24.102	0-S24.10
1	0-Unspecified injury at T7-T10 level of thoracic spinal cord	0-S24.103	0-S24.10
1	0-Unspecified injury at T11-T12 level of thoracic spinal cord	0-S24.104	0-S24.10
1	0-Unspecified injury at unspecified level of thoracic spinal cord	0-S24.109	0-S24.10
1	0-Complete lesion of thoracic spinal cord	0-S24.11	0-S24.1
1	0-Complete lesion at T1 level of thoracic spinal cord	0-S24.111	0-S24.11
1	0-Complete lesion at T2-T6 level of thoracic spinal cord	0-S24.112	0-S24.11
1	0-Complete lesion at T7-T10 level of thoracic spinal cord	0-S24.113	0-S24.11
1	0-Complete lesion at T11-T12 level of thoracic spinal cord	0-S24.114	0-S24.11
1	0-Complete lesion at unspecified level of thoracic spinal cord	0-S24.119	0-S24.11
1	0-Anterior cord syndrome of thoracic spinal cord	0-S24.13	0-S24.1
1	0-Anterior cord syndrome at T1 level of thoracic spinal cord	0-S24.131	0-S24.13
1	0-Anterior cord syndrome at T2-T6 level of thoracic spinal cord	0-S24.132	0-S24.13
1	0-Anterior cord syndrome at T7-T10 level of thoracic spinal cord	0-S24.133	0-S24.13
1	0-Anterior cord syndrome at T11-T12 level of thoracic spinal cord	0-S24.134	0-S24.13
1	0-Anterior cord syndrome at unspecified level of thoracic spinal cord	0-S24.139	0-S24.13
1	0-Brown-Séquard syndrome of thoracic spinal cord	0-S24.14	0-S24.1
1	0-Brown-Séquard syndrome at T1 level of thoracic spinal cord	0-S24.141	0-S24.14
1	0-Brown-Séquard syndrome at T2-T6 level of thoracic spinal cord	0-S24.142	0-S24.14
1	0-Brown-Séquard syndrome at T7-T10 level of thoracic spinal cord	0-S24.143	0-S24.14
1	0-Brown-Séquard syndrome at T11-T12 level of thoracic spinal cord	0-S24.144	0-S24.14
1	0-Brown-Séquard syndrome at unspecified level of thoracic spinal cord	0-S24.149	0-S24.14
1	0-Other incomplete lesions of thoracic spinal cord	0-S24.15	0-S24.1
1	0-Other incomplete lesion at T1 level of thoracic spinal cord	0-S24.151	0-S24.15
1	0-Other incomplete lesion at T2-T6 level of thoracic spinal cord	0-S24.152	0-S24.15
1	0-Other incomplete lesion at T7-T10 level of thoracic spinal cord	0-S24.153	0-S24.15
1	0-Other incomplete lesion at T11-T12 level of thoracic spinal cord	0-S24.154	0-S24.15
1	0-Other incomplete lesion at unspecified level of thoracic spinal cord	0-S24.159	0-S24.15
1	0-Injury of nerve root of thoracic spine	0-S24.2	0-S24
1	0-Injury of peripheral nerves of thorax	0-S24.3	0-S24
1	0-Injury of thoracic sympathetic nervous system	0-S24.4	0-S24
1	0-Injury of other specified nerves of thorax	0-S24.8	0-S24
1	0-Injury of unspecified nerve of thorax	0-S24.9	0-S24
1	0-Injury of blood vessels of thorax	0-S25	0-S20-S29
1	0-Injury of thoracic aorta	0-S25.0	0-S25
1	0-Unspecified injury of thoracic aorta	0-S25.00	0-S25.0
1	0-Minor laceration of thoracic aorta	0-S25.01	0-S25.0
1	0-Major laceration of thoracic aorta	0-S25.02	0-S25.0
1	0-Other specified injury of thoracic aorta	0-S25.09	0-S25.0
1	0-Injury of innominate or subclavian artery	0-S25.1	0-S25
1	0-Unspecified injury of innominate or subclavian artery	0-S25.10	0-S25.1
1	0-Unspecified injury of right innominate or subclavian artery	0-S25.101	0-S25.10
1	0-Unspecified injury of left innominate or subclavian artery	0-S25.102	0-S25.10
1	0-Unspecified injury of unspecified innominate or subclavian artery	0-S25.109	0-S25.10
1	0-Minor laceration of innominate or subclavian artery	0-S25.11	0-S25.1
1	0-Minor laceration of right innominate or subclavian artery	0-S25.111	0-S25.11
1	0-Minor laceration of left innominate or subclavian artery	0-S25.112	0-S25.11
1	0-Minor laceration of unspecified innominate or subclavian artery	0-S25.119	0-S25.11
1	0-Major laceration of innominate or subclavian artery	0-S25.12	0-S25.1
1	0-Major laceration of right innominate or subclavian artery	0-S25.121	0-S25.12
1	0-Major laceration of left innominate or subclavian artery	0-S25.122	0-S25.12
1	0-Major laceration of unspecified innominate or subclavian artery	0-S25.129	0-S25.12
1	0-Other specified injury of innominate or subclavian artery	0-S25.19	0-S25.1
1	0-Other specified injury of right innominate or subclavian artery	0-S25.191	0-S25.19
1	0-Other specified injury of left innominate or subclavian artery	0-S25.192	0-S25.19
1	0-Other specified injury of unspecified innominate or subclavian artery	0-S25.199	0-S25.19
1	0-Injury of superior vena cava	0-S25.2	0-S25
1	0-Unspecified injury of superior vena cava	0-S25.20	0-S25.2
1	0-Minor laceration of superior vena cava	0-S25.21	0-S25.2
1	0-Major laceration of superior vena cava	0-S25.22	0-S25.2
1	0-Other specified injury of superior vena cava	0-S25.29	0-S25.2
1	0-Injury of innominate or subclavian vein	0-S25.3	0-S25
1	0-Unspecified injury of innominate or subclavian vein	0-S25.30	0-S25.3
1	0-Unspecified injury of right innominate or subclavian vein	0-S25.301	0-S25.30
1	0-Unspecified injury of left innominate or subclavian vein	0-S25.302	0-S25.30
1	0-Unspecified injury of unspecified innominate or subclavian vein	0-S25.309	0-S25.30
1	0-Minor laceration of innominate or subclavian vein	0-S25.31	0-S25.3
1	0-Minor laceration of right innominate or subclavian vein	0-S25.311	0-S25.31
1	0-Minor laceration of left innominate or subclavian vein	0-S25.312	0-S25.31
1	0-Minor laceration of unspecified innominate or subclavian vein	0-S25.319	0-S25.31
1	0-Major laceration of innominate or subclavian vein	0-S25.32	0-S25.3
1	0-Major laceration of right innominate or subclavian vein	0-S25.321	0-S25.32
1	0-Major laceration of left innominate or subclavian vein	0-S25.322	0-S25.32
1	0-Major laceration of unspecified innominate or subclavian vein	0-S25.329	0-S25.32
1	0-Other specified injury of innominate or subclavian vein	0-S25.39	0-S25.3
1	0-Other specified injury of right innominate or subclavian vein	0-S25.391	0-S25.39
1	0-Other specified injury of left innominate or subclavian vein	0-S25.392	0-S25.39
1	0-Other specified injury of unspecified innominate or subclavian vein	0-S25.399	0-S25.39
1	0-Injury of pulmonary blood vessels	0-S25.4	0-S25
1	0-Unspecified injury of pulmonary blood vessels	0-S25.40	0-S25.4
1	0-Unspecified injury of right pulmonary blood vessels	0-S25.401	0-S25.40
1	0-Unspecified injury of left pulmonary blood vessels	0-S25.402	0-S25.40
1	0-Unspecified injury of unspecified pulmonary blood vessels	0-S25.409	0-S25.40
1	0-Minor laceration of pulmonary blood vessels	0-S25.41	0-S25.4
1	0-Minor laceration of right pulmonary blood vessels	0-S25.411	0-S25.41
1	0-Minor laceration of left pulmonary blood vessels	0-S25.412	0-S25.41
1	0-Minor laceration of unspecified pulmonary blood vessels	0-S25.419	0-S25.41
1	0-Major laceration of pulmonary blood vessels	0-S25.42	0-S25.4
1	0-Major laceration of right pulmonary blood vessels	0-S25.421	0-S25.42
1	0-Major laceration of left pulmonary blood vessels	0-S25.422	0-S25.42
1	0-Major laceration of unspecified pulmonary blood vessels	0-S25.429	0-S25.42
1	0-Other specified injury of pulmonary blood vessels	0-S25.49	0-S25.4
1	0-Other specified injury of right pulmonary blood vessels	0-S25.491	0-S25.49
1	0-Other specified injury of left pulmonary blood vessels	0-S25.492	0-S25.49
1	0-Other specified injury of unspecified pulmonary blood vessels	0-S25.499	0-S25.49
1	0-Injury of intercostal blood vessels	0-S25.5	0-S25
1	0-Unspecified injury of intercostal blood vessels	0-S25.50	0-S25.5
1	0-Unspecified injury of intercostal blood vessels, right side	0-S25.501	0-S25.50
1	0-Unspecified injury of intercostal blood vessels, left side	0-S25.502	0-S25.50
1	0-Unspecified injury of intercostal blood vessels, unspecified side	0-S25.509	0-S25.50
1	0-Laceration of intercostal blood vessels	0-S25.51	0-S25.5
1	0-Laceration of intercostal blood vessels, right side	0-S25.511	0-S25.51
1	0-Laceration of intercostal blood vessels, left side	0-S25.512	0-S25.51
1	0-Laceration of intercostal blood vessels, unspecified side	0-S25.519	0-S25.51
1	0-Other specified injury of intercostal blood vessels	0-S25.59	0-S25.5
1	0-Other specified injury of intercostal blood vessels, right side	0-S25.591	0-S25.59
1	0-Other specified injury of intercostal blood vessels, left side	0-S25.592	0-S25.59
1	0-Other specified injury of intercostal blood vessels, unspecified side	0-S25.599	0-S25.59
1	0-Injury of other blood vessels of thorax	0-S25.8	0-S25
1	0-Unspecified injury of other blood vessels of thorax	0-S25.80	0-S25.8
1	0-Unspecified injury of other blood vessels of thorax, right side	0-S25.801	0-S25.80
1	0-Unspecified injury of other blood vessels of thorax, left side	0-S25.802	0-S25.80
1	0-Unspecified injury of other blood vessels of thorax, unspecified side	0-S25.809	0-S25.80
1	0-Laceration of other blood vessels of thorax	0-S25.81	0-S25.8
1	0-Laceration of other blood vessels of thorax, right side	0-S25.811	0-S25.81
1	0-Laceration of other blood vessels of thorax, left side	0-S25.812	0-S25.81
1	0-Laceration of other blood vessels of thorax, unspecified side	0-S25.819	0-S25.81
1	0-Other specified injury of other blood vessels of thorax	0-S25.89	0-S25.8
1	0-Other specified injury of other blood vessels of thorax, right side	0-S25.891	0-S25.89
1	0-Other specified injury of other blood vessels of thorax, left side	0-S25.892	0-S25.89
1	0-Other specified injury of other blood vessels of thorax, unspecified side	0-S25.899	0-S25.89
1	0-Injury of unspecified blood vessel of thorax	0-S25.9	0-S25
1	0-Unspecified injury of unspecified blood vessel of thorax	0-S25.90	0-S25.9
1	0-Laceration of unspecified blood vessel of thorax	0-S25.91	0-S25.9
1	0-Other specified injury of unspecified blood vessel of thorax	0-S25.99	0-S25.9
1	0-Injury of heart	0-S26	0-S20-S29
1	0-Injury of heart with hemopericardium	0-S26.0	0-S26
1	0-Unspecified injury of heart with hemopericardium	0-S26.00	0-S26.0
1	0-Contusion of heart with hemopericardium	0-S26.01	0-S26.0
1	0-Laceration of heart with hemopericardium	0-S26.02	0-S26.0
1	0-Mild laceration of heart with hemopericardium	0-S26.020	0-S26.02
1	0-Moderate laceration of heart with hemopericardium	0-S26.021	0-S26.02
1	0-Major laceration of heart with hemopericardium	0-S26.022	0-S26.02
1	0-Other injury of heart with hemopericardium	0-S26.09	0-S26.0
1	0-Injury of heart without hemopericardium	0-S26.1	0-S26
1	0-Unspecified injury of heart without hemopericardium	0-S26.10	0-S26.1
1	0-Contusion of heart without hemopericardium	0-S26.11	0-S26.1
1	0-Laceration of heart without hemopericardium	0-S26.12	0-S26.1
1	0-Other injury of heart without hemopericardium	0-S26.19	0-S26.1
1	0-Injury of heart, unspecified with or without hemopericardium	0-S26.9	0-S26
1	0-Unspecified injury of heart, unspecified with or without hemopericardium	0-S26.90	0-S26.9
1	0-Contusion of heart, unspecified with or without hemopericardium	0-S26.91	0-S26.9
1	0-Laceration of heart, unspecified with or without hemopericardium	0-S26.92	0-S26.9
1	0-Other injury of heart, unspecified with or without hemopericardium	0-S26.99	0-S26.9
1	0-Injury of other and unspecified intrathoracic organs	0-S27	0-S20-S29
1	0-Traumatic pneumothorax	0-S27.0	0-S27
1	0-Traumatic hemothorax	0-S27.1	0-S27
1	0-Traumatic hemopneumothorax	0-S27.2	0-S27
1	0-Other and unspecified injuries of lung	0-S27.3	0-S27
1	0-Unspecified injury of lung	0-S27.30	0-S27.3
1	0-Unspecified injury of lung, unilateral	0-S27.301	0-S27.30
1	0-Unspecified injury of lung, bilateral	0-S27.302	0-S27.30
1	0-Unspecified injury of lung, unspecified	0-S27.309	0-S27.30
1	0-Primary blast injury of lung	0-S27.31	0-S27.3
1	0-Primary blast injury of lung, unilateral	0-S27.311	0-S27.31
1	0-Primary blast injury of lung, bilateral	0-S27.312	0-S27.31
1	0-Primary blast injury of lung, unspecified	0-S27.319	0-S27.31
1	0-Contusion of lung	0-S27.32	0-S27.3
1	0-Contusion of lung, unilateral	0-S27.321	0-S27.32
1	0-Contusion of lung, bilateral	0-S27.322	0-S27.32
1	0-Contusion of lung, unspecified	0-S27.329	0-S27.32
1	0-Laceration of lung	0-S27.33	0-S27.3
1	0-Laceration of lung, unilateral	0-S27.331	0-S27.33
1	0-Laceration of lung, bilateral	0-S27.332	0-S27.33
1	0-Laceration of lung, unspecified	0-S27.339	0-S27.33
1	0-Other injuries of lung	0-S27.39	0-S27.3
1	0-Other injuries of lung, unilateral	0-S27.391	0-S27.39
1	0-Other injuries of lung, bilateral	0-S27.392	0-S27.39
1	0-Other injuries of lung, unspecified	0-S27.399	0-S27.39
1	0-Injury of bronchus	0-S27.4	0-S27
1	0-Unspecified injury of bronchus	0-S27.40	0-S27.4
1	0-Unspecified injury of bronchus, unilateral	0-S27.401	0-S27.40
1	0-Unspecified injury of bronchus, bilateral	0-S27.402	0-S27.40
1	0-Unspecified injury of bronchus, unspecified	0-S27.409	0-S27.40
1	0-Primary blast injury of bronchus	0-S27.41	0-S27.4
1	0-Primary blast injury of bronchus, unilateral	0-S27.411	0-S27.41
1	0-Primary blast injury of bronchus, bilateral	0-S27.412	0-S27.41
1	0-Primary blast injury of bronchus, unspecified	0-S27.419	0-S27.41
1	0-Contusion of bronchus	0-S27.42	0-S27.4
1	0-Contusion of bronchus, unilateral	0-S27.421	0-S27.42
1	0-Contusion of bronchus, bilateral	0-S27.422	0-S27.42
1	0-Contusion of bronchus, unspecified	0-S27.429	0-S27.42
1	0-Laceration of bronchus	0-S27.43	0-S27.4
1	0-Laceration of bronchus, unilateral	0-S27.431	0-S27.43
1	0-Laceration of bronchus, bilateral	0-S27.432	0-S27.43
1	0-Laceration of bronchus, unspecified	0-S27.439	0-S27.43
1	0-Other injury of bronchus	0-S27.49	0-S27.4
1	0-Other injury of bronchus, unilateral	0-S27.491	0-S27.49
1	0-Other injury of bronchus, bilateral	0-S27.492	0-S27.49
1	0-Other injury of bronchus, unspecified	0-S27.499	0-S27.49
1	0-Injury of thoracic trachea	0-S27.5	0-S27
1	0-Unspecified injury of thoracic trachea	0-S27.50	0-S27.5
1	0-Primary blast injury of thoracic trachea	0-S27.51	0-S27.5
1	0-Contusion of thoracic trachea	0-S27.52	0-S27.5
1	0-Laceration of thoracic trachea	0-S27.53	0-S27.5
1	0-Other injury of thoracic trachea	0-S27.59	0-S27.5
1	0-Injury of pleura	0-S27.6	0-S27
1	0-Unspecified injury of pleura	0-S27.60	0-S27.6
1	0-Laceration of pleura	0-S27.63	0-S27.6
1	0-Other injury of pleura	0-S27.69	0-S27.6
1	0-Injury of other specified intrathoracic organs	0-S27.8	0-S27
1	0-Injury of diaphragm	0-S27.80	0-S27.8
1	0-Contusion of diaphragm	0-S27.802	0-S27.80
1	0-Laceration of diaphragm	0-S27.803	0-S27.80
1	0-Other injury of diaphragm	0-S27.808	0-S27.80
1	0-Unspecified injury of diaphragm	0-S27.809	0-S27.80
1	0-Injury of esophagus (thoracic part)	0-S27.81	0-S27.8
1	0-Contusion of esophagus (thoracic part)	0-S27.812	0-S27.81
1	0-Laceration of esophagus (thoracic part)	0-S27.813	0-S27.81
1	0-Other injury of esophagus (thoracic part)	0-S27.818	0-S27.81
1	0-Unspecified injury of esophagus (thoracic part)	0-S27.819	0-S27.81
1	0-Injury of other specified intrathoracic organs	0-S27.89	0-S27.8
1	0-Contusion of other specified intrathoracic organs	0-S27.892	0-S27.89
1	0-Laceration of other specified intrathoracic organs	0-S27.893	0-S27.89
1	0-Other injury of other specified intrathoracic organs	0-S27.898	0-S27.89
1	0-Unspecified injury of other specified intrathoracic organs	0-S27.899	0-S27.89
1	0-Injury of unspecified intrathoracic organ	0-S27.9	0-S27
1	0-Crushing injury of thorax, and traumatic amputation of part of thorax	0-S28	0-S20-S29
1	0-Crushed chest	0-S28.0	0-S28
1	0-Traumatic amputation (partial) of part of thorax, except breast	0-S28.1	0-S28
1	0-Traumatic amputation of breast	0-S28.2	0-S28
1	0-Complete traumatic amputation of breast	0-S28.21	0-S28.2
1	0-Complete traumatic amputation of right breast	0-S28.211	0-S28.21
1	0-Complete traumatic amputation of left breast	0-S28.212	0-S28.21
1	0-Complete traumatic amputation of unspecified breast	0-S28.219	0-S28.21
1	0-Partial traumatic amputation of breast	0-S28.22	0-S28.2
1	0-Partial traumatic amputation of right breast	0-S28.221	0-S28.22
1	0-Partial traumatic amputation of left breast	0-S28.222	0-S28.22
1	0-Partial traumatic amputation of unspecified breast	0-S28.229	0-S28.22
1	0-Other and unspecified injuries of thorax	0-S29	0-S20-S29
1	0-Injury of muscle and tendon at thorax level	0-S29.0	0-S29
1	0-Unspecified injury of muscle and tendon of thorax	0-S29.00	0-S29.0
1	0-Unspecified injury of muscle and tendon of front wall of thorax	0-S29.001	0-S29.00
1	0-Unspecified injury of muscle and tendon of back wall of thorax	0-S29.002	0-S29.00
1	0-Unspecified injury of muscle and tendon of unspecified wall of thorax	0-S29.009	0-S29.00
1	0-Strain of muscle and tendon of thorax	0-S29.01	0-S29.0
1	0-Strain of muscle and tendon of front wall of thorax	0-S29.011	0-S29.01
1	0-Strain of muscle and tendon of back wall of thorax	0-S29.012	0-S29.01
1	0-Strain of muscle and tendon of unspecified wall of thorax	0-S29.019	0-S29.01
1	0-Laceration of muscle and tendon of thorax	0-S29.02	0-S29.0
1	0-Laceration of muscle and tendon of front wall of thorax	0-S29.021	0-S29.02
1	0-Laceration of muscle and tendon of back wall of thorax	0-S29.022	0-S29.02
1	0-Laceration of muscle and tendon of unspecified wall of thorax	0-S29.029	0-S29.02
1	0-Other injury of muscle and tendon of thorax	0-S29.09	0-S29.0
1	0-Other injury of muscle and tendon of front wall of thorax	0-S29.091	0-S29.09
1	0-Other injury of muscle and tendon of back wall of thorax	0-S29.092	0-S29.09
1	0-Other injury of muscle and tendon of unspecified wall of thorax	0-S29.099	0-S29.09
1	0-Other specified injuries of thorax	0-S29.8	0-S29
1	0-Unspecified injury of thorax	0-S29.9	0-S29
1	0-Injuries to the abdomen, lower back, lumbar spine, pelvis and external genitals	0-S30-S39	0-S00-T88
1	0-Superficial injury of abdomen, lower back, pelvis and external genitals	0-S30	0-S30-S39
1	0-Contusion of lower back and pelvis	0-S30.0	0-S30
1	0-Contusion of abdominal wall	0-S30.1	0-S30
1	0-Contusion of external genital organs	0-S30.2	0-S30
1	0-Contusion of unspecified external genital organ	0-S30.20	0-S30.2
1	0-Contusion of unspecified external genital organ, male	0-S30.201	0-S30.20
1	0-Contusion of unspecified external genital organ, female	0-S30.202	0-S30.20
1	0-Contusion of penis	0-S30.21	0-S30.2
1	0-Contusion of scrotum and testes	0-S30.22	0-S30.2
1	0-Contusion of vagina and vulva	0-S30.23	0-S30.2
1	0-Contusion of anus	0-S30.3	0-S30
1	0-Other superficial injuries of abdomen, lower back, pelvis and external genitals	0-S30.8	0-S30
1	0-Abrasion of abdomen, lower back, pelvis and external genitals	0-S30.81	0-S30.8
1	0-Abrasion of lower back and pelvis	0-S30.810	0-S30.81
1	0-Abrasion of abdominal wall	0-S30.811	0-S30.81
1	0-Abrasion of penis	0-S30.812	0-S30.81
1	0-Abrasion of scrotum and testes	0-S30.813	0-S30.81
1	0-Abrasion of vagina and vulva	0-S30.814	0-S30.81
1	0-Abrasion of unspecified external genital organs, male	0-S30.815	0-S30.81
1	0-Abrasion of unspecified external genital organs, female	0-S30.816	0-S30.81
1	0-Abrasion of anus	0-S30.817	0-S30.81
1	0-Blister (nonthermal) of abdomen, lower back, pelvis and external genitals	0-S30.82	0-S30.8
1	0-Blister (nonthermal) of lower back and pelvis	0-S30.820	0-S30.82
1	0-Blister (nonthermal) of abdominal wall	0-S30.821	0-S30.82
1	0-Blister (nonthermal) of penis	0-S30.822	0-S30.82
1	0-Blister (nonthermal) of scrotum and testes	0-S30.823	0-S30.82
1	0-Blister (nonthermal) of vagina and vulva	0-S30.824	0-S30.82
1	0-Blister (nonthermal) of unspecified external genital organs, male	0-S30.825	0-S30.82
1	0-Blister (nonthermal) of unspecified external genital organs, female	0-S30.826	0-S30.82
1	0-Blister (nonthermal) of anus	0-S30.827	0-S30.82
1	0-External constriction of abdomen, lower back, pelvis and external genitals	0-S30.84	0-S30.8
1	0-External constriction of lower back and pelvis	0-S30.840	0-S30.84
1	0-External constriction of abdominal wall	0-S30.841	0-S30.84
1	0-External constriction of penis	0-S30.842	0-S30.84
1	0-External constriction of scrotum and testes	0-S30.843	0-S30.84
1	0-External constriction of vagina and vulva	0-S30.844	0-S30.84
1	0-External constriction of unspecified external genital organs, male	0-S30.845	0-S30.84
1	0-External constriction of unspecified external genital organs, female	0-S30.846	0-S30.84
1	0-Superficial foreign body of abdomen, lower back, pelvis and external genitals	0-S30.85	0-S30.8
1	0-Superficial foreign body of lower back and pelvis	0-S30.850	0-S30.85
1	0-Superficial foreign body of abdominal wall	0-S30.851	0-S30.85
1	0-Superficial foreign body of penis	0-S30.852	0-S30.85
1	0-Superficial foreign body of scrotum and testes	0-S30.853	0-S30.85
1	0-Superficial foreign body of vagina and vulva	0-S30.854	0-S30.85
1	0-Superficial foreign body of unspecified external genital organs, male	0-S30.855	0-S30.85
1	0-Superficial foreign body of unspecified external genital organs, female	0-S30.856	0-S30.85
1	0-Superficial foreign body of anus	0-S30.857	0-S30.85
1	0-Insect bite (nonvenomous) of abdomen, lower back, pelvis and external genitals	0-S30.86	0-S30.8
1	0-Insect bite (nonvenomous) of lower back and pelvis	0-S30.860	0-S30.86
1	0-Insect bite (nonvenomous) of abdominal wall	0-S30.861	0-S30.86
1	0-Insect bite (nonvenomous) of penis	0-S30.862	0-S30.86
1	0-Insect bite (nonvenomous) of scrotum and testes	0-S30.863	0-S30.86
1	0-Insect bite (nonvenomous) of vagina and vulva	0-S30.864	0-S30.86
1	0-Insect bite (nonvenomous) of unspecified external genital organs, male	0-S30.865	0-S30.86
1	0-Insect bite (nonvenomous) of unspecified external genital organs, female	0-S30.866	0-S30.86
1	0-Insect bite (nonvenomous) of anus	0-S30.867	0-S30.86
1	0-Other superficial bite of abdomen, lower back, pelvis and external genitals	0-S30.87	0-S30.8
1	0-Other superficial bite of lower back and pelvis	0-S30.870	0-S30.87
1	0-Other superficial bite of abdominal wall	0-S30.871	0-S30.87
1	0-Other superficial bite of penis	0-S30.872	0-S30.87
1	0-Other superficial bite of scrotum and testes	0-S30.873	0-S30.87
1	0-Other superficial bite of vagina and vulva	0-S30.874	0-S30.87
1	0-Other superficial bite of unspecified external genital organs, male	0-S30.875	0-S30.87
1	0-Other superficial bite of unspecified external genital organs, female	0-S30.876	0-S30.87
1	0-Other superficial bite of anus	0-S30.877	0-S30.87
1	0-Unspecified superficial injury of abdomen, lower back, pelvis and external genitals	0-S30.9	0-S30
1	0-Unspecified superficial injury of lower back and pelvis	0-S30.91	0-S30.9
1	0-Unspecified superficial injury of abdominal wall	0-S30.92	0-S30.9
1	0-Unspecified superficial injury of penis	0-S30.93	0-S30.9
1	0-Unspecified superficial injury of scrotum and testes	0-S30.94	0-S30.9
1	0-Unspecified superficial injury of vagina and vulva	0-S30.95	0-S30.9
1	0-Unspecified superficial injury of unspecified external genital organs, male	0-S30.96	0-S30.9
1	0-Unspecified superficial injury of unspecified external genital organs, female	0-S30.97	0-S30.9
1	0-Unspecified superficial injury of anus	0-S30.98	0-S30.9
1	0-Open wound of abdomen, lower back, pelvis and external genitals	0-S31	0-S30-S39
1	0-Open wound of lower back and pelvis	0-S31.0	0-S31
1	0-Unspecified open wound of lower back and pelvis	0-S31.00	0-S31.0
1	0-Unspecified open wound of lower back and pelvis without penetration into retroperitoneum	0-S31.000	0-S31.00
1	0-Unspecified open wound of lower back and pelvis with penetration into retroperitoneum	0-S31.001	0-S31.00
1	0-Laceration without foreign body of lower back and pelvis	0-S31.01	0-S31.0
1	0-Laceration without foreign body of lower back and pelvis without penetration into retroperitoneum	0-S31.010	0-S31.01
1	0-Laceration without foreign body of lower back and pelvis with penetration into retroperitoneum	0-S31.011	0-S31.01
1	0-Laceration with foreign body of lower back and pelvis	0-S31.02	0-S31.0
1	0-Laceration with foreign body of lower back and pelvis without penetration into retroperitoneum	0-S31.020	0-S31.02
1	0-Laceration with foreign body of lower back and pelvis with penetration into retroperitoneum	0-S31.021	0-S31.02
1	0-Puncture wound without foreign body of lower back and pelvis	0-S31.03	0-S31.0
1	0-Puncture wound without foreign body of lower back and pelvis without penetration into retroperitoneum	0-S31.030	0-S31.03
1	0-Puncture wound without foreign body of lower back and pelvis with penetration into retroperitoneum	0-S31.031	0-S31.03
1	0-Puncture wound with foreign body of lower back and pelvis	0-S31.04	0-S31.0
1	0-Puncture wound with foreign body of lower back and pelvis without penetration into retroperitoneum	0-S31.040	0-S31.04
1	0-Puncture wound with foreign body of lower back and pelvis with penetration into retroperitoneum	0-S31.041	0-S31.04
1	0-Open bite of lower back and pelvis	0-S31.05	0-S31.0
1	0-Open bite of lower back and pelvis without penetration into retroperitoneum	0-S31.050	0-S31.05
1	0-Open bite of lower back and pelvis with penetration into retroperitoneum	0-S31.051	0-S31.05
1	0-Open wound of abdominal wall without penetration into peritoneal cavity	0-S31.1	0-S31
1	0-Unspecified open wound of abdominal wall without penetration into peritoneal cavity	0-S31.10	0-S31.1
1	0-Unspecified open wound of abdominal wall, right upper quadrant without penetration into peritoneal cavity	0-S31.100	0-S31.10
1	0-Unspecified open wound of abdominal wall, left upper quadrant without penetration into peritoneal cavity	0-S31.101	0-S31.10
1	0-Unspecified open wound of abdominal wall, epigastric region without penetration into peritoneal cavity	0-S31.102	0-S31.10
1	0-Unspecified open wound of abdominal wall, right lower quadrant without penetration into peritoneal cavity	0-S31.103	0-S31.10
1	0-Unspecified open wound of abdominal wall, left lower quadrant without penetration into peritoneal cavity	0-S31.104	0-S31.10
1	0-Unspecified open wound of abdominal wall, periumbilic region without penetration into peritoneal cavity	0-S31.105	0-S31.10
1	0-Unspecified open wound of abdominal wall, unspecified quadrant without penetration into peritoneal cavity	0-S31.109	0-S31.10
1	0-Laceration without foreign body of abdominal wall without penetration into peritoneal cavity	0-S31.11	0-S31.1
1	0-Laceration without foreign body of abdominal wall, right upper quadrant without penetration into peritoneal cavity	0-S31.110	0-S31.11
1	0-Laceration without foreign body of abdominal wall, left upper quadrant without penetration into peritoneal cavity	0-S31.111	0-S31.11
1	0-Laceration without foreign body of abdominal wall, epigastric region without penetration into peritoneal cavity	0-S31.112	0-S31.11
1	0-Laceration without foreign body of abdominal wall, right lower quadrant without penetration into peritoneal cavity	0-S31.113	0-S31.11
1	0-Laceration without foreign body of abdominal wall, left lower quadrant without penetration into peritoneal cavity	0-S31.114	0-S31.11
1	0-Laceration without foreign body of abdominal wall, periumbilic region without penetration into peritoneal cavity	0-S31.115	0-S31.11
1	0-Laceration without foreign body of abdominal wall, unspecified quadrant without penetration into peritoneal cavity	0-S31.119	0-S31.11
1	0-Laceration with foreign body of abdominal wall without penetration into peritoneal cavity	0-S31.12	0-S31.1
1	0-Laceration of abdominal wall with foreign body, right upper quadrant without penetration into peritoneal cavity	0-S31.120	0-S31.12
1	0-Laceration of abdominal wall with foreign body, left upper quadrant without penetration into peritoneal cavity	0-S31.121	0-S31.12
1	0-Laceration of abdominal wall with foreign body, epigastric region without penetration into peritoneal cavity	0-S31.122	0-S31.12
1	0-Laceration of abdominal wall with foreign body, right lower quadrant without penetration into peritoneal cavity	0-S31.123	0-S31.12
1	0-Laceration of abdominal wall with foreign body, left lower quadrant without penetration into peritoneal cavity	0-S31.124	0-S31.12
1	0-Laceration of abdominal wall with foreign body, periumbilic region without penetration into peritoneal cavity	0-S31.125	0-S31.12
1	0-Laceration of abdominal wall with foreign body, unspecified quadrant without penetration into peritoneal cavity	0-S31.129	0-S31.12
1	0-Puncture wound of abdominal wall without foreign body without penetration into peritoneal cavity	0-S31.13	0-S31.1
1	0-Puncture wound of abdominal wall without foreign body, right upper quadrant without penetration into peritoneal cavity	0-S31.130	0-S31.13
1	0-Puncture wound of abdominal wall without foreign body, left upper quadrant without penetration into peritoneal cavity	0-S31.131	0-S31.13
1	0-Puncture wound of abdominal wall without foreign body, epigastric region without penetration into peritoneal cavity	0-S31.132	0-S31.13
1	0-Puncture wound of abdominal wall without foreign body, right lower quadrant without penetration into peritoneal cavity	0-S31.133	0-S31.13
1	0-Puncture wound of abdominal wall without foreign body, left lower quadrant without penetration into peritoneal cavity	0-S31.134	0-S31.13
1	0-Puncture wound of abdominal wall without foreign body, periumbilic region without penetration into peritoneal cavity	0-S31.135	0-S31.13
1	0-Puncture wound of abdominal wall without foreign body, unspecified quadrant without penetration into peritoneal cavity	0-S31.139	0-S31.13
1	0-Puncture wound of abdominal wall with foreign body without penetration into peritoneal cavity	0-S31.14	0-S31.1
1	0-Puncture wound of abdominal wall with foreign body, right upper quadrant without penetration into peritoneal cavity	0-S31.140	0-S31.14
1	0-Puncture wound of abdominal wall with foreign body, left upper quadrant without penetration into peritoneal cavity	0-S31.141	0-S31.14
1	0-Puncture wound of abdominal wall with foreign body, epigastric region without penetration into peritoneal cavity	0-S31.142	0-S31.14
1	0-Puncture wound of abdominal wall with foreign body, right lower quadrant without penetration into peritoneal cavity	0-S31.143	0-S31.14
1	0-Puncture wound of abdominal wall with foreign body, left lower quadrant without penetration into peritoneal cavity	0-S31.144	0-S31.14
1	0-Puncture wound of abdominal wall with foreign body, periumbilic region without penetration into peritoneal cavity	0-S31.145	0-S31.14
1	0-Puncture wound of abdominal wall with foreign body, unspecified quadrant without penetration into peritoneal cavity	0-S31.149	0-S31.14
1	0-Open bite of abdominal wall without penetration into peritoneal cavity	0-S31.15	0-S31.1
1	0-Open bite of abdominal wall, right upper quadrant without penetration into peritoneal cavity	0-S31.150	0-S31.15
1	0-Open bite of abdominal wall, left upper quadrant without penetration into peritoneal cavity	0-S31.151	0-S31.15
1	0-Open bite of abdominal wall, epigastric region without penetration into peritoneal cavity	0-S31.152	0-S31.15
1	0-Open bite of abdominal wall, right lower quadrant without penetration into peritoneal cavity	0-S31.153	0-S31.15
1	0-Open bite of abdominal wall, left lower quadrant without penetration into peritoneal cavity	0-S31.154	0-S31.15
1	0-Open bite of abdominal wall, periumbilic region without penetration into peritoneal cavity	0-S31.155	0-S31.15
1	0-Open bite of abdominal wall, unspecified quadrant without penetration into peritoneal cavity	0-S31.159	0-S31.15
1	0-Open wound of penis	0-S31.2	0-S31
1	0-Unspecified open wound of penis	0-S31.20	0-S31.2
1	0-Laceration without foreign body of penis	0-S31.21	0-S31.2
1	0-Laceration with foreign body of penis	0-S31.22	0-S31.2
1	0-Puncture wound without foreign body of penis	0-S31.23	0-S31.2
1	0-Puncture wound with foreign body of penis	0-S31.24	0-S31.2
1	0-Open bite of penis	0-S31.25	0-S31.2
1	0-Open wound of scrotum and testes	0-S31.3	0-S31
1	0-Unspecified open wound of scrotum and testes	0-S31.30	0-S31.3
1	0-Laceration without foreign body of scrotum and testes	0-S31.31	0-S31.3
1	0-Laceration with foreign body of scrotum and testes	0-S31.32	0-S31.3
1	0-Puncture wound without foreign body of scrotum and testes	0-S31.33	0-S31.3
1	0-Puncture wound with foreign body of scrotum and testes	0-S31.34	0-S31.3
1	0-Open bite of scrotum and testes	0-S31.35	0-S31.3
1	0-Open wound of vagina and vulva	0-S31.4	0-S31
1	0-Unspecified open wound of vagina and vulva	0-S31.40	0-S31.4
1	0-Laceration without foreign body of vagina and vulva	0-S31.41	0-S31.4
1	0-Laceration with foreign body of vagina and vulva	0-S31.42	0-S31.4
1	0-Puncture wound without foreign body of vagina and vulva	0-S31.43	0-S31.4
1	0-Puncture wound with foreign body of vagina and vulva	0-S31.44	0-S31.4
1	0-Open bite of vagina and vulva	0-S31.45	0-S31.4
1	0-Open wound of unspecified external genital organs	0-S31.5	0-S31
1	0-Unspecified open wound of unspecified external genital organs	0-S31.50	0-S31.5
1	0-Unspecified open wound of unspecified external genital organs, male	0-S31.501	0-S31.50
1	0-Unspecified open wound of unspecified external genital organs, female	0-S31.502	0-S31.50
1	0-Laceration without foreign body of unspecified external genital organs	0-S31.51	0-S31.5
1	0-Laceration without foreign body of unspecified external genital organs, male	0-S31.511	0-S31.51
1	0-Laceration without foreign body of unspecified external genital organs, female	0-S31.512	0-S31.51
1	0-Laceration with foreign body of unspecified external genital organs	0-S31.52	0-S31.5
1	0-Laceration with foreign body of unspecified external genital organs, male	0-S31.521	0-S31.52
1	0-Laceration with foreign body of unspecified external genital organs, female	0-S31.522	0-S31.52
1	0-Puncture wound without foreign body of unspecified external genital organs	0-S31.53	0-S31.5
1	0-Puncture wound without foreign body of unspecified external genital organs, male	0-S31.531	0-S31.53
1	0-Puncture wound without foreign body of unspecified external genital organs, female	0-S31.532	0-S31.53
1	0-Puncture wound with foreign body of unspecified external genital organs	0-S31.54	0-S31.5
1	0-Puncture wound with foreign body of unspecified external genital organs, male	0-S31.541	0-S31.54
1	0-Puncture wound with foreign body of unspecified external genital organs, female	0-S31.542	0-S31.54
1	0-Open bite of unspecified external genital organs	0-S31.55	0-S31.5
1	0-Open bite of unspecified external genital organs, male	0-S31.551	0-S31.55
1	0-Open bite of unspecified external genital organs, female	0-S31.552	0-S31.55
1	0-Open wound of abdominal wall with penetration into peritoneal cavity	0-S31.6	0-S31
1	0-Unspecified open wound of abdominal wall with penetration into peritoneal cavity	0-S31.60	0-S31.6
1	0-Unspecified open wound of abdominal wall, right upper quadrant with penetration into peritoneal cavity	0-S31.600	0-S31.60
1	0-Unspecified open wound of abdominal wall, left upper quadrant with penetration into peritoneal cavity	0-S31.601	0-S31.60
1	0-Unspecified open wound of abdominal wall, epigastric region with penetration into peritoneal cavity	0-S31.602	0-S31.60
1	0-Unspecified open wound of abdominal wall, right lower quadrant with penetration into peritoneal cavity	0-S31.603	0-S31.60
1	0-Unspecified open wound of abdominal wall, left lower quadrant with penetration into peritoneal cavity	0-S31.604	0-S31.60
1	0-Unspecified open wound of abdominal wall, periumbilic region with penetration into peritoneal cavity	0-S31.605	0-S31.60
1	0-Unspecified open wound of abdominal wall, unspecified quadrant with penetration into peritoneal cavity	0-S31.609	0-S31.60
1	0-Laceration without foreign body of abdominal wall with penetration into peritoneal cavity	0-S31.61	0-S31.6
1	0-Laceration without foreign body of abdominal wall, right upper quadrant with penetration into peritoneal cavity	0-S31.610	0-S31.61
1	0-Laceration without foreign body of abdominal wall, left upper quadrant with penetration into peritoneal cavity	0-S31.611	0-S31.61
1	0-Laceration without foreign body of abdominal wall, epigastric region with penetration into peritoneal cavity	0-S31.612	0-S31.61
1	0-Laceration without foreign body of abdominal wall, right lower quadrant with penetration into peritoneal cavity	0-S31.613	0-S31.61
1	0-Laceration without foreign body of abdominal wall, left lower quadrant with penetration into peritoneal cavity	0-S31.614	0-S31.61
1	0-Laceration without foreign body of abdominal wall, periumbilic region with penetration into peritoneal cavity	0-S31.615	0-S31.61
1	0-Laceration without foreign body of abdominal wall, unspecified quadrant with penetration into peritoneal cavity	0-S31.619	0-S31.61
1	0-Laceration with foreign body of abdominal wall with penetration into peritoneal cavity	0-S31.62	0-S31.6
1	0-Laceration with foreign body of abdominal wall, right upper quadrant with penetration into peritoneal cavity	0-S31.620	0-S31.62
1	0-Laceration with foreign body of abdominal wall, left upper quadrant with penetration into peritoneal cavity	0-S31.621	0-S31.62
1	0-Laceration with foreign body of abdominal wall, epigastric region with penetration into peritoneal cavity	0-S31.622	0-S31.62
1	0-Laceration with foreign body of abdominal wall, right lower quadrant with penetration into peritoneal cavity	0-S31.623	0-S31.62
1	0-Laceration with foreign body of abdominal wall, left lower quadrant with penetration into peritoneal cavity	0-S31.624	0-S31.62
1	0-Laceration with foreign body of abdominal wall, periumbilic region with penetration into peritoneal cavity	0-S31.625	0-S31.62
1	0-Laceration with foreign body of abdominal wall, unspecified quadrant with penetration into peritoneal cavity	0-S31.629	0-S31.62
1	0-Puncture wound without foreign body of abdominal wall with penetration into peritoneal cavity	0-S31.63	0-S31.6
1	0-Puncture wound without foreign body of abdominal wall, right upper quadrant with penetration into peritoneal cavity	0-S31.630	0-S31.63
1	0-Puncture wound without foreign body of abdominal wall, left upper quadrant with penetration into peritoneal cavity	0-S31.631	0-S31.63
1	0-Puncture wound without foreign body of abdominal wall, epigastric region with penetration into peritoneal cavity	0-S31.632	0-S31.63
1	0-Puncture wound without foreign body of abdominal wall, right lower quadrant with penetration into peritoneal cavity	0-S31.633	0-S31.63
1	0-Puncture wound without foreign body of abdominal wall, left lower quadrant with penetration into peritoneal cavity	0-S31.634	0-S31.63
1	0-Puncture wound without foreign body of abdominal wall, periumbilic region with penetration into peritoneal cavity	0-S31.635	0-S31.63
1	0-Puncture wound without foreign body of abdominal wall, unspecified quadrant with penetration into peritoneal cavity	0-S31.639	0-S31.63
1	0-Puncture wound with foreign body of abdominal wall with penetration into peritoneal cavity	0-S31.64	0-S31.6
1	0-Puncture wound with foreign body of abdominal wall, right upper quadrant with penetration into peritoneal cavity	0-S31.640	0-S31.64
1	0-Puncture wound with foreign body of abdominal wall, left upper quadrant with penetration into peritoneal cavity	0-S31.641	0-S31.64
1	0-Puncture wound with foreign body of abdominal wall, epigastric region with penetration into peritoneal cavity	0-S31.642	0-S31.64
1	0-Puncture wound with foreign body of abdominal wall, right lower quadrant with penetration into peritoneal cavity	0-S31.643	0-S31.64
1	0-Puncture wound with foreign body of abdominal wall, left lower quadrant with penetration into peritoneal cavity	0-S31.644	0-S31.64
1	0-Puncture wound with foreign body of abdominal wall, periumbilic region with penetration into peritoneal cavity	0-S31.645	0-S31.64
1	0-Puncture wound with foreign body of abdominal wall, unspecified quadrant with penetration into peritoneal cavity	0-S31.649	0-S31.64
1	0-Open bite of abdominal wall with penetration into peritoneal cavity	0-S31.65	0-S31.6
1	0-Open bite of abdominal wall, right upper quadrant with penetration into peritoneal cavity	0-S31.650	0-S31.65
1	0-Open bite of abdominal wall, left upper quadrant with penetration into peritoneal cavity	0-S31.651	0-S31.65
1	0-Open bite of abdominal wall, epigastric region with penetration into peritoneal cavity	0-S31.652	0-S31.65
1	0-Open bite of abdominal wall, right lower quadrant with penetration into peritoneal cavity	0-S31.653	0-S31.65
1	0-Open bite of abdominal wall, left lower quadrant with penetration into peritoneal cavity	0-S31.654	0-S31.65
1	0-Open bite of abdominal wall, periumbilic region with penetration into peritoneal cavity	0-S31.655	0-S31.65
1	0-Open bite of abdominal wall, unspecified quadrant with penetration into peritoneal cavity	0-S31.659	0-S31.65
1	0-Open wound of other parts of abdomen, lower back and pelvis	0-S31.8	0-S31
1	0-Open wound of unspecified buttock	0-S31.80	0-S31.8
1	0-Laceration without foreign body of unspecified buttock	0-S31.801	0-S31.80
1	0-Laceration with foreign body of unspecified buttock	0-S31.802	0-S31.80
1	0-Puncture wound without foreign body of unspecified buttock	0-S31.803	0-S31.80
1	0-Puncture wound with foreign body of unspecified buttock	0-S31.804	0-S31.80
1	0-Open bite of unspecified buttock	0-S31.805	0-S31.80
1	0-Unspecified open wound of unspecified buttock	0-S31.809	0-S31.80
1	0-Open wound of right buttock	0-S31.81	0-S31.8
1	0-Laceration without foreign body of right buttock	0-S31.811	0-S31.81
1	0-Laceration with foreign body of right buttock	0-S31.812	0-S31.81
1	0-Puncture wound without foreign body of right buttock	0-S31.813	0-S31.81
1	0-Puncture wound with foreign body of right buttock	0-S31.814	0-S31.81
1	0-Open bite of right buttock	0-S31.815	0-S31.81
1	0-Unspecified open wound of right buttock	0-S31.819	0-S31.81
1	0-Open wound of left buttock	0-S31.82	0-S31.8
1	0-Laceration without foreign body of left buttock	0-S31.821	0-S31.82
1	0-Laceration with foreign body of left buttock	0-S31.822	0-S31.82
1	0-Puncture wound without foreign body of left buttock	0-S31.823	0-S31.82
1	0-Puncture wound with foreign body of left buttock	0-S31.824	0-S31.82
1	0-Open bite of left buttock	0-S31.825	0-S31.82
1	0-Unspecified open wound of left buttock	0-S31.829	0-S31.82
1	0-Open wound of anus	0-S31.83	0-S31.8
1	0-Laceration without foreign body of anus	0-S31.831	0-S31.83
1	0-Laceration with foreign body of anus	0-S31.832	0-S31.83
1	0-Puncture wound without foreign body of anus	0-S31.833	0-S31.83
1	0-Puncture wound with foreign body of anus	0-S31.834	0-S31.83
1	0-Open bite of anus	0-S31.835	0-S31.83
1	0-Unspecified open wound of anus	0-S31.839	0-S31.83
1	0-Fracture of lumbar spine and pelvis	0-S32	0-S30-S39
1	0-Fracture of lumbar vertebra	0-S32.0	0-S32
1	0-Fracture of unspecified lumbar vertebra	0-S32.00	0-S32.0
1	0-Wedge compression fracture of unspecified lumbar vertebra	0-S32.000	0-S32.00
1	0-Stable burst fracture of unspecified lumbar vertebra	0-S32.001	0-S32.00
1	0-Unstable burst fracture of unspecified lumbar vertebra	0-S32.002	0-S32.00
1	0-Other fracture of unspecified lumbar vertebra	0-S32.008	0-S32.00
1	0-Unspecified fracture of unspecified lumbar vertebra	0-S32.009	0-S32.00
1	0-Fracture of first lumbar vertebra	0-S32.01	0-S32.0
1	0-Wedge compression fracture of first lumbar vertebra	0-S32.010	0-S32.01
1	0-Stable burst fracture of first lumbar vertebra	0-S32.011	0-S32.01
1	0-Unstable burst fracture of first lumbar vertebra	0-S32.012	0-S32.01
1	0-Other fracture of first lumbar vertebra	0-S32.018	0-S32.01
1	0-Unspecified fracture of first lumbar vertebra	0-S32.019	0-S32.01
1	0-Fracture of second lumbar vertebra	0-S32.02	0-S32.0
1	0-Wedge compression fracture of second lumbar vertebra	0-S32.020	0-S32.02
1	0-Stable burst fracture of second lumbar vertebra	0-S32.021	0-S32.02
1	0-Unstable burst fracture of second lumbar vertebra	0-S32.022	0-S32.02
1	0-Other fracture of second lumbar vertebra	0-S32.028	0-S32.02
1	0-Unspecified fracture of second lumbar vertebra	0-S32.029	0-S32.02
1	0-Fracture of third lumbar vertebra	0-S32.03	0-S32.0
1	0-Wedge compression fracture of third lumbar vertebra	0-S32.030	0-S32.03
1	0-Stable burst fracture of third lumbar vertebra	0-S32.031	0-S32.03
1	0-Unstable burst fracture of third lumbar vertebra	0-S32.032	0-S32.03
1	0-Other fracture of third lumbar vertebra	0-S32.038	0-S32.03
1	0-Unspecified fracture of third lumbar vertebra	0-S32.039	0-S32.03
1	0-Fracture of fourth lumbar vertebra	0-S32.04	0-S32.0
1	0-Wedge compression fracture of fourth lumbar vertebra	0-S32.040	0-S32.04
1	0-Stable burst fracture of fourth lumbar vertebra	0-S32.041	0-S32.04
1	0-Unstable burst fracture of fourth lumbar vertebra	0-S32.042	0-S32.04
1	0-Other fracture of fourth lumbar vertebra	0-S32.048	0-S32.04
1	0-Unspecified fracture of fourth lumbar vertebra	0-S32.049	0-S32.04
1	0-Fracture of fifth lumbar vertebra	0-S32.05	0-S32.0
1	0-Wedge compression fracture of fifth lumbar vertebra	0-S32.050	0-S32.05
1	0-Stable burst fracture of fifth lumbar vertebra	0-S32.051	0-S32.05
1	0-Unstable burst fracture of fifth lumbar vertebra	0-S32.052	0-S32.05
1	0-Other fracture of fifth lumbar vertebra	0-S32.058	0-S32.05
1	0-Unspecified fracture of fifth lumbar vertebra	0-S32.059	0-S32.05
1	0-Fracture of sacrum	0-S32.1	0-S32
1	0-Unspecified fracture of sacrum	0-S32.10	0-S32.1
1	0-Zone I fracture of sacrum	0-S32.11	0-S32.1
1	0-Nondisplaced Zone I fracture of sacrum	0-S32.110	0-S32.11
1	0-Minimally displaced Zone I fracture of sacrum	0-S32.111	0-S32.11
1	0-Severely displaced Zone I fracture of sacrum	0-S32.112	0-S32.11
1	0-Unspecified Zone I fracture of sacrum	0-S32.119	0-S32.11
1	0-Zone II fracture of sacrum	0-S32.12	0-S32.1
1	0-Nondisplaced Zone II fracture of sacrum	0-S32.120	0-S32.12
1	0-Minimally displaced Zone II fracture of sacrum	0-S32.121	0-S32.12
1	0-Severely displaced Zone II fracture of sacrum	0-S32.122	0-S32.12
1	0-Unspecified Zone II fracture of sacrum	0-S32.129	0-S32.12
1	0-Zone III fracture of sacrum	0-S32.13	0-S32.1
1	0-Nondisplaced Zone III fracture of sacrum	0-S32.130	0-S32.13
1	0-Minimally displaced Zone III fracture of sacrum	0-S32.131	0-S32.13
1	0-Severely displaced Zone III fracture of sacrum	0-S32.132	0-S32.13
1	0-Unspecified Zone III fracture of sacrum	0-S32.139	0-S32.13
1	0-Type 1 fracture of sacrum	0-S32.14	0-S32.1
1	0-Type 2 fracture of sacrum	0-S32.15	0-S32.1
1	0-Type 3 fracture of sacrum	0-S32.16	0-S32.1
1	0-Type 4 fracture of sacrum	0-S32.17	0-S32.1
1	0-Other fracture of sacrum	0-S32.19	0-S32.1
1	0-Fracture of coccyx	0-S32.2	0-S32
1	0-Fracture of ilium	0-S32.3	0-S32
1	0-Unspecified fracture of ilium	0-S32.30	0-S32.3
1	0-Unspecified fracture of right ilium	0-S32.301	0-S32.30
1	0-Unspecified fracture of left ilium	0-S32.302	0-S32.30
1	0-Unspecified fracture of unspecified ilium	0-S32.309	0-S32.30
1	0-Avulsion fracture of ilium	0-S32.31	0-S32.3
1	0-Displaced avulsion fracture of right ilium	0-S32.311	0-S32.31
1	0-Displaced avulsion fracture of left ilium	0-S32.312	0-S32.31
1	0-Displaced avulsion fracture of unspecified ilium	0-S32.313	0-S32.31
1	0-Nondisplaced avulsion fracture of right ilium	0-S32.314	0-S32.31
1	0-Nondisplaced avulsion fracture of left ilium	0-S32.315	0-S32.31
1	0-Nondisplaced avulsion fracture of unspecified ilium	0-S32.316	0-S32.31
1	0-Other fracture of ilium	0-S32.39	0-S32.3
1	0-Other fracture of right ilium	0-S32.391	0-S32.39
1	0-Other fracture of left ilium	0-S32.392	0-S32.39
1	0-Other fracture of unspecified ilium	0-S32.399	0-S32.39
1	0-Fracture of acetabulum	0-S32.4	0-S32
1	0-Unspecified fracture of acetabulum	0-S32.40	0-S32.4
1	0-Unspecified fracture of right acetabulum	0-S32.401	0-S32.40
1	0-Unspecified fracture of left acetabulum	0-S32.402	0-S32.40
1	0-Unspecified fracture of unspecified acetabulum	0-S32.409	0-S32.40
1	0-Fracture of anterior wall of acetabulum	0-S32.41	0-S32.4
1	0-Displaced fracture of anterior wall of right acetabulum	0-S32.411	0-S32.41
1	0-Displaced fracture of anterior wall of left acetabulum	0-S32.412	0-S32.41
1	0-Displaced fracture of anterior wall of unspecified acetabulum	0-S32.413	0-S32.41
1	0-Nondisplaced fracture of anterior wall of right acetabulum	0-S32.414	0-S32.41
1	0-Nondisplaced fracture of anterior wall of left acetabulum	0-S32.415	0-S32.41
1	0-Nondisplaced fracture of anterior wall of unspecified acetabulum	0-S32.416	0-S32.41
1	0-Fracture of posterior wall of acetabulum	0-S32.42	0-S32.4
1	0-Displaced fracture of posterior wall of right acetabulum	0-S32.421	0-S32.42
1	0-Displaced fracture of posterior wall of left acetabulum	0-S32.422	0-S32.42
1	0-Displaced fracture of posterior wall of unspecified acetabulum	0-S32.423	0-S32.42
1	0-Nondisplaced fracture of posterior wall of right acetabulum	0-S32.424	0-S32.42
1	0-Nondisplaced fracture of posterior wall of left acetabulum	0-S32.425	0-S32.42
1	0-Nondisplaced fracture of posterior wall of unspecified acetabulum	0-S32.426	0-S32.42
1	0-Fracture of anterior column [iliopubic] of acetabulum	0-S32.43	0-S32.4
1	0-Displaced fracture of anterior column [iliopubic] of right acetabulum	0-S32.431	0-S32.43
1	0-Displaced fracture of anterior column [iliopubic] of left acetabulum	0-S32.432	0-S32.43
1	0-Displaced fracture of anterior column [iliopubic] of unspecified acetabulum	0-S32.433	0-S32.43
1	0-Nondisplaced fracture of anterior column [iliopubic] of right acetabulum	0-S32.434	0-S32.43
1	0-Nondisplaced fracture of anterior column [iliopubic] of left acetabulum	0-S32.435	0-S32.43
1	0-Nondisplaced fracture of anterior column [iliopubic] of unspecified acetabulum	0-S32.436	0-S32.43
1	0-Fracture of posterior column [ilioischial] of acetabulum	0-S32.44	0-S32.4
1	0-Displaced fracture of posterior column [ilioischial] of right acetabulum	0-S32.441	0-S32.44
1	0-Displaced fracture of posterior column [ilioischial] of left acetabulum	0-S32.442	0-S32.44
1	0-Displaced fracture of posterior column [ilioischial] of unspecified acetabulum	0-S32.443	0-S32.44
1	0-Nondisplaced fracture of posterior column [ilioischial] of right acetabulum	0-S32.444	0-S32.44
1	0-Nondisplaced fracture of posterior column [ilioischial] of left acetabulum	0-S32.445	0-S32.44
1	0-Nondisplaced fracture of posterior column [ilioischial] of unspecified acetabulum	0-S32.446	0-S32.44
1	0-Transverse fracture of acetabulum	0-S32.45	0-S32.4
1	0-Displaced transverse fracture of right acetabulum	0-S32.451	0-S32.45
1	0-Displaced transverse fracture of left acetabulum	0-S32.452	0-S32.45
1	0-Displaced transverse fracture of unspecified acetabulum	0-S32.453	0-S32.45
1	0-Nondisplaced transverse fracture of right acetabulum	0-S32.454	0-S32.45
1	0-Nondisplaced transverse fracture of left acetabulum	0-S32.455	0-S32.45
1	0-Nondisplaced transverse fracture of unspecified acetabulum	0-S32.456	0-S32.45
1	0-Associated transverse-posterior fracture of acetabulum	0-S32.46	0-S32.4
1	0-Displaced associated transverse-posterior fracture of right acetabulum	0-S32.461	0-S32.46
1	0-Displaced associated transverse-posterior fracture of left acetabulum	0-S32.462	0-S32.46
1	0-Displaced associated transverse-posterior fracture of unspecified acetabulum	0-S32.463	0-S32.46
1	0-Nondisplaced associated transverse-posterior fracture of right acetabulum	0-S32.464	0-S32.46
1	0-Nondisplaced associated transverse-posterior fracture of left acetabulum	0-S32.465	0-S32.46
1	0-Nondisplaced associated transverse-posterior fracture of unspecified acetabulum	0-S32.466	0-S32.46
1	0-Fracture of medial wall of acetabulum	0-S32.47	0-S32.4
1	0-Displaced fracture of medial wall of right acetabulum	0-S32.471	0-S32.47
1	0-Displaced fracture of medial wall of left acetabulum	0-S32.472	0-S32.47
1	0-Displaced fracture of medial wall of unspecified acetabulum	0-S32.473	0-S32.47
1	0-Nondisplaced fracture of medial wall of right acetabulum	0-S32.474	0-S32.47
1	0-Nondisplaced fracture of medial wall of left acetabulum	0-S32.475	0-S32.47
1	0-Nondisplaced fracture of medial wall of unspecified acetabulum	0-S32.476	0-S32.47
1	0-Dome fracture of acetabulum	0-S32.48	0-S32.4
1	0-Displaced dome fracture of right acetabulum	0-S32.481	0-S32.48
1	0-Displaced dome fracture of left acetabulum	0-S32.482	0-S32.48
1	0-Displaced dome fracture of unspecified acetabulum	0-S32.483	0-S32.48
1	0-Nondisplaced dome fracture of right acetabulum	0-S32.484	0-S32.48
1	0-Nondisplaced dome fracture of left acetabulum	0-S32.485	0-S32.48
1	0-Nondisplaced dome fracture of unspecified acetabulum	0-S32.486	0-S32.48
1	0-Other specified fracture of acetabulum	0-S32.49	0-S32.4
1	0-Other specified fracture of right acetabulum	0-S32.491	0-S32.49
1	0-Other specified fracture of left acetabulum	0-S32.492	0-S32.49
1	0-Other specified fracture of unspecified acetabulum	0-S32.499	0-S32.49
1	0-Fracture of pubis	0-S32.5	0-S32
1	0-Unspecified fracture of pubis	0-S32.50	0-S32.5
1	0-Unspecified fracture of right pubis	0-S32.501	0-S32.50
1	0-Unspecified fracture of left pubis	0-S32.502	0-S32.50
1	0-Unspecified fracture of unspecified pubis	0-S32.509	0-S32.50
1	0-Fracture of superior rim of pubis	0-S32.51	0-S32.5
1	0-Fracture of superior rim of right pubis	0-S32.511	0-S32.51
1	0-Fracture of superior rim of left pubis	0-S32.512	0-S32.51
1	0-Fracture of superior rim of unspecified pubis	0-S32.519	0-S32.51
1	0-Other specified fracture of pubis	0-S32.59	0-S32.5
1	0-Other specified fracture of right pubis	0-S32.591	0-S32.59
1	0-Other specified fracture of left pubis	0-S32.592	0-S32.59
1	0-Other specified fracture of unspecified pubis	0-S32.599	0-S32.59
1	0-Fracture of ischium	0-S32.6	0-S32
1	0-Unspecified fracture of ischium	0-S32.60	0-S32.6
1	0-Unspecified fracture of right ischium	0-S32.601	0-S32.60
1	0-Unspecified fracture of left ischium	0-S32.602	0-S32.60
1	0-Unspecified fracture of unspecified ischium	0-S32.609	0-S32.60
1	0-Avulsion fracture of ischium	0-S32.61	0-S32.6
1	0-Displaced avulsion fracture of right ischium	0-S32.611	0-S32.61
1	0-Displaced avulsion fracture of left ischium	0-S32.612	0-S32.61
1	0-Displaced avulsion fracture of unspecified ischium	0-S32.613	0-S32.61
1	0-Nondisplaced avulsion fracture of right ischium	0-S32.614	0-S32.61
1	0-Nondisplaced avulsion fracture of left ischium	0-S32.615	0-S32.61
1	0-Nondisplaced avulsion fracture of unspecified ischium	0-S32.616	0-S32.61
1	0-Other specified fracture of ischium	0-S32.69	0-S32.6
1	0-Other specified fracture of right ischium	0-S32.691	0-S32.69
1	0-Other specified fracture of left ischium	0-S32.692	0-S32.69
1	0-Other specified fracture of unspecified ischium	0-S32.699	0-S32.69
1	0-Fracture of other parts of pelvis	0-S32.8	0-S32
1	0-Multiple fractures of pelvis with disruption of pelvic ring	0-S32.81	0-S32.8
1	0-Multiple fractures of pelvis with stable disruption of pelvic ring	0-S32.810	0-S32.81
1	0-Multiple fractures of pelvis with unstable disruption of pelvic ring	0-S32.811	0-S32.81
1	0-Multiple fractures of pelvis without disruption of pelvic ring	0-S32.82	0-S32.8
1	0-Fracture of other parts of pelvis	0-S32.89	0-S32.8
1	0-Fracture of unspecified parts of lumbosacral spine and pelvis	0-S32.9	0-S32
1	0-Dislocation and sprain of joints and ligaments of lumbar spine and pelvis	0-S33	0-S30-S39
1	0-Traumatic rupture of lumbar intervertebral disc	0-S33.0	0-S33
1	0-Subluxation and dislocation of lumbar vertebra	0-S33.1	0-S33
1	0-Subluxation and dislocation of unspecified lumbar vertebra	0-S33.10	0-S33.1
1	0-Subluxation of unspecified lumbar vertebra	0-S33.100	0-S33.10
1	0-Dislocation of unspecified lumbar vertebra	0-S33.101	0-S33.10
1	0-Subluxation and dislocation of L1/L2 lumbar vertebra	0-S33.11	0-S33.1
1	0-Subluxation of L1/L2 lumbar vertebra	0-S33.110	0-S33.11
1	0-Dislocation of L1/L2 lumbar vertebra	0-S33.111	0-S33.11
1	0-Subluxation and dislocation of L2/L3 lumbar vertebra	0-S33.12	0-S33.1
1	0-Subluxation of L2/L3 lumbar vertebra	0-S33.120	0-S33.12
1	0-Dislocation of L2/L3 lumbar vertebra	0-S33.121	0-S33.12
1	0-Subluxation and dislocation of L3/L4 lumbar vertebra	0-S33.13	0-S33.1
1	0-Subluxation of L3/L4 lumbar vertebra	0-S33.130	0-S33.13
1	0-Dislocation of L3/L4 lumbar vertebra	0-S33.131	0-S33.13
1	0-Subluxation and dislocation of L4/L5 lumbar vertebra	0-S33.14	0-S33.1
1	0-Subluxation of L4/L5 lumbar vertebra	0-S33.140	0-S33.14
1	0-Dislocation of L4/L5 lumbar vertebra	0-S33.141	0-S33.14
1	0-Dislocation of sacroiliac and sacrococcygeal joint	0-S33.2	0-S33
1	0-Dislocation of other and unspecified parts of lumbar spine and pelvis	0-S33.3	0-S33
1	0-Dislocation of unspecified parts of lumbar spine and pelvis	0-S33.30	0-S33.3
1	0-Dislocation of other parts of lumbar spine and pelvis	0-S33.39	0-S33.3
1	0-Traumatic rupture of symphysis pubis	0-S33.4	0-S33
1	0-Sprain of ligaments of lumbar spine	0-S33.5	0-S33
1	0-Sprain of sacroiliac joint	0-S33.6	0-S33
1	0-Sprain of other parts of lumbar spine and pelvis	0-S33.8	0-S33
1	0-Sprain of unspecified parts of lumbar spine and pelvis	0-S33.9	0-S33
1	0-Injury of lumbar and sacral spinal cord and nerves at abdomen, lower back and pelvis level	0-S34	0-S30-S39
1	0-Concussion and edema of lumbar and sacral spinal cord	0-S34.0	0-S34
1	0-Concussion and edema of lumbar spinal cord	0-S34.01	0-S34.0
1	0-Concussion and edema of sacral spinal cord	0-S34.02	0-S34.0
1	0-Other and unspecified injury of lumbar and sacral spinal cord	0-S34.1	0-S34
1	0-Unspecified injury to lumbar spinal cord	0-S34.10	0-S34.1
1	0-Unspecified injury to L1 level of lumbar spinal cord	0-S34.101	0-S34.10
1	0-Unspecified injury to L2 level of lumbar spinal cord	0-S34.102	0-S34.10
1	0-Unspecified injury to L3 level of lumbar spinal cord	0-S34.103	0-S34.10
1	0-Unspecified injury to L4 level of lumbar spinal cord	0-S34.104	0-S34.10
1	0-Unspecified injury to L5 level of lumbar spinal cord	0-S34.105	0-S34.10
1	0-Unspecified injury to unspecified level of lumbar spinal cord	0-S34.109	0-S34.10
1	0-Complete lesion of lumbar spinal cord	0-S34.11	0-S34.1
1	0-Complete lesion of L1 level of lumbar spinal cord	0-S34.111	0-S34.11
1	0-Complete lesion of L2 level of lumbar spinal cord	0-S34.112	0-S34.11
1	0-Complete lesion of L3 level of lumbar spinal cord	0-S34.113	0-S34.11
1	0-Complete lesion of L4 level of lumbar spinal cord	0-S34.114	0-S34.11
1	0-Complete lesion of L5 level of lumbar spinal cord	0-S34.115	0-S34.11
1	0-Complete lesion of unspecified level of lumbar spinal cord	0-S34.119	0-S34.11
1	0-Incomplete lesion of lumbar spinal cord	0-S34.12	0-S34.1
1	0-Incomplete lesion of L1 level of lumbar spinal cord	0-S34.121	0-S34.12
1	0-Incomplete lesion of L2 level of lumbar spinal cord	0-S34.122	0-S34.12
1	0-Incomplete lesion of L3 level of lumbar spinal cord	0-S34.123	0-S34.12
1	0-Incomplete lesion of L4 level of lumbar spinal cord	0-S34.124	0-S34.12
1	0-Incomplete lesion of L5 level of lumbar spinal cord	0-S34.125	0-S34.12
1	0-Incomplete lesion of unspecified level of lumbar spinal cord	0-S34.129	0-S34.12
1	0-Other and unspecified injury to sacral spinal cord	0-S34.13	0-S34.1
1	0-Complete lesion of sacral spinal cord	0-S34.131	0-S34.13
1	0-Incomplete lesion of sacral spinal cord	0-S34.132	0-S34.13
1	0-Unspecified injury to sacral spinal cord	0-S34.139	0-S34.13
1	0-Injury of nerve root of lumbar and sacral spine	0-S34.2	0-S34
1	0-Injury of nerve root of lumbar spine	0-S34.21	0-S34.2
1	0-Injury of nerve root of sacral spine	0-S34.22	0-S34.2
1	0-Injury of cauda equina	0-S34.3	0-S34
1	0-Injury of lumbosacral plexus	0-S34.4	0-S34
1	0-Injury of lumbar, sacral and pelvic sympathetic nerves	0-S34.5	0-S34
1	0-Injury of peripheral nerve(s) at abdomen, lower back and pelvis level	0-S34.6	0-S34
1	0-Injury of other nerves at abdomen, lower back and pelvis level	0-S34.8	0-S34
1	0-Injury of unspecified nerves at abdomen, lower back and pelvis level	0-S34.9	0-S34
1	0-Injury of blood vessels at abdomen, lower back and pelvis level	0-S35	0-S30-S39
1	0-Injury of abdominal aorta	0-S35.0	0-S35
1	0-Unspecified injury of abdominal aorta	0-S35.00	0-S35.0
1	0-Minor laceration of abdominal aorta	0-S35.01	0-S35.0
1	0-Major laceration of abdominal aorta	0-S35.02	0-S35.0
1	0-Other injury of abdominal aorta	0-S35.09	0-S35.0
1	0-Injury of inferior vena cava	0-S35.1	0-S35
1	0-Unspecified injury of inferior vena cava	0-S35.10	0-S35.1
1	0-Minor laceration of inferior vena cava	0-S35.11	0-S35.1
1	0-Major laceration of inferior vena cava	0-S35.12	0-S35.1
1	0-Other injury of inferior vena cava	0-S35.19	0-S35.1
1	0-Injury of celiac or mesenteric artery and branches	0-S35.2	0-S35
1	0-Injury of celiac artery	0-S35.21	0-S35.2
1	0-Minor laceration of celiac artery	0-S35.211	0-S35.21
1	0-Major laceration of celiac artery	0-S35.212	0-S35.21
1	0-Other injury of celiac artery	0-S35.218	0-S35.21
1	0-Unspecified injury of celiac artery	0-S35.219	0-S35.21
1	0-Injury of superior mesenteric artery	0-S35.22	0-S35.2
1	0-Minor laceration of superior mesenteric artery	0-S35.221	0-S35.22
1	0-Major laceration of superior mesenteric artery	0-S35.222	0-S35.22
1	0-Other injury of superior mesenteric artery	0-S35.228	0-S35.22
1	0-Unspecified injury of superior mesenteric artery	0-S35.229	0-S35.22
1	0-Injury of inferior mesenteric artery	0-S35.23	0-S35.2
1	0-Minor laceration of inferior mesenteric artery	0-S35.231	0-S35.23
1	0-Major laceration of inferior mesenteric artery	0-S35.232	0-S35.23
1	0-Other injury of inferior mesenteric artery	0-S35.238	0-S35.23
1	0-Unspecified injury of inferior mesenteric artery	0-S35.239	0-S35.23
1	0-Injury of branches of celiac and mesenteric artery	0-S35.29	0-S35.2
1	0-Minor laceration of branches of celiac and mesenteric artery	0-S35.291	0-S35.29
1	0-Major laceration of branches of celiac and mesenteric artery	0-S35.292	0-S35.29
1	0-Other injury of branches of celiac and mesenteric artery	0-S35.298	0-S35.29
1	0-Unspecified injury of branches of celiac and mesenteric artery	0-S35.299	0-S35.29
1	0-Injury of portal or splenic vein and branches	0-S35.3	0-S35
1	0-Injury of portal vein	0-S35.31	0-S35.3
1	0-Laceration of portal vein	0-S35.311	0-S35.31
1	0-Other specified injury of portal vein	0-S35.318	0-S35.31
1	0-Unspecified injury of portal vein	0-S35.319	0-S35.31
1	0-Injury of splenic vein	0-S35.32	0-S35.3
1	0-Laceration of splenic vein	0-S35.321	0-S35.32
1	0-Other specified injury of splenic vein	0-S35.328	0-S35.32
1	0-Unspecified injury of splenic vein	0-S35.329	0-S35.32
1	0-Injury of superior mesenteric vein	0-S35.33	0-S35.3
1	0-Laceration of superior mesenteric vein	0-S35.331	0-S35.33
1	0-Other specified injury of superior mesenteric vein	0-S35.338	0-S35.33
1	0-Unspecified injury of superior mesenteric vein	0-S35.339	0-S35.33
1	0-Injury of inferior mesenteric vein	0-S35.34	0-S35.3
1	0-Laceration of inferior mesenteric vein	0-S35.341	0-S35.34
1	0-Other specified injury of inferior mesenteric vein	0-S35.348	0-S35.34
1	0-Unspecified injury of inferior mesenteric vein	0-S35.349	0-S35.34
1	0-Injury of renal blood vessels	0-S35.4	0-S35
1	0-Unspecified injury of renal blood vessel	0-S35.40	0-S35.4
1	0-Unspecified injury of right renal artery	0-S35.401	0-S35.40
1	0-Unspecified injury of left renal artery	0-S35.402	0-S35.40
1	0-Unspecified injury of unspecified renal artery	0-S35.403	0-S35.40
1	0-Unspecified injury of right renal vein	0-S35.404	0-S35.40
1	0-Unspecified injury of left renal vein	0-S35.405	0-S35.40
1	0-Unspecified injury of unspecified renal vein	0-S35.406	0-S35.40
1	0-Laceration of renal blood vessel	0-S35.41	0-S35.4
1	0-Laceration of right renal artery	0-S35.411	0-S35.41
1	0-Laceration of left renal artery	0-S35.412	0-S35.41
1	0-Laceration of unspecified renal artery	0-S35.413	0-S35.41
1	0-Laceration of right renal vein	0-S35.414	0-S35.41
1	0-Laceration of left renal vein	0-S35.415	0-S35.41
1	0-Laceration of unspecified renal vein	0-S35.416	0-S35.41
1	0-Other specified injury of renal blood vessel	0-S35.49	0-S35.4
1	0-Other specified injury of right renal artery	0-S35.491	0-S35.49
1	0-Other specified injury of left renal artery	0-S35.492	0-S35.49
1	0-Other specified injury of unspecified renal artery	0-S35.493	0-S35.49
1	0-Other specified injury of right renal vein	0-S35.494	0-S35.49
1	0-Other specified injury of left renal vein	0-S35.495	0-S35.49
1	0-Other specified injury of unspecified renal vein	0-S35.496	0-S35.49
1	0-Injury of iliac blood vessels	0-S35.5	0-S35
1	0-Injury of unspecified iliac blood vessel(s)	0-S35.50	0-S35.5
1	0-Injury of iliac artery or vein	0-S35.51	0-S35.5
1	0-Injury of right iliac artery	0-S35.511	0-S35.51
1	0-Injury of left iliac artery	0-S35.512	0-S35.51
1	0-Injury of unspecified iliac artery	0-S35.513	0-S35.51
1	0-Injury of right iliac vein	0-S35.514	0-S35.51
1	0-Injury of left iliac vein	0-S35.515	0-S35.51
1	0-Injury of unspecified iliac vein	0-S35.516	0-S35.51
1	0-Injury of uterine artery or vein	0-S35.53	0-S35.5
1	0-Injury of right uterine artery	0-S35.531	0-S35.53
1	0-Injury of left uterine artery	0-S35.532	0-S35.53
1	0-Injury of unspecified uterine artery	0-S35.533	0-S35.53
1	0-Injury of right uterine vein	0-S35.534	0-S35.53
1	0-Injury of left uterine vein	0-S35.535	0-S35.53
1	0-Injury of unspecified uterine vein	0-S35.536	0-S35.53
1	0-Injury of other iliac blood vessels	0-S35.59	0-S35.5
1	0-Injury of other blood vessels at abdomen, lower back and pelvis level	0-S35.8	0-S35
1	0-Injury of other blood vessels at abdomen, lower back and pelvis level	0-S35.8X	0-S35.8
1	0-Laceration of other blood vessels at abdomen, lower back and pelvis level	0-S35.8X1	0-S35.8X
1	0-Other specified injury of other blood vessels at abdomen, lower back and pelvis level	0-S35.8X8	0-S35.8X
1	0-Unspecified injury of other blood vessels at abdomen, lower back and pelvis level	0-S35.8X9	0-S35.8X
1	0-Injury of unspecified blood vessel at abdomen, lower back and pelvis level	0-S35.9	0-S35
1	0-Unspecified injury of unspecified blood vessel at abdomen, lower back and pelvis level	0-S35.90	0-S35.9
1	0-Laceration of unspecified blood vessel at abdomen, lower back and pelvis level	0-S35.91	0-S35.9
1	0-Other specified injury of unspecified blood vessel at abdomen, lower back and pelvis level	0-S35.99	0-S35.9
1	0-Injury of intra-abdominal organs	0-S36	0-S30-S39
1	0-Injury of spleen	0-S36.0	0-S36
1	0-Unspecified injury of spleen	0-S36.00	0-S36.0
1	0-Contusion of spleen	0-S36.02	0-S36.0
1	0-Minor contusion of spleen	0-S36.020	0-S36.02
1	0-Major contusion of spleen	0-S36.021	0-S36.02
1	0-Unspecified contusion of spleen	0-S36.029	0-S36.02
1	0-Laceration of spleen	0-S36.03	0-S36.0
1	0-Superficial (capsular) laceration of spleen	0-S36.030	0-S36.03
1	0-Moderate laceration of spleen	0-S36.031	0-S36.03
1	0-Major laceration of spleen	0-S36.032	0-S36.03
1	0-Unspecified laceration of spleen	0-S36.039	0-S36.03
1	0-Other injury of spleen	0-S36.09	0-S36.0
1	0-Injury of liver and gallbladder and bile duct	0-S36.1	0-S36
1	0-Injury of liver	0-S36.11	0-S36.1
1	0-Contusion of liver	0-S36.112	0-S36.11
1	0-Laceration of liver, unspecified degree	0-S36.113	0-S36.11
1	0-Minor laceration of liver	0-S36.114	0-S36.11
1	0-Moderate laceration of liver	0-S36.115	0-S36.11
1	0-Major laceration of liver	0-S36.116	0-S36.11
1	0-Other injury of liver	0-S36.118	0-S36.11
1	0-Unspecified injury of liver	0-S36.119	0-S36.11
1	0-Injury of gallbladder	0-S36.12	0-S36.1
1	0-Contusion of gallbladder	0-S36.122	0-S36.12
1	0-Laceration of gallbladder	0-S36.123	0-S36.12
1	0-Other injury of gallbladder	0-S36.128	0-S36.12
1	0-Unspecified injury of gallbladder	0-S36.129	0-S36.12
1	0-Injury of bile duct	0-S36.13	0-S36.1
1	0-Injury of pancreas	0-S36.2	0-S36
1	0-Unspecified injury of pancreas	0-S36.20	0-S36.2
1	0-Unspecified injury of head of pancreas	0-S36.200	0-S36.20
1	0-Unspecified injury of body of pancreas	0-S36.201	0-S36.20
1	0-Unspecified injury of tail of pancreas	0-S36.202	0-S36.20
1	0-Unspecified injury of unspecified part of pancreas	0-S36.209	0-S36.20
1	0-Contusion of pancreas	0-S36.22	0-S36.2
1	0-Contusion of head of pancreas	0-S36.220	0-S36.22
1	0-Contusion of body of pancreas	0-S36.221	0-S36.22
1	0-Contusion of tail of pancreas	0-S36.222	0-S36.22
1	0-Contusion of unspecified part of pancreas	0-S36.229	0-S36.22
1	0-Laceration of pancreas, unspecified degree	0-S36.23	0-S36.2
1	0-Laceration of head of pancreas, unspecified degree	0-S36.230	0-S36.23
1	0-Laceration of body of pancreas, unspecified degree	0-S36.231	0-S36.23
1	0-Laceration of tail of pancreas, unspecified degree	0-S36.232	0-S36.23
1	0-Laceration of unspecified part of pancreas, unspecified degree	0-S36.239	0-S36.23
1	0-Minor laceration of pancreas	0-S36.24	0-S36.2
1	0-Minor laceration of head of pancreas	0-S36.240	0-S36.24
1	0-Minor laceration of body of pancreas	0-S36.241	0-S36.24
1	0-Minor laceration of tail of pancreas	0-S36.242	0-S36.24
1	0-Minor laceration of unspecified part of pancreas	0-S36.249	0-S36.24
1	0-Moderate laceration of pancreas	0-S36.25	0-S36.2
1	0-Moderate laceration of head of pancreas	0-S36.250	0-S36.25
1	0-Moderate laceration of body of pancreas	0-S36.251	0-S36.25
1	0-Moderate laceration of tail of pancreas	0-S36.252	0-S36.25
1	0-Moderate laceration of unspecified part of pancreas	0-S36.259	0-S36.25
1	0-Major laceration of pancreas	0-S36.26	0-S36.2
1	0-Major laceration of head of pancreas	0-S36.260	0-S36.26
1	0-Major laceration of body of pancreas	0-S36.261	0-S36.26
1	0-Major laceration of tail of pancreas	0-S36.262	0-S36.26
1	0-Major laceration of unspecified part of pancreas	0-S36.269	0-S36.26
1	0-Other injury of pancreas	0-S36.29	0-S36.2
1	0-Other injury of head of pancreas	0-S36.290	0-S36.29
1	0-Other injury of body of pancreas	0-S36.291	0-S36.29
1	0-Other injury of tail of pancreas	0-S36.292	0-S36.29
1	0-Other injury of unspecified part of pancreas	0-S36.299	0-S36.29
1	0-Injury of stomach	0-S36.3	0-S36
1	0-Unspecified injury of stomach	0-S36.30	0-S36.3
1	0-Contusion of stomach	0-S36.32	0-S36.3
1	0-Laceration of stomach	0-S36.33	0-S36.3
1	0-Other injury of stomach	0-S36.39	0-S36.3
1	0-Injury of small intestine	0-S36.4	0-S36
1	0-Unspecified injury of small intestine	0-S36.40	0-S36.4
1	0-Unspecified injury of duodenum	0-S36.400	0-S36.40
1	0-Unspecified injury of other part of small intestine	0-S36.408	0-S36.40
1	0-Unspecified injury of unspecified part of small intestine	0-S36.409	0-S36.40
1	0-Primary blast injury of small intestine	0-S36.41	0-S36.4
1	0-Primary blast injury of duodenum	0-S36.410	0-S36.41
1	0-Primary blast injury of other part of small intestine	0-S36.418	0-S36.41
1	0-Primary blast injury of unspecified part of small intestine	0-S36.419	0-S36.41
1	0-Contusion of small intestine	0-S36.42	0-S36.4
1	0-Contusion of duodenum	0-S36.420	0-S36.42
1	0-Contusion of other part of small intestine	0-S36.428	0-S36.42
1	0-Contusion of unspecified part of small intestine	0-S36.429	0-S36.42
1	0-Laceration of small intestine	0-S36.43	0-S36.4
1	0-Laceration of duodenum	0-S36.430	0-S36.43
1	0-Laceration of other part of small intestine	0-S36.438	0-S36.43
1	0-Laceration of unspecified part of small intestine	0-S36.439	0-S36.43
1	0-Other injury of small intestine	0-S36.49	0-S36.4
1	0-Other injury of duodenum	0-S36.490	0-S36.49
1	0-Other injury of other part of small intestine	0-S36.498	0-S36.49
1	0-Other injury of unspecified part of small intestine	0-S36.499	0-S36.49
1	0-Injury of colon	0-S36.5	0-S36
1	0-Unspecified injury of colon	0-S36.50	0-S36.5
1	0-Unspecified injury of ascending [right] colon	0-S36.500	0-S36.50
1	0-Unspecified injury of transverse colon	0-S36.501	0-S36.50
1	0-Unspecified injury of descending [left] colon	0-S36.502	0-S36.50
1	0-Unspecified injury of sigmoid colon	0-S36.503	0-S36.50
1	0-Unspecified injury of other part of colon	0-S36.508	0-S36.50
1	0-Unspecified injury of unspecified part of colon	0-S36.509	0-S36.50
1	0-Primary blast injury of colon	0-S36.51	0-S36.5
1	0-Primary blast injury of ascending [right] colon	0-S36.510	0-S36.51
1	0-Primary blast injury of transverse colon	0-S36.511	0-S36.51
1	0-Primary blast injury of descending [left] colon	0-S36.512	0-S36.51
1	0-Primary blast injury of sigmoid colon	0-S36.513	0-S36.51
1	0-Primary blast injury of other part of colon	0-S36.518	0-S36.51
1	0-Primary blast injury of unspecified part of colon	0-S36.519	0-S36.51
1	0-Contusion of colon	0-S36.52	0-S36.5
1	0-Contusion of ascending [right] colon	0-S36.520	0-S36.52
1	0-Contusion of transverse colon	0-S36.521	0-S36.52
1	0-Contusion of descending [left] colon	0-S36.522	0-S36.52
1	0-Contusion of sigmoid colon	0-S36.523	0-S36.52
1	0-Contusion of other part of colon	0-S36.528	0-S36.52
1	0-Contusion of unspecified part of colon	0-S36.529	0-S36.52
1	0-Laceration of colon	0-S36.53	0-S36.5
1	0-Laceration of ascending [right] colon	0-S36.530	0-S36.53
1	0-Laceration of transverse colon	0-S36.531	0-S36.53
1	0-Laceration of descending [left] colon	0-S36.532	0-S36.53
1	0-Laceration of sigmoid colon	0-S36.533	0-S36.53
1	0-Laceration of other part of colon	0-S36.538	0-S36.53
1	0-Laceration of unspecified part of colon	0-S36.539	0-S36.53
1	0-Other injury of colon	0-S36.59	0-S36.5
1	0-Other injury of ascending [right] colon	0-S36.590	0-S36.59
1	0-Other injury of transverse colon	0-S36.591	0-S36.59
1	0-Other injury of descending [left] colon	0-S36.592	0-S36.59
1	0-Other injury of sigmoid colon	0-S36.593	0-S36.59
1	0-Other injury of other part of colon	0-S36.598	0-S36.59
1	0-Other injury of unspecified part of colon	0-S36.599	0-S36.59
1	0-Injury of rectum	0-S36.6	0-S36
1	0-Unspecified injury of rectum	0-S36.60	0-S36.6
1	0-Primary blast injury of rectum	0-S36.61	0-S36.6
1	0-Contusion of rectum	0-S36.62	0-S36.6
1	0-Laceration of rectum	0-S36.63	0-S36.6
1	0-Other injury of rectum	0-S36.69	0-S36.6
1	0-Injury of other intra-abdominal organs	0-S36.8	0-S36
1	0-Injury of peritoneum	0-S36.81	0-S36.8
1	0-Injury of other intra-abdominal organs	0-S36.89	0-S36.8
1	0-Contusion of other intra-abdominal organs	0-S36.892	0-S36.89
1	0-Laceration of other intra-abdominal organs	0-S36.893	0-S36.89
1	0-Other injury of other intra-abdominal organs	0-S36.898	0-S36.89
1	0-Unspecified injury of other intra-abdominal organs	0-S36.899	0-S36.89
1	0-Injury of unspecified intra-abdominal organ	0-S36.9	0-S36
1	0-Unspecified injury of unspecified intra-abdominal organ	0-S36.90	0-S36.9
1	0-Contusion of unspecified intra-abdominal organ	0-S36.92	0-S36.9
1	0-Laceration of unspecified intra-abdominal organ	0-S36.93	0-S36.9
1	0-Other injury of unspecified intra-abdominal organ	0-S36.99	0-S36.9
1	0-Injury of urinary and pelvic organs	0-S37	0-S30-S39
1	0-Injury of kidney	0-S37.0	0-S37
1	0-Unspecified injury of kidney	0-S37.00	0-S37.0
1	0-Unspecified injury of right kidney	0-S37.001	0-S37.00
1	0-Unspecified injury of left kidney	0-S37.002	0-S37.00
1	0-Unspecified injury of unspecified kidney	0-S37.009	0-S37.00
1	0-Minor contusion of kidney	0-S37.01	0-S37.0
1	0-Minor contusion of right kidney	0-S37.011	0-S37.01
1	0-Minor contusion of left kidney	0-S37.012	0-S37.01
1	0-Minor contusion of unspecified kidney	0-S37.019	0-S37.01
1	0-Major contusion of kidney	0-S37.02	0-S37.0
1	0-Major contusion of right kidney	0-S37.021	0-S37.02
1	0-Major contusion of left kidney	0-S37.022	0-S37.02
1	0-Major contusion of unspecified kidney	0-S37.029	0-S37.02
1	0-Laceration of kidney, unspecified degree	0-S37.03	0-S37.0
1	0-Laceration of right kidney, unspecified degree	0-S37.031	0-S37.03
1	0-Laceration of left kidney, unspecified degree	0-S37.032	0-S37.03
1	0-Laceration of unspecified kidney, unspecified degree	0-S37.039	0-S37.03
1	0-Minor laceration of kidney	0-S37.04	0-S37.0
1	0-Minor laceration of right kidney	0-S37.041	0-S37.04
1	0-Minor laceration of left kidney	0-S37.042	0-S37.04
1	0-Minor laceration of unspecified kidney	0-S37.049	0-S37.04
1	0-Moderate laceration of kidney	0-S37.05	0-S37.0
1	0-Moderate laceration of right kidney	0-S37.051	0-S37.05
1	0-Moderate laceration of left kidney	0-S37.052	0-S37.05
1	0-Moderate laceration of unspecified kidney	0-S37.059	0-S37.05
1	0-Major laceration of kidney	0-S37.06	0-S37.0
1	0-Major laceration of right kidney	0-S37.061	0-S37.06
1	0-Major laceration of left kidney	0-S37.062	0-S37.06
1	0-Major laceration of unspecified kidney	0-S37.069	0-S37.06
1	0-Other injury of kidney	0-S37.09	0-S37.0
1	0-Other injury of right kidney	0-S37.091	0-S37.09
1	0-Other injury of left kidney	0-S37.092	0-S37.09
1	0-Other injury of unspecified kidney	0-S37.099	0-S37.09
1	0-Injury of ureter	0-S37.1	0-S37
1	0-Unspecified injury of ureter	0-S37.10	0-S37.1
1	0-Contusion of ureter	0-S37.12	0-S37.1
1	0-Laceration of ureter	0-S37.13	0-S37.1
1	0-Other injury of ureter	0-S37.19	0-S37.1
1	0-Injury of bladder	0-S37.2	0-S37
1	0-Unspecified injury of bladder	0-S37.20	0-S37.2
1	0-Contusion of bladder	0-S37.22	0-S37.2
1	0-Laceration of bladder	0-S37.23	0-S37.2
1	0-Other injury of bladder	0-S37.29	0-S37.2
1	0-Injury of urethra	0-S37.3	0-S37
1	0-Unspecified injury of urethra	0-S37.30	0-S37.3
1	0-Contusion of urethra	0-S37.32	0-S37.3
1	0-Laceration of urethra	0-S37.33	0-S37.3
1	0-Other injury of urethra	0-S37.39	0-S37.3
1	0-Injury of ovary	0-S37.4	0-S37
1	0-Unspecified injury of ovary	0-S37.40	0-S37.4
1	0-Unspecified injury of ovary, unilateral	0-S37.401	0-S37.40
1	0-Unspecified injury of ovary, bilateral	0-S37.402	0-S37.40
1	0-Unspecified injury of ovary, unspecified	0-S37.409	0-S37.40
1	0-Contusion of ovary	0-S37.42	0-S37.4
1	0-Contusion of ovary, unilateral	0-S37.421	0-S37.42
1	0-Contusion of ovary, bilateral	0-S37.422	0-S37.42
1	0-Contusion of ovary, unspecified	0-S37.429	0-S37.42
1	0-Laceration of ovary	0-S37.43	0-S37.4
1	0-Laceration of ovary, unilateral	0-S37.431	0-S37.43
1	0-Laceration of ovary, bilateral	0-S37.432	0-S37.43
1	0-Laceration of ovary, unspecified	0-S37.439	0-S37.43
1	0-Other injury of ovary	0-S37.49	0-S37.4
1	0-Other injury of ovary, unilateral	0-S37.491	0-S37.49
1	0-Other injury of ovary, bilateral	0-S37.492	0-S37.49
1	0-Other injury of ovary, unspecified	0-S37.499	0-S37.49
1	0-Injury of fallopian tube	0-S37.5	0-S37
1	0-Unspecified injury of fallopian tube	0-S37.50	0-S37.5
1	0-Unspecified injury of fallopian tube, unilateral	0-S37.501	0-S37.50
1	0-Unspecified injury of fallopian tube, bilateral	0-S37.502	0-S37.50
1	0-Unspecified injury of fallopian tube, unspecified	0-S37.509	0-S37.50
1	0-Primary blast injury of fallopian tube	0-S37.51	0-S37.5
1	0-Primary blast injury of fallopian tube, unilateral	0-S37.511	0-S37.51
1	0-Primary blast injury of fallopian tube, bilateral	0-S37.512	0-S37.51
1	0-Primary blast injury of fallopian tube, unspecified	0-S37.519	0-S37.51
1	0-Contusion of fallopian tube	0-S37.52	0-S37.5
1	0-Contusion of fallopian tube, unilateral	0-S37.521	0-S37.52
1	0-Contusion of fallopian tube, bilateral	0-S37.522	0-S37.52
1	0-Contusion of fallopian tube, unspecified	0-S37.529	0-S37.52
1	0-Laceration of fallopian tube	0-S37.53	0-S37.5
1	0-Laceration of fallopian tube, unilateral	0-S37.531	0-S37.53
1	0-Laceration of fallopian tube, bilateral	0-S37.532	0-S37.53
1	0-Laceration of fallopian tube, unspecified	0-S37.539	0-S37.53
1	0-Other injury of fallopian tube	0-S37.59	0-S37.5
1	0-Other injury of fallopian tube, unilateral	0-S37.591	0-S37.59
1	0-Other injury of fallopian tube, bilateral	0-S37.592	0-S37.59
1	0-Other injury of fallopian tube, unspecified	0-S37.599	0-S37.59
1	0-Injury of uterus	0-S37.6	0-S37
1	0-Unspecified injury of uterus	0-S37.60	0-S37.6
1	0-Contusion of uterus	0-S37.62	0-S37.6
1	0-Laceration of uterus	0-S37.63	0-S37.6
1	0-Other injury of uterus	0-S37.69	0-S37.6
1	0-Injury of other urinary and pelvic organs	0-S37.8	0-S37
1	0-Injury of adrenal gland	0-S37.81	0-S37.8
1	0-Contusion of adrenal gland	0-S37.812	0-S37.81
1	0-Laceration of adrenal gland	0-S37.813	0-S37.81
1	0-Other injury of adrenal gland	0-S37.818	0-S37.81
1	0-Unspecified injury of adrenal gland	0-S37.819	0-S37.81
1	0-Injury of prostate	0-S37.82	0-S37.8
1	0-Contusion of prostate	0-S37.822	0-S37.82
1	0-Laceration of prostate	0-S37.823	0-S37.82
1	0-Other injury of prostate	0-S37.828	0-S37.82
1	0-Unspecified injury of prostate	0-S37.829	0-S37.82
1	0-Injury of other urinary and pelvic organ	0-S37.89	0-S37.8
1	0-Contusion of other urinary and pelvic organ	0-S37.892	0-S37.89
1	0-Laceration of other urinary and pelvic organ	0-S37.893	0-S37.89
1	0-Other injury of other urinary and pelvic organ	0-S37.898	0-S37.89
1	0-Unspecified injury of other urinary and pelvic organ	0-S37.899	0-S37.89
1	0-Injury of unspecified urinary and pelvic organ	0-S37.9	0-S37
1	0-Unspecified injury of unspecified urinary and pelvic organ	0-S37.90	0-S37.9
1	0-Contusion of unspecified urinary and pelvic organ	0-S37.92	0-S37.9
1	0-Laceration of unspecified urinary and pelvic organ	0-S37.93	0-S37.9
1	0-Other injury of unspecified urinary and pelvic organ	0-S37.99	0-S37.9
1	0-Crushing injury and traumatic amputation of abdomen, lower back, pelvis and external genitals	0-S38	0-S30-S39
1	0-Crushing injury of external genital organs	0-S38.0	0-S38
1	0-Crushing injury of unspecified external genital organs	0-S38.00	0-S38.0
1	0-Crushing injury of unspecified external genital organs, male	0-S38.001	0-S38.00
1	0-Crushing injury of unspecified external genital organs, female	0-S38.002	0-S38.00
1	0-Crushing injury of penis	0-S38.01	0-S38.0
1	0-Crushing injury of scrotum and testis	0-S38.02	0-S38.0
1	0-Crushing injury of vulva	0-S38.03	0-S38.0
1	0-Crushing injury of abdomen, lower back, and pelvis	0-S38.1	0-S38
1	0-Traumatic amputation of external genital organs	0-S38.2	0-S38
1	0-Traumatic amputation of female external genital organs	0-S38.21	0-S38.2
1	0-Complete traumatic amputation of female external genital organs	0-S38.211	0-S38.21
1	0-Partial traumatic amputation of female external genital organs	0-S38.212	0-S38.21
1	0-Traumatic amputation of penis	0-S38.22	0-S38.2
1	0-Complete traumatic amputation of penis	0-S38.221	0-S38.22
1	0-Partial traumatic amputation of penis	0-S38.222	0-S38.22
1	0-Traumatic amputation of scrotum and testis	0-S38.23	0-S38.2
1	0-Complete traumatic amputation of scrotum and testis	0-S38.231	0-S38.23
1	0-Partial traumatic amputation of scrotum and testis	0-S38.232	0-S38.23
1	0-Transection (partial) of abdomen	0-S38.3	0-S38
1	0-Other and unspecified injuries of abdomen, lower back, pelvis and external genitals	0-S39	0-S30-S39
1	0-Injury of muscle, fascia and tendon of abdomen, lower back and pelvis	0-S39.0	0-S39
1	0-Unspecified injury of muscle, fascia and tendon of abdomen, lower back and pelvis	0-S39.00	0-S39.0
1	0-Unspecified injury of muscle, fascia and tendon of abdomen	0-S39.001	0-S39.00
1	0-Unspecified injury of muscle, fascia and tendon of lower back	0-S39.002	0-S39.00
1	0-Unspecified injury of muscle, fascia and tendon of pelvis	0-S39.003	0-S39.00
1	0-Strain of muscle, fascia and tendon of abdomen, lower back and pelvis	0-S39.01	0-S39.0
1	0-Strain of muscle, fascia and tendon of abdomen	0-S39.011	0-S39.01
1	0-Strain of muscle, fascia and tendon of lower back	0-S39.012	0-S39.01
1	0-Strain of muscle, fascia and tendon of pelvis	0-S39.013	0-S39.01
1	0-Laceration of muscle, fascia and tendon of abdomen, lower back and pelvis	0-S39.02	0-S39.0
1	0-Laceration of muscle, fascia and tendon of abdomen	0-S39.021	0-S39.02
1	0-Laceration of muscle, fascia and tendon of lower back	0-S39.022	0-S39.02
1	0-Laceration of muscle, fascia and tendon of pelvis	0-S39.023	0-S39.02
1	0-Other injury of muscle, fascia and tendon of abdomen, lower back and pelvis	0-S39.09	0-S39.0
1	0-Other injury of muscle, fascia and tendon of abdomen	0-S39.091	0-S39.09
1	0-Other injury of muscle, fascia and tendon of lower back	0-S39.092	0-S39.09
1	0-Other injury of muscle, fascia and tendon of pelvis	0-S39.093	0-S39.09
1	0-Other specified injuries of abdomen, lower back, pelvis and external genitals	0-S39.8	0-S39
1	0-Other specified injuries of abdomen	0-S39.81	0-S39.8
1	0-Other specified injuries of lower back	0-S39.82	0-S39.8
1	0-Other specified injuries of pelvis	0-S39.83	0-S39.8
1	0-Other specified injuries of external genitals	0-S39.84	0-S39.8
1	0-Fracture of corpus cavernosum penis	0-S39.840	0-S39.84
1	0-Other specified injuries of external genitals	0-S39.848	0-S39.84
1	0-Unspecified injury of abdomen, lower back, pelvis and external genitals	0-S39.9	0-S39
1	0-Unspecified injury of abdomen	0-S39.91	0-S39.9
1	0-Unspecified injury of lower back	0-S39.92	0-S39.9
1	0-Unspecified injury of pelvis	0-S39.93	0-S39.9
1	0-Unspecified injury of external genitals	0-S39.94	0-S39.9
1	0-Injuries to the shoulder and upper arm	0-S40-S49	0-S00-T88
1	0-Superficial injury of shoulder and upper arm	0-S40	0-S40-S49
1	0-Contusion of shoulder and upper arm	0-S40.0	0-S40
1	0-Contusion of shoulder	0-S40.01	0-S40.0
1	0-Contusion of right shoulder	0-S40.011	0-S40.01
1	0-Contusion of left shoulder	0-S40.012	0-S40.01
1	0-Contusion of unspecified shoulder	0-S40.019	0-S40.01
1	0-Contusion of upper arm	0-S40.02	0-S40.0
1	0-Contusion of right upper arm	0-S40.021	0-S40.02
1	0-Contusion of left upper arm	0-S40.022	0-S40.02
1	0-Contusion of unspecified upper arm	0-S40.029	0-S40.02
1	0-Other superficial injuries of shoulder	0-S40.2	0-S40
1	0-Abrasion of shoulder	0-S40.21	0-S40.2
1	0-Abrasion of right shoulder	0-S40.211	0-S40.21
1	0-Abrasion of left shoulder	0-S40.212	0-S40.21
1	0-Abrasion of unspecified shoulder	0-S40.219	0-S40.21
1	0-Blister (nonthermal) of shoulder	0-S40.22	0-S40.2
1	0-Blister (nonthermal) of right shoulder	0-S40.221	0-S40.22
1	0-Blister (nonthermal) of left shoulder	0-S40.222	0-S40.22
1	0-Blister (nonthermal) of unspecified shoulder	0-S40.229	0-S40.22
1	0-External constriction of shoulder	0-S40.24	0-S40.2
1	0-External constriction of right shoulder	0-S40.241	0-S40.24
1	0-External constriction of left shoulder	0-S40.242	0-S40.24
1	0-External constriction of unspecified shoulder	0-S40.249	0-S40.24
1	0-Superficial foreign body of shoulder	0-S40.25	0-S40.2
1	0-Superficial foreign body of right shoulder	0-S40.251	0-S40.25
1	0-Superficial foreign body of left shoulder	0-S40.252	0-S40.25
1	0-Superficial foreign body of unspecified shoulder	0-S40.259	0-S40.25
1	0-Insect bite (nonvenomous) of shoulder	0-S40.26	0-S40.2
1	0-Insect bite (nonvenomous) of right shoulder	0-S40.261	0-S40.26
1	0-Insect bite (nonvenomous) of left shoulder	0-S40.262	0-S40.26
1	0-Insect bite (nonvenomous) of unspecified shoulder	0-S40.269	0-S40.26
1	0-Other superficial bite of shoulder	0-S40.27	0-S40.2
1	0-Other superficial bite of right shoulder	0-S40.271	0-S40.27
1	0-Other superficial bite of left shoulder	0-S40.272	0-S40.27
1	0-Other superficial bite of unspecified shoulder	0-S40.279	0-S40.27
1	0-Other superficial injuries of upper arm	0-S40.8	0-S40
1	0-Abrasion of upper arm	0-S40.81	0-S40.8
1	0-Abrasion of right upper arm	0-S40.811	0-S40.81
1	0-Abrasion of left upper arm	0-S40.812	0-S40.81
1	0-Abrasion of unspecified upper arm	0-S40.819	0-S40.81
1	0-Blister (nonthermal) of upper arm	0-S40.82	0-S40.8
1	0-Blister (nonthermal) of right upper arm	0-S40.821	0-S40.82
1	0-Blister (nonthermal) of left upper arm	0-S40.822	0-S40.82
1	0-Blister (nonthermal) of unspecified upper arm	0-S40.829	0-S40.82
1	0-External constriction of upper arm	0-S40.84	0-S40.8
1	0-External constriction of right upper arm	0-S40.841	0-S40.84
1	0-External constriction of left upper arm	0-S40.842	0-S40.84
1	0-External constriction of unspecified upper arm	0-S40.849	0-S40.84
1	0-Superficial foreign body of upper arm	0-S40.85	0-S40.8
1	0-Superficial foreign body of right upper arm	0-S40.851	0-S40.85
1	0-Superficial foreign body of left upper arm	0-S40.852	0-S40.85
1	0-Superficial foreign body of unspecified upper arm	0-S40.859	0-S40.85
1	0-Insect bite (nonvenomous) of upper arm	0-S40.86	0-S40.8
1	0-Insect bite (nonvenomous) of right upper arm	0-S40.861	0-S40.86
1	0-Insect bite (nonvenomous) of left upper arm	0-S40.862	0-S40.86
1	0-Insect bite (nonvenomous) of unspecified upper arm	0-S40.869	0-S40.86
1	0-Other superficial bite of upper arm	0-S40.87	0-S40.8
1	0-Other superficial bite of right upper arm	0-S40.871	0-S40.87
1	0-Other superficial bite of left upper arm	0-S40.872	0-S40.87
1	0-Other superficial bite of unspecified upper arm	0-S40.879	0-S40.87
1	0-Unspecified superficial injury of shoulder and upper arm	0-S40.9	0-S40
1	0-Unspecified superficial injury of shoulder	0-S40.91	0-S40.9
1	0-Unspecified superficial injury of right shoulder	0-S40.911	0-S40.91
1	0-Unspecified superficial injury of left shoulder	0-S40.912	0-S40.91
1	0-Unspecified superficial injury of unspecified shoulder	0-S40.919	0-S40.91
1	0-Unspecified superficial injury of upper arm	0-S40.92	0-S40.9
1	0-Unspecified superficial injury of right upper arm	0-S40.921	0-S40.92
1	0-Unspecified superficial injury of left upper arm	0-S40.922	0-S40.92
1	0-Unspecified superficial injury of unspecified upper arm	0-S40.929	0-S40.92
1	0-Open wound of shoulder and upper arm	0-S41	0-S40-S49
1	0-Open wound of shoulder	0-S41.0	0-S41
1	0-Unspecified open wound of shoulder	0-S41.00	0-S41.0
1	0-Unspecified open wound of right shoulder	0-S41.001	0-S41.00
1	0-Unspecified open wound of left shoulder	0-S41.002	0-S41.00
1	0-Unspecified open wound of unspecified shoulder	0-S41.009	0-S41.00
1	0-Laceration without foreign body of shoulder	0-S41.01	0-S41.0
1	0-Laceration without foreign body of right shoulder	0-S41.011	0-S41.01
1	0-Laceration without foreign body of left shoulder	0-S41.012	0-S41.01
1	0-Laceration without foreign body of unspecified shoulder	0-S41.019	0-S41.01
1	0-Laceration with foreign body of shoulder	0-S41.02	0-S41.0
1	0-Laceration with foreign body of right shoulder	0-S41.021	0-S41.02
1	0-Laceration with foreign body of left shoulder	0-S41.022	0-S41.02
1	0-Laceration with foreign body of unspecified shoulder	0-S41.029	0-S41.02
1	0-Puncture wound without foreign body of shoulder	0-S41.03	0-S41.0
1	0-Puncture wound without foreign body of right shoulder	0-S41.031	0-S41.03
1	0-Puncture wound without foreign body of left shoulder	0-S41.032	0-S41.03
1	0-Puncture wound without foreign body of unspecified shoulder	0-S41.039	0-S41.03
1	0-Puncture wound with foreign body of shoulder	0-S41.04	0-S41.0
1	0-Puncture wound with foreign body of right shoulder	0-S41.041	0-S41.04
1	0-Puncture wound with foreign body of left shoulder	0-S41.042	0-S41.04
1	0-Puncture wound with foreign body of unspecified shoulder	0-S41.049	0-S41.04
1	0-Open bite of shoulder	0-S41.05	0-S41.0
1	0-Open bite of right shoulder	0-S41.051	0-S41.05
1	0-Open bite of left shoulder	0-S41.052	0-S41.05
1	0-Open bite of unspecified shoulder	0-S41.059	0-S41.05
1	0-Open wound of upper arm	0-S41.1	0-S41
1	0-Unspecified open wound of upper arm	0-S41.10	0-S41.1
1	0-Unspecified open wound of right upper arm	0-S41.101	0-S41.10
1	0-Unspecified open wound of left upper arm	0-S41.102	0-S41.10
1	0-Unspecified open wound of unspecified upper arm	0-S41.109	0-S41.10
1	0-Laceration without foreign body of upper arm	0-S41.11	0-S41.1
1	0-Laceration without foreign body of right upper arm	0-S41.111	0-S41.11
1	0-Laceration without foreign body of left upper arm	0-S41.112	0-S41.11
1	0-Laceration without foreign body of unspecified upper arm	0-S41.119	0-S41.11
1	0-Laceration with foreign body of upper arm	0-S41.12	0-S41.1
1	0-Laceration with foreign body of right upper arm	0-S41.121	0-S41.12
1	0-Laceration with foreign body of left upper arm	0-S41.122	0-S41.12
1	0-Laceration with foreign body of unspecified upper arm	0-S41.129	0-S41.12
1	0-Puncture wound without foreign body of upper arm	0-S41.13	0-S41.1
1	0-Puncture wound without foreign body of right upper arm	0-S41.131	0-S41.13
1	0-Puncture wound without foreign body of left upper arm	0-S41.132	0-S41.13
1	0-Puncture wound without foreign body of unspecified upper arm	0-S41.139	0-S41.13
1	0-Puncture wound with foreign body of upper arm	0-S41.14	0-S41.1
1	0-Puncture wound with foreign body of right upper arm	0-S41.141	0-S41.14
1	0-Puncture wound with foreign body of left upper arm	0-S41.142	0-S41.14
1	0-Puncture wound with foreign body of unspecified upper arm	0-S41.149	0-S41.14
1	0-Open bite of upper arm	0-S41.15	0-S41.1
1	0-Open bite of right upper arm	0-S41.151	0-S41.15
1	0-Open bite of left upper arm	0-S41.152	0-S41.15
1	0-Open bite of unspecified upper arm	0-S41.159	0-S41.15
1	0-Fracture of shoulder and upper arm	0-S42	0-S40-S49
1	0-Fracture of clavicle	0-S42.0	0-S42
1	0-Fracture of unspecified part of clavicle	0-S42.00	0-S42.0
1	0-Fracture of unspecified part of right clavicle	0-S42.001	0-S42.00
1	0-Fracture of unspecified part of left clavicle	0-S42.002	0-S42.00
1	0-Fracture of unspecified part of unspecified clavicle	0-S42.009	0-S42.00
1	0-Fracture of sternal end of clavicle	0-S42.01	0-S42.0
1	0-Anterior displaced fracture of sternal end of right clavicle	0-S42.011	0-S42.01
1	0-Anterior displaced fracture of sternal end of left clavicle	0-S42.012	0-S42.01
1	0-Anterior displaced fracture of sternal end of unspecified clavicle	0-S42.013	0-S42.01
1	0-Posterior displaced fracture of sternal end of right clavicle	0-S42.014	0-S42.01
1	0-Posterior displaced fracture of sternal end of left clavicle	0-S42.015	0-S42.01
1	0-Posterior displaced fracture of sternal end of unspecified clavicle	0-S42.016	0-S42.01
1	0-Nondisplaced fracture of sternal end of right clavicle	0-S42.017	0-S42.01
1	0-Nondisplaced fracture of sternal end of left clavicle	0-S42.018	0-S42.01
1	0-Nondisplaced fracture of sternal end of unspecified clavicle	0-S42.019	0-S42.01
1	0-Fracture of shaft of clavicle	0-S42.02	0-S42.0
1	0-Displaced fracture of shaft of right clavicle	0-S42.021	0-S42.02
1	0-Displaced fracture of shaft of left clavicle	0-S42.022	0-S42.02
1	0-Displaced fracture of shaft of unspecified clavicle	0-S42.023	0-S42.02
1	0-Nondisplaced fracture of shaft of right clavicle	0-S42.024	0-S42.02
1	0-Nondisplaced fracture of shaft of left clavicle	0-S42.025	0-S42.02
1	0-Nondisplaced fracture of shaft of unspecified clavicle	0-S42.026	0-S42.02
1	0-Fracture of lateral end of clavicle	0-S42.03	0-S42.0
1	0-Displaced fracture of lateral end of right clavicle	0-S42.031	0-S42.03
1	0-Displaced fracture of lateral end of left clavicle	0-S42.032	0-S42.03
1	0-Displaced fracture of lateral end of unspecified clavicle	0-S42.033	0-S42.03
1	0-Nondisplaced fracture of lateral end of right clavicle	0-S42.034	0-S42.03
1	0-Nondisplaced fracture of lateral end of left clavicle	0-S42.035	0-S42.03
1	0-Nondisplaced fracture of lateral end of unspecified clavicle	0-S42.036	0-S42.03
1	0-Fracture of scapula	0-S42.1	0-S42
1	0-Fracture of unspecified part of scapula	0-S42.10	0-S42.1
1	0-Fracture of unspecified part of scapula, right shoulder	0-S42.101	0-S42.10
1	0-Fracture of unspecified part of scapula, left shoulder	0-S42.102	0-S42.10
1	0-Fracture of unspecified part of scapula, unspecified shoulder	0-S42.109	0-S42.10
1	0-Fracture of body of scapula	0-S42.11	0-S42.1
1	0-Displaced fracture of body of scapula, right shoulder	0-S42.111	0-S42.11
1	0-Displaced fracture of body of scapula, left shoulder	0-S42.112	0-S42.11
1	0-Displaced fracture of body of scapula, unspecified shoulder	0-S42.113	0-S42.11
1	0-Nondisplaced fracture of body of scapula, right shoulder	0-S42.114	0-S42.11
1	0-Nondisplaced fracture of body of scapula, left shoulder	0-S42.115	0-S42.11
1	0-Nondisplaced fracture of body of scapula, unspecified shoulder	0-S42.116	0-S42.11
1	0-Fracture of acromial process	0-S42.12	0-S42.1
1	0-Displaced fracture of acromial process, right shoulder	0-S42.121	0-S42.12
1	0-Displaced fracture of acromial process, left shoulder	0-S42.122	0-S42.12
1	0-Displaced fracture of acromial process, unspecified shoulder	0-S42.123	0-S42.12
1	0-Nondisplaced fracture of acromial process, right shoulder	0-S42.124	0-S42.12
1	0-Nondisplaced fracture of acromial process, left shoulder	0-S42.125	0-S42.12
1	0-Nondisplaced fracture of acromial process, unspecified shoulder	0-S42.126	0-S42.12
1	0-Fracture of coracoid process	0-S42.13	0-S42.1
1	0-Displaced fracture of coracoid process, right shoulder	0-S42.131	0-S42.13
1	0-Displaced fracture of coracoid process, left shoulder	0-S42.132	0-S42.13
1	0-Displaced fracture of coracoid process, unspecified shoulder	0-S42.133	0-S42.13
1	0-Nondisplaced fracture of coracoid process, right shoulder	0-S42.134	0-S42.13
1	0-Nondisplaced fracture of coracoid process, left shoulder	0-S42.135	0-S42.13
1	0-Nondisplaced fracture of coracoid process, unspecified shoulder	0-S42.136	0-S42.13
1	0-Fracture of glenoid cavity of scapula	0-S42.14	0-S42.1
1	0-Displaced fracture of glenoid cavity of scapula, right shoulder	0-S42.141	0-S42.14
1	0-Displaced fracture of glenoid cavity of scapula, left shoulder	0-S42.142	0-S42.14
1	0-Displaced fracture of glenoid cavity of scapula, unspecified shoulder	0-S42.143	0-S42.14
1	0-Nondisplaced fracture of glenoid cavity of scapula, right shoulder	0-S42.144	0-S42.14
1	0-Nondisplaced fracture of glenoid cavity of scapula, left shoulder	0-S42.145	0-S42.14
1	0-Nondisplaced fracture of glenoid cavity of scapula, unspecified shoulder	0-S42.146	0-S42.14
1	0-Fracture of neck of scapula	0-S42.15	0-S42.1
1	0-Displaced fracture of neck of scapula, right shoulder	0-S42.151	0-S42.15
1	0-Displaced fracture of neck of scapula, left shoulder	0-S42.152	0-S42.15
1	0-Displaced fracture of neck of scapula, unspecified shoulder	0-S42.153	0-S42.15
1	0-Nondisplaced fracture of neck of scapula, right shoulder	0-S42.154	0-S42.15
1	0-Nondisplaced fracture of neck of scapula, left shoulder	0-S42.155	0-S42.15
1	0-Nondisplaced fracture of neck of scapula, unspecified shoulder	0-S42.156	0-S42.15
1	0-Fracture of other part of scapula	0-S42.19	0-S42.1
1	0-Fracture of other part of scapula, right shoulder	0-S42.191	0-S42.19
1	0-Fracture of other part of scapula, left shoulder	0-S42.192	0-S42.19
1	0-Fracture of other part of scapula, unspecified shoulder	0-S42.199	0-S42.19
1	0-Fracture of upper end of humerus	0-S42.2	0-S42
1	0-Unspecified fracture of upper end of humerus	0-S42.20	0-S42.2
1	0-Unspecified fracture of upper end of right humerus	0-S42.201	0-S42.20
1	0-Unspecified fracture of upper end of left humerus	0-S42.202	0-S42.20
1	0-Unspecified fracture of upper end of unspecified humerus	0-S42.209	0-S42.20
1	0-Unspecified fracture of surgical neck of humerus	0-S42.21	0-S42.2
1	0-Unspecified displaced fracture of surgical neck of right humerus	0-S42.211	0-S42.21
1	0-Unspecified displaced fracture of surgical neck of left humerus	0-S42.212	0-S42.21
1	0-Unspecified displaced fracture of surgical neck of unspecified humerus	0-S42.213	0-S42.21
1	0-Unspecified nondisplaced fracture of surgical neck of right humerus	0-S42.214	0-S42.21
1	0-Unspecified nondisplaced fracture of surgical neck of left humerus	0-S42.215	0-S42.21
1	0-Unspecified nondisplaced fracture of surgical neck of unspecified humerus	0-S42.216	0-S42.21
1	0-2-part fracture of surgical neck of humerus	0-S42.22	0-S42.2
1	0-2-part displaced fracture of surgical neck of right humerus	0-S42.221	0-S42.22
1	0-2-part displaced fracture of surgical neck of left humerus	0-S42.222	0-S42.22
1	0-2-part displaced fracture of surgical neck of unspecified humerus	0-S42.223	0-S42.22
1	0-2-part nondisplaced fracture of surgical neck of right humerus	0-S42.224	0-S42.22
1	0-2-part nondisplaced fracture of surgical neck of left humerus	0-S42.225	0-S42.22
1	0-2-part nondisplaced fracture of surgical neck of unspecified humerus	0-S42.226	0-S42.22
1	0-3-part fracture of surgical neck of humerus	0-S42.23	0-S42.2
1	0-3-part fracture of surgical neck of right humerus	0-S42.231	0-S42.23
1	0-3-part fracture of surgical neck of left humerus	0-S42.232	0-S42.23
1	0-3-part fracture of surgical neck of unspecified humerus	0-S42.239	0-S42.23
1	0-4-part fracture of surgical neck of humerus	0-S42.24	0-S42.2
1	0-4-part fracture of surgical neck of right humerus	0-S42.241	0-S42.24
1	0-4-part fracture of surgical neck of left humerus	0-S42.242	0-S42.24
1	0-4-part fracture of surgical neck of unspecified humerus	0-S42.249	0-S42.24
1	0-Fracture of greater tuberosity of humerus	0-S42.25	0-S42.2
1	0-Displaced fracture of greater tuberosity of right humerus	0-S42.251	0-S42.25
1	0-Displaced fracture of greater tuberosity of left humerus	0-S42.252	0-S42.25
1	0-Displaced fracture of greater tuberosity of unspecified humerus	0-S42.253	0-S42.25
1	0-Nondisplaced fracture of greater tuberosity of right humerus	0-S42.254	0-S42.25
1	0-Nondisplaced fracture of greater tuberosity of left humerus	0-S42.255	0-S42.25
1	0-Nondisplaced fracture of greater tuberosity of unspecified humerus	0-S42.256	0-S42.25
1	0-Fracture of lesser tuberosity of humerus	0-S42.26	0-S42.2
1	0-Displaced fracture of lesser tuberosity of right humerus	0-S42.261	0-S42.26
1	0-Displaced fracture of lesser tuberosity of left humerus	0-S42.262	0-S42.26
1	0-Displaced fracture of lesser tuberosity of unspecified humerus	0-S42.263	0-S42.26
1	0-Nondisplaced fracture of lesser tuberosity of right humerus	0-S42.264	0-S42.26
1	0-Nondisplaced fracture of lesser tuberosity of left humerus	0-S42.265	0-S42.26
1	0-Nondisplaced fracture of lesser tuberosity of unspecified humerus	0-S42.266	0-S42.26
1	0-Torus fracture of upper end of humerus	0-S42.27	0-S42.2
1	0-Torus fracture of upper end of right humerus	0-S42.271	0-S42.27
1	0-Torus fracture of upper end of left humerus	0-S42.272	0-S42.27
1	0-Torus fracture of upper end of unspecified humerus	0-S42.279	0-S42.27
1	0-Other fracture of upper end of humerus	0-S42.29	0-S42.2
1	0-Other displaced fracture of upper end of right humerus	0-S42.291	0-S42.29
1	0-Other displaced fracture of upper end of left humerus	0-S42.292	0-S42.29
1	0-Other displaced fracture of upper end of unspecified humerus	0-S42.293	0-S42.29
1	0-Other nondisplaced fracture of upper end of right humerus	0-S42.294	0-S42.29
1	0-Other nondisplaced fracture of upper end of left humerus	0-S42.295	0-S42.29
1	0-Other nondisplaced fracture of upper end of unspecified humerus	0-S42.296	0-S42.29
1	0-Fracture of shaft of humerus	0-S42.3	0-S42
1	0-Unspecified fracture of shaft of humerus	0-S42.30	0-S42.3
1	0-Unspecified fracture of shaft of humerus, right arm	0-S42.301	0-S42.30
1	0-Unspecified fracture of shaft of humerus, left arm	0-S42.302	0-S42.30
1	0-Unspecified fracture of shaft of humerus, unspecified arm	0-S42.309	0-S42.30
1	0-Greenstick fracture of shaft of humerus	0-S42.31	0-S42.3
1	0-Greenstick fracture of shaft of humerus, right arm	0-S42.311	0-S42.31
1	0-Greenstick fracture of shaft of humerus, left arm	0-S42.312	0-S42.31
1	0-Greenstick fracture of shaft of humerus, unspecified arm	0-S42.319	0-S42.31
1	0-Transverse fracture of shaft of humerus	0-S42.32	0-S42.3
1	0-Displaced transverse fracture of shaft of humerus, right arm	0-S42.321	0-S42.32
1	0-Displaced transverse fracture of shaft of humerus, left arm	0-S42.322	0-S42.32
1	0-Displaced transverse fracture of shaft of humerus, unspecified arm	0-S42.323	0-S42.32
1	0-Nondisplaced transverse fracture of shaft of humerus, right arm	0-S42.324	0-S42.32
1	0-Nondisplaced transverse fracture of shaft of humerus, left arm	0-S42.325	0-S42.32
1	0-Nondisplaced transverse fracture of shaft of humerus, unspecified arm	0-S42.326	0-S42.32
1	0-Oblique fracture of shaft of humerus	0-S42.33	0-S42.3
1	0-Displaced oblique fracture of shaft of humerus, right arm	0-S42.331	0-S42.33
1	0-Displaced oblique fracture of shaft of humerus, left arm	0-S42.332	0-S42.33
1	0-Displaced oblique fracture of shaft of humerus, unspecified arm	0-S42.333	0-S42.33
1	0-Nondisplaced oblique fracture of shaft of humerus, right arm	0-S42.334	0-S42.33
1	0-Nondisplaced oblique fracture of shaft of humerus, left arm	0-S42.335	0-S42.33
1	0-Nondisplaced oblique fracture of shaft of humerus, unspecified arm	0-S42.336	0-S42.33
1	0-Spiral fracture of shaft of humerus	0-S42.34	0-S42.3
1	0-Displaced spiral fracture of shaft of humerus, right arm	0-S42.341	0-S42.34
1	0-Displaced spiral fracture of shaft of humerus, left arm	0-S42.342	0-S42.34
1	0-Displaced spiral fracture of shaft of humerus, unspecified arm	0-S42.343	0-S42.34
1	0-Nondisplaced spiral fracture of shaft of humerus, right arm	0-S42.344	0-S42.34
1	0-Nondisplaced spiral fracture of shaft of humerus, left arm	0-S42.345	0-S42.34
1	0-Nondisplaced spiral fracture of shaft of humerus, unspecified arm	0-S42.346	0-S42.34
1	0-Comminuted fracture of shaft of humerus	0-S42.35	0-S42.3
1	0-Displaced comminuted fracture of shaft of humerus, right arm	0-S42.351	0-S42.35
1	0-Displaced comminuted fracture of shaft of humerus, left arm	0-S42.352	0-S42.35
1	0-Displaced comminuted fracture of shaft of humerus, unspecified arm	0-S42.353	0-S42.35
1	0-Nondisplaced comminuted fracture of shaft of humerus, right arm	0-S42.354	0-S42.35
1	0-Nondisplaced comminuted fracture of shaft of humerus, left arm	0-S42.355	0-S42.35
1	0-Nondisplaced comminuted fracture of shaft of humerus, unspecified arm	0-S42.356	0-S42.35
1	0-Segmental fracture of shaft of humerus	0-S42.36	0-S42.3
1	0-Displaced segmental fracture of shaft of humerus, right arm	0-S42.361	0-S42.36
1	0-Displaced segmental fracture of shaft of humerus, left arm	0-S42.362	0-S42.36
1	0-Displaced segmental fracture of shaft of humerus, unspecified arm	0-S42.363	0-S42.36
1	0-Nondisplaced segmental fracture of shaft of humerus, right arm	0-S42.364	0-S42.36
1	0-Nondisplaced segmental fracture of shaft of humerus, left arm	0-S42.365	0-S42.36
1	0-Nondisplaced segmental fracture of shaft of humerus, unspecified arm	0-S42.366	0-S42.36
1	0-Other fracture of shaft of humerus	0-S42.39	0-S42.3
1	0-Other fracture of shaft of right humerus	0-S42.391	0-S42.39
1	0-Other fracture of shaft of left humerus	0-S42.392	0-S42.39
1	0-Other fracture of shaft of unspecified humerus	0-S42.399	0-S42.39
1	0-Fracture of lower end of humerus	0-S42.4	0-S42
1	0-Unspecified fracture of lower end of humerus	0-S42.40	0-S42.4
1	0-Unspecified fracture of lower end of right humerus	0-S42.401	0-S42.40
1	0-Unspecified fracture of lower end of left humerus	0-S42.402	0-S42.40
1	0-Unspecified fracture of lower end of unspecified humerus	0-S42.409	0-S42.40
1	0-Simple supracondylar fracture without intercondylar fracture of humerus	0-S42.41	0-S42.4
1	0-Displaced simple supracondylar fracture without intercondylar fracture of right humerus	0-S42.411	0-S42.41
1	0-Displaced simple supracondylar fracture without intercondylar fracture of left humerus	0-S42.412	0-S42.41
1	0-Displaced simple supracondylar fracture without intercondylar fracture of unspecified humerus	0-S42.413	0-S42.41
1	0-Nondisplaced simple supracondylar fracture without intercondylar fracture of right humerus	0-S42.414	0-S42.41
1	0-Nondisplaced simple supracondylar fracture without intercondylar fracture of left humerus	0-S42.415	0-S42.41
1	0-Nondisplaced simple supracondylar fracture without intercondylar fracture of unspecified humerus	0-S42.416	0-S42.41
1	0-Comminuted supracondylar fracture without intercondylar fracture of humerus	0-S42.42	0-S42.4
1	0-Displaced comminuted supracondylar fracture without intercondylar fracture of right humerus	0-S42.421	0-S42.42
1	0-Displaced comminuted supracondylar fracture without intercondylar fracture of left humerus	0-S42.422	0-S42.42
1	0-Displaced comminuted supracondylar fracture without intercondylar fracture of unspecified humerus	0-S42.423	0-S42.42
1	0-Nondisplaced comminuted supracondylar fracture without intercondylar fracture of right humerus	0-S42.424	0-S42.42
1	0-Nondisplaced comminuted supracondylar fracture without intercondylar fracture of left humerus	0-S42.425	0-S42.42
1	0-Nondisplaced comminuted supracondylar fracture without intercondylar fracture of unspecified humerus	0-S42.426	0-S42.42
1	0-Fracture (avulsion) of lateral epicondyle of humerus	0-S42.43	0-S42.4
1	0-Displaced fracture (avulsion) of lateral epicondyle of right humerus	0-S42.431	0-S42.43
1	0-Displaced fracture (avulsion) of lateral epicondyle of left humerus	0-S42.432	0-S42.43
1	0-Displaced fracture (avulsion) of lateral epicondyle of unspecified humerus	0-S42.433	0-S42.43
1	0-Nondisplaced fracture (avulsion) of lateral epicondyle of right humerus	0-S42.434	0-S42.43
1	0-Nondisplaced fracture (avulsion) of lateral epicondyle of left humerus	0-S42.435	0-S42.43
1	0-Nondisplaced fracture (avulsion) of lateral epicondyle of unspecified humerus	0-S42.436	0-S42.43
1	0-Fracture (avulsion) of medial epicondyle of humerus	0-S42.44	0-S42.4
1	0-Displaced fracture (avulsion) of medial epicondyle of right humerus	0-S42.441	0-S42.44
1	0-Displaced fracture (avulsion) of medial epicondyle of left humerus	0-S42.442	0-S42.44
1	0-Displaced fracture (avulsion) of medial epicondyle of unspecified humerus	0-S42.443	0-S42.44
1	0-Nondisplaced fracture (avulsion) of medial epicondyle of right humerus	0-S42.444	0-S42.44
1	0-Nondisplaced fracture (avulsion) of medial epicondyle of left humerus	0-S42.445	0-S42.44
1	0-Nondisplaced fracture (avulsion) of medial epicondyle of unspecified humerus	0-S42.446	0-S42.44
1	0-Incarcerated fracture (avulsion) of medial epicondyle of right humerus	0-S42.447	0-S42.44
1	0-Incarcerated fracture (avulsion) of medial epicondyle of left humerus	0-S42.448	0-S42.44
1	0-Incarcerated fracture (avulsion) of medial epicondyle of unspecified humerus	0-S42.449	0-S42.44
1	0-Fracture of lateral condyle of humerus	0-S42.45	0-S42.4
1	0-Displaced fracture of lateral condyle of right humerus	0-S42.451	0-S42.45
1	0-Displaced fracture of lateral condyle of left humerus	0-S42.452	0-S42.45
1	0-Displaced fracture of lateral condyle of unspecified humerus	0-S42.453	0-S42.45
1	0-Nondisplaced fracture of lateral condyle of right humerus	0-S42.454	0-S42.45
1	0-Nondisplaced fracture of lateral condyle of left humerus	0-S42.455	0-S42.45
1	0-Nondisplaced fracture of lateral condyle of unspecified humerus	0-S42.456	0-S42.45
1	0-Fracture of medial condyle of humerus	0-S42.46	0-S42.4
1	0-Displaced fracture of medial condyle of right humerus	0-S42.461	0-S42.46
1	0-Displaced fracture of medial condyle of left humerus	0-S42.462	0-S42.46
1	0-Displaced fracture of medial condyle of unspecified humerus	0-S42.463	0-S42.46
1	0-Nondisplaced fracture of medial condyle of right humerus	0-S42.464	0-S42.46
1	0-Nondisplaced fracture of medial condyle of left humerus	0-S42.465	0-S42.46
1	0-Nondisplaced fracture of medial condyle of unspecified humerus	0-S42.466	0-S42.46
1	0-Transcondylar fracture of humerus	0-S42.47	0-S42.4
1	0-Displaced transcondylar fracture of right humerus	0-S42.471	0-S42.47
1	0-Displaced transcondylar fracture of left humerus	0-S42.472	0-S42.47
1	0-Displaced transcondylar fracture of unspecified humerus	0-S42.473	0-S42.47
1	0-Nondisplaced transcondylar fracture of right humerus	0-S42.474	0-S42.47
1	0-Nondisplaced transcondylar fracture of left humerus	0-S42.475	0-S42.47
1	0-Nondisplaced transcondylar fracture of unspecified humerus	0-S42.476	0-S42.47
1	0-Torus fracture of lower end of humerus	0-S42.48	0-S42.4
1	0-Torus fracture of lower end of right humerus	0-S42.481	0-S42.48
1	0-Torus fracture of lower end of left humerus	0-S42.482	0-S42.48
1	0-Torus fracture of lower end of unspecified humerus	0-S42.489	0-S42.48
1	0-Other fracture of lower end of humerus	0-S42.49	0-S42.4
1	0-Other displaced fracture of lower end of right humerus	0-S42.491	0-S42.49
1	0-Other displaced fracture of lower end of left humerus	0-S42.492	0-S42.49
1	0-Other displaced fracture of lower end of unspecified humerus	0-S42.493	0-S42.49
1	0-Other nondisplaced fracture of lower end of right humerus	0-S42.494	0-S42.49
1	0-Other nondisplaced fracture of lower end of left humerus	0-S42.495	0-S42.49
1	0-Other nondisplaced fracture of lower end of unspecified humerus	0-S42.496	0-S42.49
1	0-Fracture of shoulder girdle, part unspecified	0-S42.9	0-S42
1	0-Fracture of unspecified shoulder girdle, part unspecified	0-S42.90	0-S42.9
1	0-Fracture of right shoulder girdle, part unspecified	0-S42.91	0-S42.9
1	0-Fracture of left shoulder girdle, part unspecified	0-S42.92	0-S42.9
1	0-Dislocation and sprain of joints and ligaments of shoulder girdle	0-S43	0-S40-S49
1	0-Subluxation and dislocation of shoulder joint	0-S43.0	0-S43
1	0-Unspecified subluxation and dislocation of shoulder joint	0-S43.00	0-S43.0
1	0-Unspecified subluxation of right shoulder joint	0-S43.001	0-S43.00
1	0-Unspecified subluxation of left shoulder joint	0-S43.002	0-S43.00
1	0-Unspecified subluxation of unspecified shoulder joint	0-S43.003	0-S43.00
1	0-Unspecified dislocation of right shoulder joint	0-S43.004	0-S43.00
1	0-Unspecified dislocation of left shoulder joint	0-S43.005	0-S43.00
1	0-Unspecified dislocation of unspecified shoulder joint	0-S43.006	0-S43.00
1	0-Anterior subluxation and dislocation of humerus	0-S43.01	0-S43.0
1	0-Anterior subluxation of right humerus	0-S43.011	0-S43.01
1	0-Anterior subluxation of left humerus	0-S43.012	0-S43.01
1	0-Anterior subluxation of unspecified humerus	0-S43.013	0-S43.01
1	0-Anterior dislocation of right humerus	0-S43.014	0-S43.01
1	0-Anterior dislocation of left humerus	0-S43.015	0-S43.01
1	0-Anterior dislocation of unspecified humerus	0-S43.016	0-S43.01
1	0-Posterior subluxation and dislocation of humerus	0-S43.02	0-S43.0
1	0-Posterior subluxation of right humerus	0-S43.021	0-S43.02
1	0-Posterior subluxation of left humerus	0-S43.022	0-S43.02
1	0-Posterior subluxation of unspecified humerus	0-S43.023	0-S43.02
1	0-Posterior dislocation of right humerus	0-S43.024	0-S43.02
1	0-Posterior dislocation of left humerus	0-S43.025	0-S43.02
1	0-Posterior dislocation of unspecified humerus	0-S43.026	0-S43.02
1	0-Inferior subluxation and dislocation of humerus	0-S43.03	0-S43.0
1	0-Inferior subluxation of right humerus	0-S43.031	0-S43.03
1	0-Inferior subluxation of left humerus	0-S43.032	0-S43.03
1	0-Inferior subluxation of unspecified humerus	0-S43.033	0-S43.03
1	0-Inferior dislocation of right humerus	0-S43.034	0-S43.03
1	0-Inferior dislocation of left humerus	0-S43.035	0-S43.03
1	0-Inferior dislocation of unspecified humerus	0-S43.036	0-S43.03
1	0-Other subluxation and dislocation of shoulder joint	0-S43.08	0-S43.0
1	0-Other subluxation of right shoulder joint	0-S43.081	0-S43.08
1	0-Other subluxation of left shoulder joint	0-S43.082	0-S43.08
1	0-Other subluxation of unspecified shoulder joint	0-S43.083	0-S43.08
1	0-Other dislocation of right shoulder joint	0-S43.084	0-S43.08
1	0-Other dislocation of left shoulder joint	0-S43.085	0-S43.08
1	0-Other dislocation of unspecified shoulder joint	0-S43.086	0-S43.08
1	0-Subluxation and dislocation of acromioclavicular joint	0-S43.1	0-S43
1	0-Unspecified dislocation of acromioclavicular joint	0-S43.10	0-S43.1
1	0-Unspecified dislocation of right acromioclavicular joint	0-S43.101	0-S43.10
1	0-Unspecified dislocation of left acromioclavicular joint	0-S43.102	0-S43.10
1	0-Unspecified dislocation of unspecified acromioclavicular joint	0-S43.109	0-S43.10
1	0-Subluxation of acromioclavicular joint	0-S43.11	0-S43.1
1	0-Subluxation of right acromioclavicular joint	0-S43.111	0-S43.11
1	0-Subluxation of left acromioclavicular joint	0-S43.112	0-S43.11
1	0-Subluxation of unspecified acromioclavicular joint	0-S43.119	0-S43.11
1	0-Dislocation of acromioclavicular joint, 100%-200% displacement	0-S43.12	0-S43.1
1	0-Dislocation of right acromioclavicular joint, 100%-200% displacement	0-S43.121	0-S43.12
1	0-Dislocation of left acromioclavicular joint, 100%-200% displacement	0-S43.122	0-S43.12
1	0-Dislocation of unspecified acromioclavicular joint, 100%-200% displacement	0-S43.129	0-S43.12
1	0-Dislocation of acromioclavicular joint, greater than 200% displacement	0-S43.13	0-S43.1
1	0-Dislocation of right acromioclavicular joint, greater than 200% displacement	0-S43.131	0-S43.13
1	0-Dislocation of left acromioclavicular joint, greater than 200% displacement	0-S43.132	0-S43.13
1	0-Dislocation of unspecified acromioclavicular joint, greater than 200% displacement	0-S43.139	0-S43.13
1	0-Inferior dislocation of acromioclavicular joint	0-S43.14	0-S43.1
1	0-Inferior dislocation of right acromioclavicular joint	0-S43.141	0-S43.14
1	0-Inferior dislocation of left acromioclavicular joint	0-S43.142	0-S43.14
1	0-Inferior dislocation of unspecified acromioclavicular joint	0-S43.149	0-S43.14
1	0-Posterior dislocation of acromioclavicular joint	0-S43.15	0-S43.1
1	0-Posterior dislocation of right acromioclavicular joint	0-S43.151	0-S43.15
1	0-Posterior dislocation of left acromioclavicular joint	0-S43.152	0-S43.15
1	0-Posterior dislocation of unspecified acromioclavicular joint	0-S43.159	0-S43.15
1	0-Subluxation and dislocation of sternoclavicular joint	0-S43.2	0-S43
1	0-Unspecified subluxation and dislocation of sternoclavicular joint	0-S43.20	0-S43.2
1	0-Unspecified subluxation of right sternoclavicular joint	0-S43.201	0-S43.20
1	0-Unspecified subluxation of left sternoclavicular joint	0-S43.202	0-S43.20
1	0-Unspecified subluxation of unspecified sternoclavicular joint	0-S43.203	0-S43.20
1	0-Unspecified dislocation of right sternoclavicular joint	0-S43.204	0-S43.20
1	0-Unspecified dislocation of left sternoclavicular joint	0-S43.205	0-S43.20
1	0-Unspecified dislocation of unspecified sternoclavicular joint	0-S43.206	0-S43.20
1	0-Anterior subluxation and dislocation of sternoclavicular joint	0-S43.21	0-S43.2
1	0-Anterior subluxation of right sternoclavicular joint	0-S43.211	0-S43.21
1	0-Anterior subluxation of left sternoclavicular joint	0-S43.212	0-S43.21
1	0-Anterior subluxation of unspecified sternoclavicular joint	0-S43.213	0-S43.21
1	0-Anterior dislocation of right sternoclavicular joint	0-S43.214	0-S43.21
1	0-Anterior dislocation of left sternoclavicular joint	0-S43.215	0-S43.21
1	0-Anterior dislocation of unspecified sternoclavicular joint	0-S43.216	0-S43.21
1	0-Posterior subluxation and dislocation of sternoclavicular joint	0-S43.22	0-S43.2
1	0-Posterior subluxation of right sternoclavicular joint	0-S43.221	0-S43.22
1	0-Posterior subluxation of left sternoclavicular joint	0-S43.222	0-S43.22
1	0-Posterior subluxation of unspecified sternoclavicular joint	0-S43.223	0-S43.22
1	0-Posterior dislocation of right sternoclavicular joint	0-S43.224	0-S43.22
1	0-Posterior dislocation of left sternoclavicular joint	0-S43.225	0-S43.22
1	0-Posterior dislocation of unspecified sternoclavicular joint	0-S43.226	0-S43.22
1	0-Subluxation and dislocation of other and unspecified parts of shoulder girdle	0-S43.3	0-S43
1	0-Subluxation and dislocation of unspecified parts of shoulder girdle	0-S43.30	0-S43.3
1	0-Subluxation of unspecified parts of right shoulder girdle	0-S43.301	0-S43.30
1	0-Subluxation of unspecified parts of left shoulder girdle	0-S43.302	0-S43.30
1	0-Subluxation of unspecified parts of unspecified shoulder girdle	0-S43.303	0-S43.30
1	0-Dislocation of unspecified parts of right shoulder girdle	0-S43.304	0-S43.30
1	0-Dislocation of unspecified parts of left shoulder girdle	0-S43.305	0-S43.30
1	0-Dislocation of unspecified parts of unspecified shoulder girdle	0-S43.306	0-S43.30
1	0-Subluxation and dislocation of scapula	0-S43.31	0-S43.3
1	0-Subluxation of right scapula	0-S43.311	0-S43.31
1	0-Subluxation of left scapula	0-S43.312	0-S43.31
1	0-Subluxation of unspecified scapula	0-S43.313	0-S43.31
1	0-Dislocation of right scapula	0-S43.314	0-S43.31
1	0-Dislocation of left scapula	0-S43.315	0-S43.31
1	0-Dislocation of unspecified scapula	0-S43.316	0-S43.31
1	0-Subluxation and dislocation of other parts of shoulder girdle	0-S43.39	0-S43.3
1	0-Subluxation of other parts of right shoulder girdle	0-S43.391	0-S43.39
1	0-Subluxation of other parts of left shoulder girdle	0-S43.392	0-S43.39
1	0-Subluxation of other parts of unspecified shoulder girdle	0-S43.393	0-S43.39
1	0-Dislocation of other parts of right shoulder girdle	0-S43.394	0-S43.39
1	0-Dislocation of other parts of left shoulder girdle	0-S43.395	0-S43.39
1	0-Dislocation of other parts of unspecified shoulder girdle	0-S43.396	0-S43.39
1	0-Sprain of shoulder joint	0-S43.4	0-S43
1	0-Unspecified sprain of shoulder joint	0-S43.40	0-S43.4
1	0-Unspecified sprain of right shoulder joint	0-S43.401	0-S43.40
1	0-Unspecified sprain of left shoulder joint	0-S43.402	0-S43.40
1	0-Unspecified sprain of unspecified shoulder joint	0-S43.409	0-S43.40
1	0-Sprain of coracohumeral (ligament)	0-S43.41	0-S43.4
1	0-Sprain of right coracohumeral (ligament)	0-S43.411	0-S43.41
1	0-Sprain of left coracohumeral (ligament)	0-S43.412	0-S43.41
1	0-Sprain of unspecified coracohumeral (ligament)	0-S43.419	0-S43.41
1	0-Sprain of rotator cuff capsule	0-S43.42	0-S43.4
1	0-Sprain of right rotator cuff capsule	0-S43.421	0-S43.42
1	0-Sprain of left rotator cuff capsule	0-S43.422	0-S43.42
1	0-Sprain of unspecified rotator cuff capsule	0-S43.429	0-S43.42
1	0-Superior glenoid labrum lesion	0-S43.43	0-S43.4
1	0-Superior glenoid labrum lesion of right shoulder	0-S43.431	0-S43.43
1	0-Superior glenoid labrum lesion of left shoulder	0-S43.432	0-S43.43
1	0-Superior glenoid labrum lesion of unspecified shoulder	0-S43.439	0-S43.43
1	0-Other sprain of shoulder joint	0-S43.49	0-S43.4
1	0-Other sprain of right shoulder joint	0-S43.491	0-S43.49
1	0-Other sprain of left shoulder joint	0-S43.492	0-S43.49
1	0-Other sprain of unspecified shoulder joint	0-S43.499	0-S43.49
1	0-Sprain of acromioclavicular joint	0-S43.5	0-S43
1	0-Sprain of unspecified acromioclavicular joint	0-S43.50	0-S43.5
1	0-Sprain of right acromioclavicular joint	0-S43.51	0-S43.5
1	0-Sprain of left acromioclavicular joint	0-S43.52	0-S43.5
1	0-Sprain of sternoclavicular joint	0-S43.6	0-S43
1	0-Sprain of unspecified sternoclavicular joint	0-S43.60	0-S43.6
1	0-Sprain of right sternoclavicular joint	0-S43.61	0-S43.6
1	0-Sprain of left sternoclavicular joint	0-S43.62	0-S43.6
1	0-Sprain of other specified parts of shoulder girdle	0-S43.8	0-S43
1	0-Sprain of other specified parts of unspecified shoulder girdle	0-S43.80	0-S43.8
1	0-Sprain of other specified parts of right shoulder girdle	0-S43.81	0-S43.8
1	0-Sprain of other specified parts of left shoulder girdle	0-S43.82	0-S43.8
1	0-Sprain of unspecified parts of shoulder girdle	0-S43.9	0-S43
1	0-Sprain of unspecified parts of unspecified shoulder girdle	0-S43.90	0-S43.9
1	0-Sprain of unspecified parts of right shoulder girdle	0-S43.91	0-S43.9
1	0-Sprain of unspecified parts of left shoulder girdle	0-S43.92	0-S43.9
1	0-Injury of nerves at shoulder and upper arm level	0-S44	0-S40-S49
1	0-Injury of ulnar nerve at upper arm level	0-S44.0	0-S44
1	0-Injury of ulnar nerve at upper arm level, unspecified arm	0-S44.00	0-S44.0
1	0-Injury of ulnar nerve at upper arm level, right arm	0-S44.01	0-S44.0
1	0-Injury of ulnar nerve at upper arm level, left arm	0-S44.02	0-S44.0
1	0-Injury of median nerve at upper arm level	0-S44.1	0-S44
1	0-Injury of median nerve at upper arm level, unspecified arm	0-S44.10	0-S44.1
1	0-Injury of median nerve at upper arm level, right arm	0-S44.11	0-S44.1
1	0-Injury of median nerve at upper arm level, left arm	0-S44.12	0-S44.1
1	0-Injury of radial nerve at upper arm level	0-S44.2	0-S44
1	0-Injury of radial nerve at upper arm level, unspecified arm	0-S44.20	0-S44.2
1	0-Injury of radial nerve at upper arm level, right arm	0-S44.21	0-S44.2
1	0-Injury of radial nerve at upper arm level, left arm	0-S44.22	0-S44.2
1	0-Injury of axillary nerve	0-S44.3	0-S44
1	0-Injury of axillary nerve, unspecified arm	0-S44.30	0-S44.3
1	0-Injury of axillary nerve, right arm	0-S44.31	0-S44.3
1	0-Injury of axillary nerve, left arm	0-S44.32	0-S44.3
1	0-Injury of musculocutaneous nerve	0-S44.4	0-S44
1	0-Injury of musculocutaneous nerve, unspecified arm	0-S44.40	0-S44.4
1	0-Injury of musculocutaneous nerve, right arm	0-S44.41	0-S44.4
1	0-Injury of musculocutaneous nerve, left arm	0-S44.42	0-S44.4
1	0-Injury of cutaneous sensory nerve at shoulder and upper arm level	0-S44.5	0-S44
1	0-Injury of cutaneous sensory nerve at shoulder and upper arm level, unspecified arm	0-S44.50	0-S44.5
1	0-Injury of cutaneous sensory nerve at shoulder and upper arm level, right arm	0-S44.51	0-S44.5
1	0-Injury of cutaneous sensory nerve at shoulder and upper arm level, left arm	0-S44.52	0-S44.5
1	0-Injury of other nerves at shoulder and upper arm level	0-S44.8	0-S44
1	0-Injury of other nerves at shoulder and upper arm level	0-S44.8X	0-S44.8
1	0-Injury of other nerves at shoulder and upper arm level, right arm	0-S44.8X1	0-S44.8X
1	0-Injury of other nerves at shoulder and upper arm level, left arm	0-S44.8X2	0-S44.8X
1	0-Injury of other nerves at shoulder and upper arm level, unspecified arm	0-S44.8X9	0-S44.8X
1	0-Injury of unspecified nerve at shoulder and upper arm level	0-S44.9	0-S44
1	0-Injury of unspecified nerve at shoulder and upper arm level, unspecified arm	0-S44.90	0-S44.9
1	0-Injury of unspecified nerve at shoulder and upper arm level, right arm	0-S44.91	0-S44.9
1	0-Injury of unspecified nerve at shoulder and upper arm level, left arm	0-S44.92	0-S44.9
1	0-Injury of blood vessels at shoulder and upper arm level	0-S45	0-S40-S49
1	0-Injury of axillary artery	0-S45.0	0-S45
1	0-Unspecified injury of axillary artery	0-S45.00	0-S45.0
1	0-Unspecified injury of axillary artery, right side	0-S45.001	0-S45.00
1	0-Unspecified injury of axillary artery, left side	0-S45.002	0-S45.00
1	0-Unspecified injury of axillary artery, unspecified side	0-S45.009	0-S45.00
1	0-Laceration of axillary artery	0-S45.01	0-S45.0
1	0-Laceration of axillary artery, right side	0-S45.011	0-S45.01
1	0-Laceration of axillary artery, left side	0-S45.012	0-S45.01
1	0-Laceration of axillary artery, unspecified side	0-S45.019	0-S45.01
1	0-Other specified injury of axillary artery	0-S45.09	0-S45.0
1	0-Other specified injury of axillary artery, right side	0-S45.091	0-S45.09
1	0-Other specified injury of axillary artery, left side	0-S45.092	0-S45.09
1	0-Other specified injury of axillary artery, unspecified side	0-S45.099	0-S45.09
1	0-Injury of brachial artery	0-S45.1	0-S45
1	0-Unspecified injury of brachial artery	0-S45.10	0-S45.1
1	0-Unspecified injury of brachial artery, right side	0-S45.101	0-S45.10
1	0-Unspecified injury of brachial artery, left side	0-S45.102	0-S45.10
1	0-Unspecified injury of brachial artery, unspecified side	0-S45.109	0-S45.10
1	0-Laceration of brachial artery	0-S45.11	0-S45.1
1	0-Laceration of brachial artery, right side	0-S45.111	0-S45.11
1	0-Laceration of brachial artery, left side	0-S45.112	0-S45.11
1	0-Laceration of brachial artery, unspecified side	0-S45.119	0-S45.11
1	0-Other specified injury of brachial artery	0-S45.19	0-S45.1
1	0-Other specified injury of brachial artery, right side	0-S45.191	0-S45.19
1	0-Other specified injury of brachial artery, left side	0-S45.192	0-S45.19
1	0-Other specified injury of brachial artery, unspecified side	0-S45.199	0-S45.19
1	0-Injury of axillary or brachial vein	0-S45.2	0-S45
1	0-Unspecified injury of axillary or brachial vein	0-S45.20	0-S45.2
1	0-Unspecified injury of axillary or brachial vein, right side	0-S45.201	0-S45.20
1	0-Unspecified injury of axillary or brachial vein, left side	0-S45.202	0-S45.20
1	0-Unspecified injury of axillary or brachial vein, unspecified side	0-S45.209	0-S45.20
1	0-Laceration of axillary or brachial vein	0-S45.21	0-S45.2
1	0-Laceration of axillary or brachial vein, right side	0-S45.211	0-S45.21
1	0-Laceration of axillary or brachial vein, left side	0-S45.212	0-S45.21
1	0-Laceration of axillary or brachial vein, unspecified side	0-S45.219	0-S45.21
1	0-Other specified injury of axillary or brachial vein	0-S45.29	0-S45.2
1	0-Other specified injury of axillary or brachial vein, right side	0-S45.291	0-S45.29
1	0-Other specified injury of axillary or brachial vein, left side	0-S45.292	0-S45.29
1	0-Other specified injury of axillary or brachial vein, unspecified side	0-S45.299	0-S45.29
1	0-Injury of superficial vein at shoulder and upper arm level	0-S45.3	0-S45
1	0-Unspecified injury of superficial vein at shoulder and upper arm level	0-S45.30	0-S45.3
1	0-Unspecified injury of superficial vein at shoulder and upper arm level, right arm	0-S45.301	0-S45.30
1	0-Unspecified injury of superficial vein at shoulder and upper arm level, left arm	0-S45.302	0-S45.30
1	0-Unspecified injury of superficial vein at shoulder and upper arm level, unspecified arm	0-S45.309	0-S45.30
1	0-Laceration of superficial vein at shoulder and upper arm level	0-S45.31	0-S45.3
1	0-Laceration of superficial vein at shoulder and upper arm level, right arm	0-S45.311	0-S45.31
1	0-Laceration of superficial vein at shoulder and upper arm level, left arm	0-S45.312	0-S45.31
1	0-Laceration of superficial vein at shoulder and upper arm level, unspecified arm	0-S45.319	0-S45.31
1	0-Other specified injury of superficial vein at shoulder and upper arm level	0-S45.39	0-S45.3
1	0-Other specified injury of superficial vein at shoulder and upper arm level, right arm	0-S45.391	0-S45.39
1	0-Other specified injury of superficial vein at shoulder and upper arm level, left arm	0-S45.392	0-S45.39
1	0-Other specified injury of superficial vein at shoulder and upper arm level, unspecified arm	0-S45.399	0-S45.39
1	0-Injury of other specified blood vessels at shoulder and upper arm level	0-S45.8	0-S45
1	0-Unspecified injury of other specified blood vessels at shoulder and upper arm level	0-S45.80	0-S45.8
1	0-Unspecified injury of other specified blood vessels at shoulder and upper arm level, right arm	0-S45.801	0-S45.80
1	0-Unspecified injury of other specified blood vessels at shoulder and upper arm level, left arm	0-S45.802	0-S45.80
1	0-Unspecified injury of other specified blood vessels at shoulder and upper arm level, unspecified arm	0-S45.809	0-S45.80
1	0-Laceration of other specified blood vessels at shoulder and upper arm level	0-S45.81	0-S45.8
1	0-Laceration of other specified blood vessels at shoulder and upper arm level, right arm	0-S45.811	0-S45.81
1	0-Laceration of other specified blood vessels at shoulder and upper arm level, left arm	0-S45.812	0-S45.81
1	0-Laceration of other specified blood vessels at shoulder and upper arm level, unspecified arm	0-S45.819	0-S45.81
1	0-Other specified injury of other specified blood vessels at shoulder and upper arm level	0-S45.89	0-S45.8
1	0-Other specified injury of other specified blood vessels at shoulder and upper arm level, right arm	0-S45.891	0-S45.89
1	0-Other specified injury of other specified blood vessels at shoulder and upper arm level, left arm	0-S45.892	0-S45.89
1	0-Other specified injury of other specified blood vessels at shoulder and upper arm level, unspecified arm	0-S45.899	0-S45.89
1	0-Injury of unspecified blood vessel at shoulder and upper arm level	0-S45.9	0-S45
1	0-Unspecified injury of unspecified blood vessel at shoulder and upper arm level	0-S45.90	0-S45.9
1	0-Unspecified injury of unspecified blood vessel at shoulder and upper arm level, right arm	0-S45.901	0-S45.90
1	0-Unspecified injury of unspecified blood vessel at shoulder and upper arm level, left arm	0-S45.902	0-S45.90
1	0-Unspecified injury of unspecified blood vessel at shoulder and upper arm level, unspecified arm	0-S45.909	0-S45.90
1	0-Laceration of unspecified blood vessel at shoulder and upper arm level	0-S45.91	0-S45.9
1	0-Laceration of unspecified blood vessel at shoulder and upper arm level, right arm	0-S45.911	0-S45.91
1	0-Laceration of unspecified blood vessel at shoulder and upper arm level, left arm	0-S45.912	0-S45.91
1	0-Laceration of unspecified blood vessel at shoulder and upper arm level, unspecified arm	0-S45.919	0-S45.91
1	0-Other specified injury of unspecified blood vessel at shoulder and upper arm level	0-S45.99	0-S45.9
1	0-Other specified injury of unspecified blood vessel at shoulder and upper arm level, right arm	0-S45.991	0-S45.99
1	0-Other specified injury of unspecified blood vessel at shoulder and upper arm level, left arm	0-S45.992	0-S45.99
1	0-Other specified injury of unspecified blood vessel at shoulder and upper arm level, unspecified arm	0-S45.999	0-S45.99
1	0-Injury of muscle, fascia and tendon at shoulder and upper arm level	0-S46	0-S40-S49
1	0-Injury of muscle(s) and tendon(s) of the rotator cuff of shoulder	0-S46.0	0-S46
1	0-Unspecified injury of muscle(s) and tendon(s) of the rotator cuff of shoulder	0-S46.00	0-S46.0
1	0-Unspecified injury of muscle(s) and tendon(s) of the rotator cuff of right shoulder	0-S46.001	0-S46.00
1	0-Unspecified injury of muscle(s) and tendon(s) of the rotator cuff of left shoulder	0-S46.002	0-S46.00
1	0-Unspecified injury of muscle(s) and tendon(s) of the rotator cuff of unspecified shoulder	0-S46.009	0-S46.00
1	0-Strain of muscle(s) and tendon(s) of the rotator cuff of shoulder	0-S46.01	0-S46.0
1	0-Strain of muscle(s) and tendon(s) of the rotator cuff of right shoulder	0-S46.011	0-S46.01
1	0-Strain of muscle(s) and tendon(s) of the rotator cuff of left shoulder	0-S46.012	0-S46.01
1	0-Strain of muscle(s) and tendon(s) of the rotator cuff of unspecified shoulder	0-S46.019	0-S46.01
1	0-Laceration of muscle(s) and tendon(s) of the rotator cuff of shoulder	0-S46.02	0-S46.0
1	0-Laceration of muscle(s) and tendon(s) of the rotator cuff of right shoulder	0-S46.021	0-S46.02
1	0-Laceration of muscle(s) and tendon(s) of the rotator cuff of left shoulder	0-S46.022	0-S46.02
1	0-Laceration of muscle(s) and tendon(s) of the rotator cuff of unspecified shoulder	0-S46.029	0-S46.02
1	0-Other injury of muscle(s) and tendon(s) of the rotator cuff of shoulder	0-S46.09	0-S46.0
1	0-Other injury of muscle(s) and tendon(s) of the rotator cuff of right shoulder	0-S46.091	0-S46.09
1	0-Other injury of muscle(s) and tendon(s) of the rotator cuff of left shoulder	0-S46.092	0-S46.09
1	0-Other injury of muscle(s) and tendon(s) of the rotator cuff of unspecified shoulder	0-S46.099	0-S46.09
1	0-Injury of muscle, fascia and tendon of long head of biceps	0-S46.1	0-S46
1	0-Unspecified injury of muscle, fascia and tendon of long head of biceps	0-S46.10	0-S46.1
1	0-Unspecified injury of muscle, fascia and tendon of long head of biceps, right arm	0-S46.101	0-S46.10
1	0-Unspecified injury of muscle, fascia and tendon of long head of biceps, left arm	0-S46.102	0-S46.10
1	0-Unspecified injury of muscle, fascia and tendon of long head of biceps, unspecified arm	0-S46.109	0-S46.10
1	0-Strain of muscle, fascia and tendon of long head of biceps	0-S46.11	0-S46.1
1	0-Strain of muscle, fascia and tendon of long head of biceps, right arm	0-S46.111	0-S46.11
1	0-Strain of muscle, fascia and tendon of long head of biceps, left arm	0-S46.112	0-S46.11
1	0-Strain of muscle, fascia and tendon of long head of biceps, unspecified arm	0-S46.119	0-S46.11
1	0-Laceration of muscle, fascia and tendon of long head of biceps	0-S46.12	0-S46.1
1	0-Laceration of muscle, fascia and tendon of long head of biceps, right arm	0-S46.121	0-S46.12
1	0-Laceration of muscle, fascia and tendon of long head of biceps, left arm	0-S46.122	0-S46.12
1	0-Laceration of muscle, fascia and tendon of long head of biceps, unspecified arm	0-S46.129	0-S46.12
1	0-Other injury of muscle, fascia and tendon of long head of biceps	0-S46.19	0-S46.1
1	0-Other injury of muscle, fascia and tendon of long head of biceps, right arm	0-S46.191	0-S46.19
1	0-Other injury of muscle, fascia and tendon of long head of biceps, left arm	0-S46.192	0-S46.19
1	0-Other injury of muscle, fascia and tendon of long head of biceps, unspecified arm	0-S46.199	0-S46.19
1	0-Injury of muscle, fascia and tendon of other parts of biceps	0-S46.2	0-S46
1	0-Unspecified injury of muscle, fascia and tendon of other parts of biceps	0-S46.20	0-S46.2
1	0-Unspecified injury of muscle, fascia and tendon of other parts of biceps, right arm	0-S46.201	0-S46.20
1	0-Unspecified injury of muscle, fascia and tendon of other parts of biceps, left arm	0-S46.202	0-S46.20
1	0-Unspecified injury of muscle, fascia and tendon of other parts of biceps, unspecified arm	0-S46.209	0-S46.20
1	0-Strain of muscle, fascia and tendon of other parts of biceps	0-S46.21	0-S46.2
1	0-Strain of muscle, fascia and tendon of other parts of biceps, right arm	0-S46.211	0-S46.21
1	0-Strain of muscle, fascia and tendon of other parts of biceps, left arm	0-S46.212	0-S46.21
1	0-Strain of muscle, fascia and tendon of other parts of biceps, unspecified arm	0-S46.219	0-S46.21
1	0-Laceration of muscle, fascia and tendon of other parts of biceps	0-S46.22	0-S46.2
1	0-Laceration of muscle, fascia and tendon of other parts of biceps, right arm	0-S46.221	0-S46.22
1	0-Laceration of muscle, fascia and tendon of other parts of biceps, left arm	0-S46.222	0-S46.22
1	0-Laceration of muscle, fascia and tendon of other parts of biceps, unspecified arm	0-S46.229	0-S46.22
1	0-Other injury of muscle, fascia and tendon of other parts of biceps	0-S46.29	0-S46.2
1	0-Other injury of muscle, fascia and tendon of other parts of biceps, right arm	0-S46.291	0-S46.29
1	0-Other injury of muscle, fascia and tendon of other parts of biceps, left arm	0-S46.292	0-S46.29
1	0-Other injury of muscle, fascia and tendon of other parts of biceps, unspecified arm	0-S46.299	0-S46.29
1	0-Injury of muscle, fascia and tendon of triceps	0-S46.3	0-S46
1	0-Unspecified injury of muscle, fascia and tendon of triceps	0-S46.30	0-S46.3
1	0-Unspecified injury of muscle, fascia and tendon of triceps, right arm	0-S46.301	0-S46.30
1	0-Unspecified injury of muscle, fascia and tendon of triceps, left arm	0-S46.302	0-S46.30
1	0-Unspecified injury of muscle, fascia and tendon of triceps, unspecified arm	0-S46.309	0-S46.30
1	0-Strain of muscle, fascia and tendon of triceps	0-S46.31	0-S46.3
1	0-Strain of muscle, fascia and tendon of triceps, right arm	0-S46.311	0-S46.31
1	0-Strain of muscle, fascia and tendon of triceps, left arm	0-S46.312	0-S46.31
1	0-Strain of muscle, fascia and tendon of triceps, unspecified arm	0-S46.319	0-S46.31
1	0-Laceration of muscle, fascia and tendon of triceps	0-S46.32	0-S46.3
1	0-Laceration of muscle, fascia and tendon of triceps, right arm	0-S46.321	0-S46.32
1	0-Laceration of muscle, fascia and tendon of triceps, left arm	0-S46.322	0-S46.32
1	0-Laceration of muscle, fascia and tendon of triceps, unspecified arm	0-S46.329	0-S46.32
1	0-Other injury of muscle, fascia and tendon of triceps	0-S46.39	0-S46.3
1	0-Other injury of muscle, fascia and tendon of triceps, right arm	0-S46.391	0-S46.39
1	0-Other injury of muscle, fascia and tendon of triceps, left arm	0-S46.392	0-S46.39
1	0-Other injury of muscle, fascia and tendon of triceps, unspecified arm	0-S46.399	0-S46.39
1	0-Injury of other muscles, fascia and tendons at shoulder and upper arm level	0-S46.8	0-S46
1	0-Unspecified injury of other muscles, fascia and tendons at shoulder and upper arm level	0-S46.80	0-S46.8
1	0-Unspecified injury of other muscles, fascia and tendons at shoulder and upper arm level, right arm	0-S46.801	0-S46.80
1	0-Unspecified injury of other muscles, fascia and tendons at shoulder and upper arm level, left arm	0-S46.802	0-S46.80
1	0-Unspecified injury of other muscles, fascia and tendons at shoulder and upper arm level, unspecified arm	0-S46.809	0-S46.80
1	0-Strain of other muscles, fascia and tendons at shoulder and upper arm level	0-S46.81	0-S46.8
1	0-Strain of other muscles, fascia and tendons at shoulder and upper arm level, right arm	0-S46.811	0-S46.81
1	0-Strain of other muscles, fascia and tendons at shoulder and upper arm level, left arm	0-S46.812	0-S46.81
1	0-Strain of other muscles, fascia and tendons at shoulder and upper arm level, unspecified arm	0-S46.819	0-S46.81
1	0-Laceration of other muscles, fascia and tendons at shoulder and upper arm level	0-S46.82	0-S46.8
1	0-Laceration of other muscles, fascia and tendons at shoulder and upper arm level, right arm	0-S46.821	0-S46.82
1	0-Laceration of other muscles, fascia and tendons at shoulder and upper arm level, left arm	0-S46.822	0-S46.82
1	0-Laceration of other muscles, fascia and tendons at shoulder and upper arm level, unspecified arm	0-S46.829	0-S46.82
1	0-Other injury of other muscles, fascia and tendons at shoulder and upper arm level	0-S46.89	0-S46.8
1	0-Other injury of other muscles, fascia and tendons at shoulder and upper arm level, right arm	0-S46.891	0-S46.89
1	0-Other injury of other muscles, fascia and tendons at shoulder and upper arm level, left arm	0-S46.892	0-S46.89
1	0-Other injury of other muscles, fascia and tendons at shoulder and upper arm level, unspecified arm	0-S46.899	0-S46.89
1	0-Injury of unspecified muscle, fascia and tendon at shoulder and upper arm level	0-S46.9	0-S46
1	0-Unspecified injury of unspecified muscle, fascia and tendon at shoulder and upper arm level	0-S46.90	0-S46.9
1	0-Unspecified injury of unspecified muscle, fascia and tendon at shoulder and upper arm level, right arm	0-S46.901	0-S46.90
1	0-Unspecified injury of unspecified muscle, fascia and tendon at shoulder and upper arm level, left arm	0-S46.902	0-S46.90
1	0-Unspecified injury of unspecified muscle, fascia and tendon at shoulder and upper arm level, unspecified arm	0-S46.909	0-S46.90
1	0-Strain of unspecified muscle, fascia and tendon at shoulder and upper arm level	0-S46.91	0-S46.9
1	0-Strain of unspecified muscle, fascia and tendon at shoulder and upper arm level, right arm	0-S46.911	0-S46.91
1	0-Strain of unspecified muscle, fascia and tendon at shoulder and upper arm level, left arm	0-S46.912	0-S46.91
1	0-Strain of unspecified muscle, fascia and tendon at shoulder and upper arm level, unspecified arm	0-S46.919	0-S46.91
1	0-Laceration of unspecified muscle, fascia and tendon at shoulder and upper arm level	0-S46.92	0-S46.9
1	0-Laceration of unspecified muscle, fascia and tendon at shoulder and upper arm level, right arm	0-S46.921	0-S46.92
1	0-Laceration of unspecified muscle, fascia and tendon at shoulder and upper arm level, left arm	0-S46.922	0-S46.92
1	0-Laceration of unspecified muscle, fascia and tendon at shoulder and upper arm level, unspecified arm	0-S46.929	0-S46.92
1	0-Other injury of unspecified muscle, fascia and tendon at shoulder and upper arm level	0-S46.99	0-S46.9
1	0-Other injury of unspecified muscle, fascia and tendon at shoulder and upper arm level, right arm	0-S46.991	0-S46.99
1	0-Other injury of unspecified muscle, fascia and tendon at shoulder and upper arm level, left arm	0-S46.992	0-S46.99
1	0-Other injury of unspecified muscle, fascia and tendon at shoulder and upper arm level, unspecified arm	0-S46.999	0-S46.99
1	0-Crushing injury of shoulder and upper arm	0-S47	0-S40-S49
1	0-Crushing injury of right shoulder and upper arm	0-S47.1	0-S47
1	0-Crushing injury of left shoulder and upper arm	0-S47.2	0-S47
1	0-Crushing injury of shoulder and upper arm, unspecified arm	0-S47.9	0-S47
1	0-Traumatic amputation of shoulder and upper arm	0-S48	0-S40-S49
1	0-Traumatic amputation at shoulder joint	0-S48.0	0-S48
1	0-Complete traumatic amputation at shoulder joint	0-S48.01	0-S48.0
1	0-Complete traumatic amputation at right shoulder joint	0-S48.011	0-S48.01
1	0-Complete traumatic amputation at left shoulder joint	0-S48.012	0-S48.01
1	0-Complete traumatic amputation at unspecified shoulder joint	0-S48.019	0-S48.01
1	0-Partial traumatic amputation at shoulder joint	0-S48.02	0-S48.0
1	0-Partial traumatic amputation at right shoulder joint	0-S48.021	0-S48.02
1	0-Partial traumatic amputation at left shoulder joint	0-S48.022	0-S48.02
1	0-Partial traumatic amputation at unspecified shoulder joint	0-S48.029	0-S48.02
1	0-Traumatic amputation at level between shoulder and elbow	0-S48.1	0-S48
1	0-Complete traumatic amputation at level between shoulder and elbow	0-S48.11	0-S48.1
1	0-Complete traumatic amputation at level between right shoulder and elbow	0-S48.111	0-S48.11
1	0-Complete traumatic amputation at level between left shoulder and elbow	0-S48.112	0-S48.11
1	0-Complete traumatic amputation at level between unspecified shoulder and elbow	0-S48.119	0-S48.11
1	0-Partial traumatic amputation at level between shoulder and elbow	0-S48.12	0-S48.1
1	0-Partial traumatic amputation at level between right shoulder and elbow	0-S48.121	0-S48.12
1	0-Partial traumatic amputation at level between left shoulder and elbow	0-S48.122	0-S48.12
1	0-Partial traumatic amputation at level between unspecified shoulder and elbow	0-S48.129	0-S48.12
1	0-Traumatic amputation of shoulder and upper arm, level unspecified	0-S48.9	0-S48
1	0-Complete traumatic amputation of shoulder and upper arm, level unspecified	0-S48.91	0-S48.9
1	0-Complete traumatic amputation of right shoulder and upper arm, level unspecified	0-S48.911	0-S48.91
1	0-Complete traumatic amputation of left shoulder and upper arm, level unspecified	0-S48.912	0-S48.91
1	0-Complete traumatic amputation of unspecified shoulder and upper arm, level unspecified	0-S48.919	0-S48.91
1	0-Partial traumatic amputation of shoulder and upper arm, level unspecified	0-S48.92	0-S48.9
1	0-Partial traumatic amputation of right shoulder and upper arm, level unspecified	0-S48.921	0-S48.92
1	0-Partial traumatic amputation of left shoulder and upper arm, level unspecified	0-S48.922	0-S48.92
1	0-Partial traumatic amputation of unspecified shoulder and upper arm, level unspecified	0-S48.929	0-S48.92
1	0-Other and unspecified injuries of shoulder and upper arm	0-S49	0-S40-S49
1	0-Physeal fracture of upper end of humerus	0-S49.0	0-S49
1	0-Unspecified physeal fracture of upper end of humerus	0-S49.00	0-S49.0
1	0-Unspecified physeal fracture of upper end of humerus, right arm	0-S49.001	0-S49.00
1	0-Unspecified physeal fracture of upper end of humerus, left arm	0-S49.002	0-S49.00
1	0-Unspecified physeal fracture of upper end of humerus, unspecified arm	0-S49.009	0-S49.00
1	0-Salter-Harris Type I physeal fracture of upper end of humerus	0-S49.01	0-S49.0
1	0-Salter-Harris Type I physeal fracture of upper end of humerus, right arm	0-S49.011	0-S49.01
1	0-Salter-Harris Type I physeal fracture of upper end of humerus, left arm	0-S49.012	0-S49.01
1	0-Salter-Harris Type I physeal fracture of upper end of humerus, unspecified arm	0-S49.019	0-S49.01
1	0-Salter-Harris Type II physeal fracture of upper end of humerus	0-S49.02	0-S49.0
1	0-Salter-Harris Type II physeal fracture of upper end of humerus, right arm	0-S49.021	0-S49.02
1	0-Salter-Harris Type II physeal fracture of upper end of humerus, left arm	0-S49.022	0-S49.02
1	0-Salter-Harris Type II physeal fracture of upper end of humerus, unspecified arm	0-S49.029	0-S49.02
1	0-Salter-Harris Type III physeal fracture of upper end of humerus	0-S49.03	0-S49.0
1	0-Salter-Harris Type III physeal fracture of upper end of humerus, right arm	0-S49.031	0-S49.03
1	0-Salter-Harris Type III physeal fracture of upper end of humerus, left arm	0-S49.032	0-S49.03
1	0-Salter-Harris Type III physeal fracture of upper end of humerus, unspecified arm	0-S49.039	0-S49.03
1	0-Salter-Harris Type IV physeal fracture of upper end of humerus	0-S49.04	0-S49.0
1	0-Salter-Harris Type IV physeal fracture of upper end of humerus, right arm	0-S49.041	0-S49.04
1	0-Salter-Harris Type IV physeal fracture of upper end of humerus, left arm	0-S49.042	0-S49.04
1	0-Salter-Harris Type IV physeal fracture of upper end of humerus, unspecified arm	0-S49.049	0-S49.04
1	0-Other physeal fracture of upper end of humerus	0-S49.09	0-S49.0
1	0-Other physeal fracture of upper end of humerus, right arm	0-S49.091	0-S49.09
1	0-Other physeal fracture of upper end of humerus, left arm	0-S49.092	0-S49.09
1	0-Other physeal fracture of upper end of humerus, unspecified arm	0-S49.099	0-S49.09
1	0-Physeal fracture of lower end of humerus	0-S49.1	0-S49
1	0-Unspecified physeal fracture of lower end of humerus	0-S49.10	0-S49.1
1	0-Unspecified physeal fracture of lower end of humerus, right arm	0-S49.101	0-S49.10
1	0-Unspecified physeal fracture of lower end of humerus, left arm	0-S49.102	0-S49.10
1	0-Unspecified physeal fracture of lower end of humerus, unspecified arm	0-S49.109	0-S49.10
1	0-Salter-Harris Type I physeal fracture of lower end of humerus	0-S49.11	0-S49.1
1	0-Salter-Harris Type I physeal fracture of lower end of humerus, right arm	0-S49.111	0-S49.11
1	0-Salter-Harris Type I physeal fracture of lower end of humerus, left arm	0-S49.112	0-S49.11
1	0-Salter-Harris Type I physeal fracture of lower end of humerus, unspecified arm	0-S49.119	0-S49.11
1	0-Salter-Harris Type II physeal fracture of lower end of humerus	0-S49.12	0-S49.1
1	0-Salter-Harris Type II physeal fracture of lower end of humerus, right arm	0-S49.121	0-S49.12
1	0-Salter-Harris Type II physeal fracture of lower end of humerus, left arm	0-S49.122	0-S49.12
1	0-Salter-Harris Type II physeal fracture of lower end of humerus, unspecified arm	0-S49.129	0-S49.12
1	0-Salter-Harris Type III physeal fracture of lower end of humerus	0-S49.13	0-S49.1
1	0-Salter-Harris Type III physeal fracture of lower end of humerus, right arm	0-S49.131	0-S49.13
1	0-Salter-Harris Type III physeal fracture of lower end of humerus, left arm	0-S49.132	0-S49.13
1	0-Salter-Harris Type III physeal fracture of lower end of humerus, unspecified arm	0-S49.139	0-S49.13
1	0-Salter-Harris Type IV physeal fracture of lower end of humerus	0-S49.14	0-S49.1
1	0-Salter-Harris Type IV physeal fracture of lower end of humerus, right arm	0-S49.141	0-S49.14
1	0-Salter-Harris Type IV physeal fracture of lower end of humerus, left arm	0-S49.142	0-S49.14
1	0-Salter-Harris Type IV physeal fracture of lower end of humerus, unspecified arm	0-S49.149	0-S49.14
1	0-Other physeal fracture of lower end of humerus	0-S49.19	0-S49.1
1	0-Other physeal fracture of lower end of humerus, right arm	0-S49.191	0-S49.19
1	0-Other physeal fracture of lower end of humerus, left arm	0-S49.192	0-S49.19
1	0-Other physeal fracture of lower end of humerus, unspecified arm	0-S49.199	0-S49.19
1	0-Other specified injuries of shoulder and upper arm	0-S49.8	0-S49
1	0-Other specified injuries of shoulder and upper arm, unspecified arm	0-S49.80	0-S49.8
1	0-Other specified injuries of right shoulder and upper arm	0-S49.81	0-S49.8
1	0-Other specified injuries of left shoulder and upper arm	0-S49.82	0-S49.8
1	0-Unspecified injury of shoulder and upper arm	0-S49.9	0-S49
1	0-Unspecified injury of shoulder and upper arm, unspecified arm	0-S49.90	0-S49.9
1	0-Unspecified injury of right shoulder and upper arm	0-S49.91	0-S49.9
1	0-Unspecified injury of left shoulder and upper arm	0-S49.92	0-S49.9
1	0-Injuries to the elbow and forearm	0-S50-S59	0-S00-T88
1	0-Superficial injury of elbow and forearm	0-S50	0-S50-S59
1	0-Contusion of elbow	0-S50.0	0-S50
1	0-Contusion of unspecified elbow	0-S50.00	0-S50.0
1	0-Contusion of right elbow	0-S50.01	0-S50.0
1	0-Contusion of left elbow	0-S50.02	0-S50.0
1	0-Contusion of forearm	0-S50.1	0-S50
1	0-Contusion of unspecified forearm	0-S50.10	0-S50.1
1	0-Contusion of right forearm	0-S50.11	0-S50.1
1	0-Contusion of left forearm	0-S50.12	0-S50.1
1	0-Other superficial injuries of elbow	0-S50.3	0-S50
1	0-Abrasion of elbow	0-S50.31	0-S50.3
1	0-Abrasion of right elbow	0-S50.311	0-S50.31
1	0-Abrasion of left elbow	0-S50.312	0-S50.31
1	0-Abrasion of unspecified elbow	0-S50.319	0-S50.31
1	0-Blister (nonthermal) of elbow	0-S50.32	0-S50.3
1	0-Blister (nonthermal) of right elbow	0-S50.321	0-S50.32
1	0-Blister (nonthermal) of left elbow	0-S50.322	0-S50.32
1	0-Blister (nonthermal) of unspecified elbow	0-S50.329	0-S50.32
1	0-External constriction of elbow	0-S50.34	0-S50.3
1	0-External constriction of right elbow	0-S50.341	0-S50.34
1	0-External constriction of left elbow	0-S50.342	0-S50.34
1	0-External constriction of unspecified elbow	0-S50.349	0-S50.34
1	0-Superficial foreign body of elbow	0-S50.35	0-S50.3
1	0-Superficial foreign body of right elbow	0-S50.351	0-S50.35
1	0-Superficial foreign body of left elbow	0-S50.352	0-S50.35
1	0-Superficial foreign body of unspecified elbow	0-S50.359	0-S50.35
1	0-Insect bite (nonvenomous) of elbow	0-S50.36	0-S50.3
1	0-Insect bite (nonvenomous) of right elbow	0-S50.361	0-S50.36
1	0-Insect bite (nonvenomous) of left elbow	0-S50.362	0-S50.36
1	0-Insect bite (nonvenomous) of unspecified elbow	0-S50.369	0-S50.36
1	0-Other superficial bite of elbow	0-S50.37	0-S50.3
1	0-Other superficial bite of right elbow	0-S50.371	0-S50.37
1	0-Other superficial bite of left elbow	0-S50.372	0-S50.37
1	0-Other superficial bite of unspecified elbow	0-S50.379	0-S50.37
1	0-Other superficial injuries of forearm	0-S50.8	0-S50
1	0-Abrasion of forearm	0-S50.81	0-S50.8
1	0-Abrasion of right forearm	0-S50.811	0-S50.81
1	0-Abrasion of left forearm	0-S50.812	0-S50.81
1	0-Abrasion of unspecified forearm	0-S50.819	0-S50.81
1	0-Blister (nonthermal) of forearm	0-S50.82	0-S50.8
1	0-Blister (nonthermal) of right forearm	0-S50.821	0-S50.82
1	0-Blister (nonthermal) of left forearm	0-S50.822	0-S50.82
1	0-Blister (nonthermal) of unspecified forearm	0-S50.829	0-S50.82
1	0-External constriction of forearm	0-S50.84	0-S50.8
1	0-External constriction of right forearm	0-S50.841	0-S50.84
1	0-External constriction of left forearm	0-S50.842	0-S50.84
1	0-External constriction of unspecified forearm	0-S50.849	0-S50.84
1	0-Superficial foreign body of forearm	0-S50.85	0-S50.8
1	0-Superficial foreign body of right forearm	0-S50.851	0-S50.85
1	0-Superficial foreign body of left forearm	0-S50.852	0-S50.85
1	0-Superficial foreign body of unspecified forearm	0-S50.859	0-S50.85
1	0-Insect bite (nonvenomous) of forearm	0-S50.86	0-S50.8
1	0-Insect bite (nonvenomous) of right forearm	0-S50.861	0-S50.86
1	0-Insect bite (nonvenomous) of left forearm	0-S50.862	0-S50.86
1	0-Insect bite (nonvenomous) of unspecified forearm	0-S50.869	0-S50.86
1	0-Other superficial bite of forearm	0-S50.87	0-S50.8
1	0-Other superficial bite of right forearm	0-S50.871	0-S50.87
1	0-Other superficial bite of left forearm	0-S50.872	0-S50.87
1	0-Other superficial bite of unspecified forearm	0-S50.879	0-S50.87
1	0-Unspecified superficial injury of elbow and forearm	0-S50.9	0-S50
1	0-Unspecified superficial injury of elbow	0-S50.90	0-S50.9
1	0-Unspecified superficial injury of right elbow	0-S50.901	0-S50.90
1	0-Unspecified superficial injury of left elbow	0-S50.902	0-S50.90
1	0-Unspecified superficial injury of unspecified elbow	0-S50.909	0-S50.90
1	0-Unspecified superficial injury of forearm	0-S50.91	0-S50.9
1	0-Unspecified superficial injury of right forearm	0-S50.911	0-S50.91
1	0-Unspecified superficial injury of left forearm	0-S50.912	0-S50.91
1	0-Unspecified superficial injury of unspecified forearm	0-S50.919	0-S50.91
1	0-Open wound of elbow and forearm	0-S51	0-S50-S59
1	0-Open wound of elbow	0-S51.0	0-S51
1	0-Unspecified open wound of elbow	0-S51.00	0-S51.0
1	0-Unspecified open wound of right elbow	0-S51.001	0-S51.00
1	0-Unspecified open wound of left elbow	0-S51.002	0-S51.00
1	0-Unspecified open wound of unspecified elbow	0-S51.009	0-S51.00
1	0-Laceration without foreign body of elbow	0-S51.01	0-S51.0
1	0-Laceration without foreign body of right elbow	0-S51.011	0-S51.01
1	0-Laceration without foreign body of left elbow	0-S51.012	0-S51.01
1	0-Laceration without foreign body of unspecified elbow	0-S51.019	0-S51.01
1	0-Laceration with foreign body of elbow	0-S51.02	0-S51.0
1	0-Laceration with foreign body of right elbow	0-S51.021	0-S51.02
1	0-Laceration with foreign body of left elbow	0-S51.022	0-S51.02
1	0-Laceration with foreign body of unspecified elbow	0-S51.029	0-S51.02
1	0-Puncture wound without foreign body of elbow	0-S51.03	0-S51.0
1	0-Puncture wound without foreign body of right elbow	0-S51.031	0-S51.03
1	0-Puncture wound without foreign body of left elbow	0-S51.032	0-S51.03
1	0-Puncture wound without foreign body of unspecified elbow	0-S51.039	0-S51.03
1	0-Puncture wound with foreign body of elbow	0-S51.04	0-S51.0
1	0-Puncture wound with foreign body of right elbow	0-S51.041	0-S51.04
1	0-Puncture wound with foreign body of left elbow	0-S51.042	0-S51.04
1	0-Puncture wound with foreign body of unspecified elbow	0-S51.049	0-S51.04
1	0-Open bite of elbow	0-S51.05	0-S51.0
1	0-Open bite, right elbow	0-S51.051	0-S51.05
1	0-Open bite, left elbow	0-S51.052	0-S51.05
1	0-Open bite, unspecified elbow	0-S51.059	0-S51.05
1	0-Open wound of forearm	0-S51.8	0-S51
1	0-Unspecified open wound of forearm	0-S51.80	0-S51.8
1	0-Unspecified open wound of right forearm	0-S51.801	0-S51.80
1	0-Unspecified open wound of left forearm	0-S51.802	0-S51.80
1	0-Unspecified open wound of unspecified forearm	0-S51.809	0-S51.80
1	0-Laceration without foreign body of forearm	0-S51.81	0-S51.8
1	0-Laceration without foreign body of right forearm	0-S51.811	0-S51.81
1	0-Laceration without foreign body of left forearm	0-S51.812	0-S51.81
1	0-Laceration without foreign body of unspecified forearm	0-S51.819	0-S51.81
1	0-Laceration with foreign body of forearm	0-S51.82	0-S51.8
1	0-Laceration with foreign body of right forearm	0-S51.821	0-S51.82
1	0-Laceration with foreign body of left forearm	0-S51.822	0-S51.82
1	0-Laceration with foreign body of unspecified forearm	0-S51.829	0-S51.82
1	0-Puncture wound without foreign body of forearm	0-S51.83	0-S51.8
1	0-Puncture wound without foreign body of right forearm	0-S51.831	0-S51.83
1	0-Puncture wound without foreign body of left forearm	0-S51.832	0-S51.83
1	0-Puncture wound without foreign body of unspecified forearm	0-S51.839	0-S51.83
1	0-Puncture wound with foreign body of forearm	0-S51.84	0-S51.8
1	0-Puncture wound with foreign body of right forearm	0-S51.841	0-S51.84
1	0-Puncture wound with foreign body of left forearm	0-S51.842	0-S51.84
1	0-Puncture wound with foreign body of unspecified forearm	0-S51.849	0-S51.84
1	0-Open bite of forearm	0-S51.85	0-S51.8
1	0-Open bite of right forearm	0-S51.851	0-S51.85
1	0-Open bite of left forearm	0-S51.852	0-S51.85
1	0-Open bite of unspecified forearm	0-S51.859	0-S51.85
1	0-Fracture of forearm	0-S52	0-S50-S59
1	0-Fracture of upper end of ulna	0-S52.0	0-S52
1	0-Unspecified fracture of upper end of ulna	0-S52.00	0-S52.0
1	0-Unspecified fracture of upper end of right ulna	0-S52.001	0-S52.00
1	0-Unspecified fracture of upper end of left ulna	0-S52.002	0-S52.00
1	0-Unspecified fracture of upper end of unspecified ulna	0-S52.009	0-S52.00
1	0-Torus fracture of upper end of ulna	0-S52.01	0-S52.0
1	0-Torus fracture of upper end of right ulna	0-S52.011	0-S52.01
1	0-Torus fracture of upper end of left ulna	0-S52.012	0-S52.01
1	0-Torus fracture of upper end of unspecified ulna	0-S52.019	0-S52.01
1	0-Fracture of olecranon process without intraarticular extension of ulna	0-S52.02	0-S52.0
1	0-Displaced fracture of olecranon process without intraarticular extension of right ulna	0-S52.021	0-S52.02
1	0-Displaced fracture of olecranon process without intraarticular extension of left ulna	0-S52.022	0-S52.02
1	0-Displaced fracture of olecranon process without intraarticular extension of unspecified ulna	0-S52.023	0-S52.02
1	0-Nondisplaced fracture of olecranon process without intraarticular extension of right ulna	0-S52.024	0-S52.02
1	0-Nondisplaced fracture of olecranon process without intraarticular extension of left ulna	0-S52.025	0-S52.02
1	0-Nondisplaced fracture of olecranon process without intraarticular extension of unspecified ulna	0-S52.026	0-S52.02
1	0-Fracture of olecranon process with intraarticular extension of ulna	0-S52.03	0-S52.0
1	0-Displaced fracture of olecranon process with intraarticular extension of right ulna	0-S52.031	0-S52.03
1	0-Displaced fracture of olecranon process with intraarticular extension of left ulna	0-S52.032	0-S52.03
1	0-Displaced fracture of olecranon process with intraarticular extension of unspecified ulna	0-S52.033	0-S52.03
1	0-Nondisplaced fracture of olecranon process with intraarticular extension of right ulna	0-S52.034	0-S52.03
1	0-Nondisplaced fracture of olecranon process with intraarticular extension of left ulna	0-S52.035	0-S52.03
1	0-Nondisplaced fracture of olecranon process with intraarticular extension of unspecified ulna	0-S52.036	0-S52.03
1	0-Fracture of coronoid process of ulna	0-S52.04	0-S52.0
1	0-Displaced fracture of coronoid process of right ulna	0-S52.041	0-S52.04
1	0-Displaced fracture of coronoid process of left ulna	0-S52.042	0-S52.04
1	0-Displaced fracture of coronoid process of unspecified ulna	0-S52.043	0-S52.04
1	0-Nondisplaced fracture of coronoid process of right ulna	0-S52.044	0-S52.04
1	0-Nondisplaced fracture of coronoid process of left ulna	0-S52.045	0-S52.04
1	0-Nondisplaced fracture of coronoid process of unspecified ulna	0-S52.046	0-S52.04
1	0-Other fracture of upper end of ulna	0-S52.09	0-S52.0
1	0-Other fracture of upper end of right ulna	0-S52.091	0-S52.09
1	0-Other fracture of upper end of left ulna	0-S52.092	0-S52.09
1	0-Other fracture of upper end of unspecified ulna	0-S52.099	0-S52.09
1	0-Fracture of upper end of radius	0-S52.1	0-S52
1	0-Unspecified fracture of upper end of radius	0-S52.10	0-S52.1
1	0-Unspecified fracture of upper end of right radius	0-S52.101	0-S52.10
1	0-Unspecified fracture of upper end of left radius	0-S52.102	0-S52.10
1	0-Unspecified fracture of upper end of unspecified radius	0-S52.109	0-S52.10
1	0-Torus fracture of upper end of radius	0-S52.11	0-S52.1
1	0-Torus fracture of upper end of right radius	0-S52.111	0-S52.11
1	0-Torus fracture of upper end of left radius	0-S52.112	0-S52.11
1	0-Torus fracture of upper end of unspecified radius	0-S52.119	0-S52.11
1	0-Fracture of head of radius	0-S52.12	0-S52.1
1	0-Displaced fracture of head of right radius	0-S52.121	0-S52.12
1	0-Displaced fracture of head of left radius	0-S52.122	0-S52.12
1	0-Displaced fracture of head of unspecified radius	0-S52.123	0-S52.12
1	0-Nondisplaced fracture of head of right radius	0-S52.124	0-S52.12
1	0-Nondisplaced fracture of head of left radius	0-S52.125	0-S52.12
1	0-Nondisplaced fracture of head of unspecified radius	0-S52.126	0-S52.12
1	0-Fracture of neck of radius	0-S52.13	0-S52.1
1	0-Displaced fracture of neck of right radius	0-S52.131	0-S52.13
1	0-Displaced fracture of neck of left radius	0-S52.132	0-S52.13
1	0-Displaced fracture of neck of unspecified radius	0-S52.133	0-S52.13
1	0-Nondisplaced fracture of neck of right radius	0-S52.134	0-S52.13
1	0-Nondisplaced fracture of neck of left radius	0-S52.135	0-S52.13
1	0-Nondisplaced fracture of neck of unspecified radius	0-S52.136	0-S52.13
1	0-Other fracture of upper end of radius	0-S52.18	0-S52.1
1	0-Other fracture of upper end of right radius	0-S52.181	0-S52.18
1	0-Other fracture of upper end of left radius	0-S52.182	0-S52.18
1	0-Other fracture of upper end of unspecified radius	0-S52.189	0-S52.18
1	0-Fracture of shaft of ulna	0-S52.2	0-S52
1	0-Unspecified fracture of shaft of ulna	0-S52.20	0-S52.2
1	0-Unspecified fracture of shaft of right ulna	0-S52.201	0-S52.20
1	0-Unspecified fracture of shaft of left ulna	0-S52.202	0-S52.20
1	0-Unspecified fracture of shaft of unspecified ulna	0-S52.209	0-S52.20
1	0-Greenstick fracture of shaft of ulna	0-S52.21	0-S52.2
1	0-Greenstick fracture of shaft of right ulna	0-S52.211	0-S52.21
1	0-Greenstick fracture of shaft of left ulna	0-S52.212	0-S52.21
1	0-Greenstick fracture of shaft of unspecified ulna	0-S52.219	0-S52.21
1	0-Transverse fracture of shaft of ulna	0-S52.22	0-S52.2
1	0-Displaced transverse fracture of shaft of right ulna	0-S52.221	0-S52.22
1	0-Displaced transverse fracture of shaft of left ulna	0-S52.222	0-S52.22
1	0-Displaced transverse fracture of shaft of unspecified ulna	0-S52.223	0-S52.22
1	0-Nondisplaced transverse fracture of shaft of right ulna	0-S52.224	0-S52.22
1	0-Nondisplaced transverse fracture of shaft of left ulna	0-S52.225	0-S52.22
1	0-Nondisplaced transverse fracture of shaft of unspecified ulna	0-S52.226	0-S52.22
1	0-Oblique fracture of shaft of ulna	0-S52.23	0-S52.2
1	0-Displaced oblique fracture of shaft of right ulna	0-S52.231	0-S52.23
1	0-Displaced oblique fracture of shaft of left ulna	0-S52.232	0-S52.23
1	0-Displaced oblique fracture of shaft of unspecified ulna	0-S52.233	0-S52.23
1	0-Nondisplaced oblique fracture of shaft of right ulna	0-S52.234	0-S52.23
1	0-Nondisplaced oblique fracture of shaft of left ulna	0-S52.235	0-S52.23
1	0-Nondisplaced oblique fracture of shaft of unspecified ulna	0-S52.236	0-S52.23
1	0-Spiral fracture of shaft of ulna	0-S52.24	0-S52.2
1	0-Displaced spiral fracture of shaft of ulna, right arm	0-S52.241	0-S52.24
1	0-Displaced spiral fracture of shaft of ulna, left arm	0-S52.242	0-S52.24
1	0-Displaced spiral fracture of shaft of ulna, unspecified arm	0-S52.243	0-S52.24
1	0-Nondisplaced spiral fracture of shaft of ulna, right arm	0-S52.244	0-S52.24
1	0-Nondisplaced spiral fracture of shaft of ulna, left arm	0-S52.245	0-S52.24
1	0-Nondisplaced spiral fracture of shaft of ulna, unspecified arm	0-S52.246	0-S52.24
1	0-Comminuted fracture of shaft of ulna	0-S52.25	0-S52.2
1	0-Displaced comminuted fracture of shaft of ulna, right arm	0-S52.251	0-S52.25
1	0-Displaced comminuted fracture of shaft of ulna, left arm	0-S52.252	0-S52.25
1	0-Displaced comminuted fracture of shaft of ulna, unspecified arm	0-S52.253	0-S52.25
1	0-Nondisplaced comminuted fracture of shaft of ulna, right arm	0-S52.254	0-S52.25
1	0-Nondisplaced comminuted fracture of shaft of ulna, left arm	0-S52.255	0-S52.25
1	0-Nondisplaced comminuted fracture of shaft of ulna, unspecified arm	0-S52.256	0-S52.25
1	0-Segmental fracture of shaft of ulna	0-S52.26	0-S52.2
1	0-Displaced segmental fracture of shaft of ulna, right arm	0-S52.261	0-S52.26
1	0-Displaced segmental fracture of shaft of ulna, left arm	0-S52.262	0-S52.26
1	0-Displaced segmental fracture of shaft of ulna, unspecified arm	0-S52.263	0-S52.26
1	0-Nondisplaced segmental fracture of shaft of ulna, right arm	0-S52.264	0-S52.26
1	0-Nondisplaced segmental fracture of shaft of ulna, left arm	0-S52.265	0-S52.26
1	0-Nondisplaced segmental fracture of shaft of ulna, unspecified arm	0-S52.266	0-S52.26
1	0-Monteggia's fracture of ulna	0-S52.27	0-S52.2
1	0-Monteggia's fracture of right ulna	0-S52.271	0-S52.27
1	0-Monteggia's fracture of left ulna	0-S52.272	0-S52.27
1	0-Monteggia's fracture of unspecified ulna	0-S52.279	0-S52.27
1	0-Bent bone of ulna	0-S52.28	0-S52.2
1	0-Bent bone of right ulna	0-S52.281	0-S52.28
1	0-Bent bone of left ulna	0-S52.282	0-S52.28
1	0-Bent bone of unspecified ulna	0-S52.283	0-S52.28
1	0-Other fracture of shaft of ulna	0-S52.29	0-S52.2
1	0-Other fracture of shaft of right ulna	0-S52.291	0-S52.29
1	0-Other fracture of shaft of left ulna	0-S52.292	0-S52.29
1	0-Other fracture of shaft of unspecified ulna	0-S52.299	0-S52.29
1	0-Fracture of shaft of radius	0-S52.3	0-S52
1	0-Unspecified fracture of shaft of radius	0-S52.30	0-S52.3
1	0-Unspecified fracture of shaft of right radius	0-S52.301	0-S52.30
1	0-Unspecified fracture of shaft of left radius	0-S52.302	0-S52.30
1	0-Unspecified fracture of shaft of unspecified radius	0-S52.309	0-S52.30
1	0-Greenstick fracture of shaft of radius	0-S52.31	0-S52.3
1	0-Greenstick fracture of shaft of radius, right arm	0-S52.311	0-S52.31
1	0-Greenstick fracture of shaft of radius, left arm	0-S52.312	0-S52.31
1	0-Greenstick fracture of shaft of radius, unspecified arm	0-S52.319	0-S52.31
1	0-Transverse fracture of shaft of radius	0-S52.32	0-S52.3
1	0-Displaced transverse fracture of shaft of right radius	0-S52.321	0-S52.32
1	0-Displaced transverse fracture of shaft of left radius	0-S52.322	0-S52.32
1	0-Displaced transverse fracture of shaft of unspecified radius	0-S52.323	0-S52.32
1	0-Nondisplaced transverse fracture of shaft of right radius	0-S52.324	0-S52.32
1	0-Nondisplaced transverse fracture of shaft of left radius	0-S52.325	0-S52.32
1	0-Nondisplaced transverse fracture of shaft of unspecified radius	0-S52.326	0-S52.32
1	0-Oblique fracture of shaft of radius	0-S52.33	0-S52.3
1	0-Displaced oblique fracture of shaft of right radius	0-S52.331	0-S52.33
1	0-Displaced oblique fracture of shaft of left radius	0-S52.332	0-S52.33
1	0-Displaced oblique fracture of shaft of unspecified radius	0-S52.333	0-S52.33
1	0-Nondisplaced oblique fracture of shaft of right radius	0-S52.334	0-S52.33
1	0-Nondisplaced oblique fracture of shaft of left radius	0-S52.335	0-S52.33
1	0-Nondisplaced oblique fracture of shaft of unspecified radius	0-S52.336	0-S52.33
1	0-Spiral fracture of shaft of radius	0-S52.34	0-S52.3
1	0-Displaced spiral fracture of shaft of radius, right arm	0-S52.341	0-S52.34
1	0-Displaced spiral fracture of shaft of radius, left arm	0-S52.342	0-S52.34
1	0-Displaced spiral fracture of shaft of radius, unspecified arm	0-S52.343	0-S52.34
1	0-Nondisplaced spiral fracture of shaft of radius, right arm	0-S52.344	0-S52.34
1	0-Nondisplaced spiral fracture of shaft of radius, left arm	0-S52.345	0-S52.34
1	0-Nondisplaced spiral fracture of shaft of radius, unspecified arm	0-S52.346	0-S52.34
1	0-Comminuted fracture of shaft of radius	0-S52.35	0-S52.3
1	0-Displaced comminuted fracture of shaft of radius, right arm	0-S52.351	0-S52.35
1	0-Displaced comminuted fracture of shaft of radius, left arm	0-S52.352	0-S52.35
1	0-Displaced comminuted fracture of shaft of radius, unspecified arm	0-S52.353	0-S52.35
1	0-Nondisplaced comminuted fracture of shaft of radius, right arm	0-S52.354	0-S52.35
1	0-Nondisplaced comminuted fracture of shaft of radius, left arm	0-S52.355	0-S52.35
1	0-Nondisplaced comminuted fracture of shaft of radius, unspecified arm	0-S52.356	0-S52.35
1	0-Segmental fracture of shaft of radius	0-S52.36	0-S52.3
1	0-Displaced segmental fracture of shaft of radius, right arm	0-S52.361	0-S52.36
1	0-Displaced segmental fracture of shaft of radius, left arm	0-S52.362	0-S52.36
1	0-Displaced segmental fracture of shaft of radius, unspecified arm	0-S52.363	0-S52.36
1	0-Nondisplaced segmental fracture of shaft of radius, right arm	0-S52.364	0-S52.36
1	0-Nondisplaced segmental fracture of shaft of radius, left arm	0-S52.365	0-S52.36
1	0-Nondisplaced segmental fracture of shaft of radius, unspecified arm	0-S52.366	0-S52.36
1	0-Galeazzi's fracture	0-S52.37	0-S52.3
1	0-Galeazzi's fracture of right radius	0-S52.371	0-S52.37
1	0-Galeazzi's fracture of left radius	0-S52.372	0-S52.37
1	0-Galeazzi's fracture of unspecified radius	0-S52.379	0-S52.37
1	0-Bent bone of radius	0-S52.38	0-S52.3
1	0-Bent bone of right radius	0-S52.381	0-S52.38
1	0-Bent bone of left radius	0-S52.382	0-S52.38
1	0-Bent bone of unspecified radius	0-S52.389	0-S52.38
1	0-Other fracture of shaft of radius	0-S52.39	0-S52.3
1	0-Other fracture of shaft of radius, right arm	0-S52.391	0-S52.39
1	0-Other fracture of shaft of radius, left arm	0-S52.392	0-S52.39
1	0-Other fracture of shaft of radius, unspecified arm	0-S52.399	0-S52.39
1	0-Fracture of lower end of radius	0-S52.5	0-S52
1	0-Unspecified fracture of the lower end of radius	0-S52.50	0-S52.5
1	0-Unspecified fracture of the lower end of right radius	0-S52.501	0-S52.50
1	0-Unspecified fracture of the lower end of left radius	0-S52.502	0-S52.50
1	0-Unspecified fracture of the lower end of unspecified radius	0-S52.509	0-S52.50
1	0-Fracture of radial styloid process	0-S52.51	0-S52.5
1	0-Displaced fracture of right radial styloid process	0-S52.511	0-S52.51
1	0-Displaced fracture of left radial styloid process	0-S52.512	0-S52.51
1	0-Displaced fracture of unspecified radial styloid process	0-S52.513	0-S52.51
1	0-Nondisplaced fracture of right radial styloid process	0-S52.514	0-S52.51
1	0-Nondisplaced fracture of left radial styloid process	0-S52.515	0-S52.51
1	0-Nondisplaced fracture of unspecified radial styloid process	0-S52.516	0-S52.51
1	0-Torus fracture of lower end of radius	0-S52.52	0-S52.5
1	0-Torus fracture of lower end of right radius	0-S52.521	0-S52.52
1	0-Torus fracture of lower end of left radius	0-S52.522	0-S52.52
1	0-Torus fracture of lower end of unspecified radius	0-S52.529	0-S52.52
1	0-Colles' fracture	0-S52.53	0-S52.5
1	0-Colles' fracture of right radius	0-S52.531	0-S52.53
1	0-Colles' fracture of left radius	0-S52.532	0-S52.53
1	0-Colles' fracture of unspecified radius	0-S52.539	0-S52.53
1	0-Smith's fracture	0-S52.54	0-S52.5
1	0-Smith's fracture of right radius	0-S52.541	0-S52.54
1	0-Smith's fracture of left radius	0-S52.542	0-S52.54
1	0-Smith's fracture of unspecified radius	0-S52.549	0-S52.54
1	0-Other extraarticular fracture of lower end of radius	0-S52.55	0-S52.5
1	0-Other extraarticular fracture of lower end of right radius	0-S52.551	0-S52.55
1	0-Other extraarticular fracture of lower end of left radius	0-S52.552	0-S52.55
1	0-Other extraarticular fracture of lower end of unspecified radius	0-S52.559	0-S52.55
1	0-Barton's fracture	0-S52.56	0-S52.5
1	0-Barton's fracture of right radius	0-S52.561	0-S52.56
1	0-Barton's fracture of left radius	0-S52.562	0-S52.56
1	0-Barton's fracture of unspecified radius	0-S52.569	0-S52.56
1	0-Other intraarticular fracture of lower end of radius	0-S52.57	0-S52.5
1	0-Other intraarticular fracture of lower end of right radius	0-S52.571	0-S52.57
1	0-Other intraarticular fracture of lower end of left radius	0-S52.572	0-S52.57
1	0-Other intraarticular fracture of lower end of unspecified radius	0-S52.579	0-S52.57
1	0-Other fractures of lower end of radius	0-S52.59	0-S52.5
1	0-Other fractures of lower end of right radius	0-S52.591	0-S52.59
1	0-Other fractures of lower end of left radius	0-S52.592	0-S52.59
1	0-Other fractures of lower end of unspecified radius	0-S52.599	0-S52.59
1	0-Fracture of lower end of ulna	0-S52.6	0-S52
1	0-Unspecified fracture of lower end of ulna	0-S52.60	0-S52.6
1	0-Unspecified fracture of lower end of right ulna	0-S52.601	0-S52.60
1	0-Unspecified fracture of lower end of left ulna	0-S52.602	0-S52.60
1	0-Unspecified fracture of lower end of unspecified ulna	0-S52.609	0-S52.60
1	0-Fracture of ulna styloid process	0-S52.61	0-S52.6
1	0-Displaced fracture of right ulna styloid process	0-S52.611	0-S52.61
1	0-Displaced fracture of left ulna styloid process	0-S52.612	0-S52.61
1	0-Displaced fracture of unspecified ulna styloid process	0-S52.613	0-S52.61
1	0-Nondisplaced fracture of right ulna styloid process	0-S52.614	0-S52.61
1	0-Nondisplaced fracture of left ulna styloid process	0-S52.615	0-S52.61
1	0-Nondisplaced fracture of unspecified ulna styloid process	0-S52.616	0-S52.61
1	0-Torus fracture of lower end of ulna	0-S52.62	0-S52.6
1	0-Torus fracture of lower end of right ulna	0-S52.621	0-S52.62
1	0-Torus fracture of lower end of left ulna	0-S52.622	0-S52.62
1	0-Torus fracture of lower end of unspecified ulna	0-S52.629	0-S52.62
1	0-Other fracture of lower end of ulna	0-S52.69	0-S52.6
1	0-Other fracture of lower end of right ulna	0-S52.691	0-S52.69
1	0-Other fracture of lower end of left ulna	0-S52.692	0-S52.69
1	0-Other fracture of lower end of unspecified ulna	0-S52.699	0-S52.69
1	0-Unspecified fracture of forearm	0-S52.9	0-S52
1	0-Unspecified fracture of unspecified forearm	0-S52.90	0-S52.9
1	0-Unspecified fracture of right forearm	0-S52.91	0-S52.9
1	0-Unspecified fracture of left forearm	0-S52.92	0-S52.9
1	0-Dislocation and sprain of joints and ligaments of elbow	0-S53	0-S50-S59
1	0-Subluxation and dislocation of radial head	0-S53.0	0-S53
1	0-Unspecified subluxation and dislocation of radial head	0-S53.00	0-S53.0
1	0-Unspecified subluxation of right radial head	0-S53.001	0-S53.00
1	0-Unspecified subluxation of left radial head	0-S53.002	0-S53.00
1	0-Unspecified subluxation of unspecified radial head	0-S53.003	0-S53.00
1	0-Unspecified dislocation of right radial head	0-S53.004	0-S53.00
1	0-Unspecified dislocation of left radial head	0-S53.005	0-S53.00
1	0-Unspecified dislocation of unspecified radial head	0-S53.006	0-S53.00
1	0-Anterior subluxation and dislocation of radial head	0-S53.01	0-S53.0
1	0-Anterior subluxation of right radial head	0-S53.011	0-S53.01
1	0-Anterior subluxation of left radial head	0-S53.012	0-S53.01
1	0-Anterior subluxation of unspecified radial head	0-S53.013	0-S53.01
1	0-Anterior dislocation of right radial head	0-S53.014	0-S53.01
1	0-Anterior dislocation of left radial head	0-S53.015	0-S53.01
1	0-Anterior dislocation of unspecified radial head	0-S53.016	0-S53.01
1	0-Posterior subluxation and dislocation of radial head	0-S53.02	0-S53.0
1	0-Posterior subluxation of right radial head	0-S53.021	0-S53.02
1	0-Posterior subluxation of left radial head	0-S53.022	0-S53.02
1	0-Posterior subluxation of unspecified radial head	0-S53.023	0-S53.02
1	0-Posterior dislocation of right radial head	0-S53.024	0-S53.02
1	0-Posterior dislocation of left radial head	0-S53.025	0-S53.02
1	0-Posterior dislocation of unspecified radial head	0-S53.026	0-S53.02
1	0-Nursemaid's elbow	0-S53.03	0-S53.0
1	0-Nursemaid's elbow, right elbow	0-S53.031	0-S53.03
