## Supplementary material for "Asyndromic Surveillance of New York City Emergency Department Diagnoses with the Tree-Temporal Scan Statistic": Reproducing a TreeScan analysis: Tree_File_20250629.csv (part 3 of 3)

distance_between	description	child	parent
1	0-Nursemaid's elbow, left elbow	0-S53.032	0-S53.03
1	0-Nursemaid's elbow, unspecified elbow	0-S53.033	0-S53.03
1	0-Other subluxation and dislocation of radial head	0-S53.09	0-S53.0
1	0-Other subluxation of right radial head	0-S53.091	0-S53.09
1	0-Other subluxation of left radial head	0-S53.092	0-S53.09
1	0-Other subluxation of unspecified radial head	0-S53.093	0-S53.09
1	0-Other dislocation of right radial head	0-S53.094	0-S53.09
1	0-Other dislocation of left radial head	0-S53.095	0-S53.09
1	0-Other dislocation of unspecified radial head	0-S53.096	0-S53.09
1	0-Subluxation and dislocation of ulnohumeral joint	0-S53.1	0-S53
1	0-Unspecified subluxation and dislocation of ulnohumeral joint	0-S53.10	0-S53.1
1	0-Unspecified subluxation of right ulnohumeral joint	0-S53.101	0-S53.10
1	0-Unspecified subluxation of left ulnohumeral joint	0-S53.102	0-S53.10
1	0-Unspecified subluxation of unspecified ulnohumeral joint	0-S53.103	0-S53.10
1	0-Unspecified dislocation of right ulnohumeral joint	0-S53.104	0-S53.10
1	0-Unspecified dislocation of left ulnohumeral joint	0-S53.105	0-S53.10
1	0-Unspecified dislocation of unspecified ulnohumeral joint	0-S53.106	0-S53.10
1	0-Anterior subluxation and dislocation of ulnohumeral joint	0-S53.11	0-S53.1
1	0-Anterior subluxation of right ulnohumeral joint	0-S53.111	0-S53.11
1	0-Anterior subluxation of left ulnohumeral joint	0-S53.112	0-S53.11
1	0-Anterior subluxation of unspecified ulnohumeral joint	0-S53.113	0-S53.11
1	0-Anterior dislocation of right ulnohumeral joint	0-S53.114	0-S53.11
1	0-Anterior dislocation of left ulnohumeral joint	0-S53.115	0-S53.11
1	0-Anterior dislocation of unspecified ulnohumeral joint	0-S53.116	0-S53.11
1	0-Posterior subluxation and dislocation of ulnohumeral joint	0-S53.12	0-S53.1
1	0-Posterior subluxation of right ulnohumeral joint	0-S53.121	0-S53.12
1	0-Posterior subluxation of left ulnohumeral joint	0-S53.122	0-S53.12
1	0-Posterior subluxation of unspecified ulnohumeral joint	0-S53.123	0-S53.12
1	0-Posterior dislocation of right ulnohumeral joint	0-S53.124	0-S53.12
1	0-Posterior dislocation of left ulnohumeral joint	0-S53.125	0-S53.12
1	0-Posterior dislocation of unspecified ulnohumeral joint	0-S53.126	0-S53.12
1	0-Medial subluxation and dislocation of ulnohumeral joint	0-S53.13	0-S53.1
1	0-Medial subluxation of right ulnohumeral joint	0-S53.131	0-S53.13
1	0-Medial subluxation of left ulnohumeral joint	0-S53.132	0-S53.13
1	0-Medial subluxation of unspecified ulnohumeral joint	0-S53.133	0-S53.13
1	0-Medial dislocation of right ulnohumeral joint	0-S53.134	0-S53.13
1	0-Medial dislocation of left ulnohumeral joint	0-S53.135	0-S53.13
1	0-Medial dislocation of unspecified ulnohumeral joint	0-S53.136	0-S53.13
1	0-Lateral subluxation and dislocation of ulnohumeral joint	0-S53.14	0-S53.1
1	0-Lateral subluxation of right ulnohumeral joint	0-S53.141	0-S53.14
1	0-Lateral subluxation of left ulnohumeral joint	0-S53.142	0-S53.14
1	0-Lateral subluxation of unspecified ulnohumeral joint	0-S53.143	0-S53.14
1	0-Lateral dislocation of right ulnohumeral joint	0-S53.144	0-S53.14
1	0-Lateral dislocation of left ulnohumeral joint	0-S53.145	0-S53.14
1	0-Lateral dislocation of unspecified ulnohumeral joint	0-S53.146	0-S53.14
1	0-Other subluxation and dislocation of ulnohumeral joint	0-S53.19	0-S53.1
1	0-Other subluxation of right ulnohumeral joint	0-S53.191	0-S53.19
1	0-Other subluxation of left ulnohumeral joint	0-S53.192	0-S53.19
1	0-Other subluxation of unspecified ulnohumeral joint	0-S53.193	0-S53.19
1	0-Other dislocation of right ulnohumeral joint	0-S53.194	0-S53.19
1	0-Other dislocation of left ulnohumeral joint	0-S53.195	0-S53.19
1	0-Other dislocation of unspecified ulnohumeral joint	0-S53.196	0-S53.19
1	0-Traumatic rupture of radial collateral ligament	0-S53.2	0-S53
1	0-Traumatic rupture of unspecified radial collateral ligament	0-S53.20	0-S53.2
1	0-Traumatic rupture of right radial collateral ligament	0-S53.21	0-S53.2
1	0-Traumatic rupture of left radial collateral ligament	0-S53.22	0-S53.2
1	0-Traumatic rupture of ulnar collateral ligament	0-S53.3	0-S53
1	0-Traumatic rupture of unspecified ulnar collateral ligament	0-S53.30	0-S53.3
1	0-Traumatic rupture of right ulnar collateral ligament	0-S53.31	0-S53.3
1	0-Traumatic rupture of left ulnar collateral ligament	0-S53.32	0-S53.3
1	0-Sprain of elbow	0-S53.4	0-S53
1	0-Unspecified sprain of elbow	0-S53.40	0-S53.4
1	0-Unspecified sprain of right elbow	0-S53.401	0-S53.40
1	0-Unspecified sprain of left elbow	0-S53.402	0-S53.40
1	0-Unspecified sprain of unspecified elbow	0-S53.409	0-S53.40
1	0-Radiohumeral (joint) sprain	0-S53.41	0-S53.4
1	0-Radiohumeral (joint) sprain of right elbow	0-S53.411	0-S53.41
1	0-Radiohumeral (joint) sprain of left elbow	0-S53.412	0-S53.41
1	0-Radiohumeral (joint) sprain of unspecified elbow	0-S53.419	0-S53.41
1	0-Ulnohumeral (joint) sprain	0-S53.42	0-S53.4
1	0-Ulnohumeral (joint) sprain of right elbow	0-S53.421	0-S53.42
1	0-Ulnohumeral (joint) sprain of left elbow	0-S53.422	0-S53.42
1	0-Ulnohumeral (joint) sprain of unspecified elbow	0-S53.429	0-S53.42
1	0-Radial collateral ligament sprain	0-S53.43	0-S53.4
1	0-Radial collateral ligament sprain of right elbow	0-S53.431	0-S53.43
1	0-Radial collateral ligament sprain of left elbow	0-S53.432	0-S53.43
1	0-Radial collateral ligament sprain of unspecified elbow	0-S53.439	0-S53.43
1	0-Ulnar collateral ligament sprain	0-S53.44	0-S53.4
1	0-Ulnar collateral ligament sprain of right elbow	0-S53.441	0-S53.44
1	0-Ulnar collateral ligament sprain of left elbow	0-S53.442	0-S53.44
1	0-Ulnar collateral ligament sprain of unspecified elbow	0-S53.449	0-S53.44
1	0-Other sprain of elbow	0-S53.49	0-S53.4
1	0-Other sprain of right elbow	0-S53.491	0-S53.49
1	0-Other sprain of left elbow	0-S53.492	0-S53.49
1	0-Other sprain of unspecified elbow	0-S53.499	0-S53.49
1	0-Injury of nerves at forearm level	0-S54	0-S50-S59
1	0-Injury of ulnar nerve at forearm level	0-S54.0	0-S54
1	0-Injury of ulnar nerve at forearm level, unspecified arm	0-S54.00	0-S54.0
1	0-Injury of ulnar nerve at forearm level, right arm	0-S54.01	0-S54.0
1	0-Injury of ulnar nerve at forearm level, left arm	0-S54.02	0-S54.0
1	0-Injury of median nerve at forearm level	0-S54.1	0-S54
1	0-Injury of median nerve at forearm level, unspecified arm	0-S54.10	0-S54.1
1	0-Injury of median nerve at forearm level, right arm	0-S54.11	0-S54.1
1	0-Injury of median nerve at forearm level, left arm	0-S54.12	0-S54.1
1	0-Injury of radial nerve at forearm level	0-S54.2	0-S54
1	0-Injury of radial nerve at forearm level, unspecified arm	0-S54.20	0-S54.2
1	0-Injury of radial nerve at forearm level, right arm	0-S54.21	0-S54.2
1	0-Injury of radial nerve at forearm level, left arm	0-S54.22	0-S54.2
1	0-Injury of cutaneous sensory nerve at forearm level	0-S54.3	0-S54
1	0-Injury of cutaneous sensory nerve at forearm level, unspecified arm	0-S54.30	0-S54.3
1	0-Injury of cutaneous sensory nerve at forearm level, right arm	0-S54.31	0-S54.3
1	0-Injury of cutaneous sensory nerve at forearm level, left arm	0-S54.32	0-S54.3
1	0-Injury of other nerves at forearm level	0-S54.8	0-S54
1	0-Injury of other nerves at forearm level	0-S54.8X	0-S54.8
1	0-Injury of other nerves at forearm level, right arm	0-S54.8X1	0-S54.8X
1	0-Injury of other nerves at forearm level, left arm	0-S54.8X2	0-S54.8X
1	0-Injury of other nerves at forearm level, unspecified arm	0-S54.8X9	0-S54.8X
1	0-Injury of unspecified nerve at forearm level	0-S54.9	0-S54
1	0-Injury of unspecified nerve at forearm level, unspecified arm	0-S54.90	0-S54.9
1	0-Injury of unspecified nerve at forearm level, right arm	0-S54.91	0-S54.9
1	0-Injury of unspecified nerve at forearm level, left arm	0-S54.92	0-S54.9
1	0-Injury of blood vessels at forearm level	0-S55	0-S50-S59
1	0-Injury of ulnar artery at forearm level	0-S55.0	0-S55
1	0-Unspecified injury of ulnar artery at forearm level	0-S55.00	0-S55.0
1	0-Unspecified injury of ulnar artery at forearm level, right arm	0-S55.001	0-S55.00
1	0-Unspecified injury of ulnar artery at forearm level, left arm	0-S55.002	0-S55.00
1	0-Unspecified injury of ulnar artery at forearm level, unspecified arm	0-S55.009	0-S55.00
1	0-Laceration of ulnar artery at forearm level	0-S55.01	0-S55.0
1	0-Laceration of ulnar artery at forearm level, right arm	0-S55.011	0-S55.01
1	0-Laceration of ulnar artery at forearm level, left arm	0-S55.012	0-S55.01
1	0-Laceration of ulnar artery at forearm level, unspecified arm	0-S55.019	0-S55.01
1	0-Other specified injury of ulnar artery at forearm level	0-S55.09	0-S55.0
1	0-Other specified injury of ulnar artery at forearm level, right arm	0-S55.091	0-S55.09
1	0-Other specified injury of ulnar artery at forearm level, left arm	0-S55.092	0-S55.09
1	0-Other specified injury of ulnar artery at forearm level, unspecified arm	0-S55.099	0-S55.09
1	0-Injury of radial artery at forearm level	0-S55.1	0-S55
1	0-Unspecified injury of radial artery at forearm level	0-S55.10	0-S55.1
1	0-Unspecified injury of radial artery at forearm level, right arm	0-S55.101	0-S55.10
1	0-Unspecified injury of radial artery at forearm level, left arm	0-S55.102	0-S55.10
1	0-Unspecified injury of radial artery at forearm level, unspecified arm	0-S55.109	0-S55.10
1	0-Laceration of radial artery at forearm level	0-S55.11	0-S55.1
1	0-Laceration of radial artery at forearm level, right arm	0-S55.111	0-S55.11
1	0-Laceration of radial artery at forearm level, left arm	0-S55.112	0-S55.11
1	0-Laceration of radial artery at forearm level, unspecified arm	0-S55.119	0-S55.11
1	0-Other specified injury of radial artery at forearm level	0-S55.19	0-S55.1
1	0-Other specified injury of radial artery at forearm level, right arm	0-S55.191	0-S55.19
1	0-Other specified injury of radial artery at forearm level, left arm	0-S55.192	0-S55.19
1	0-Other specified injury of radial artery at forearm level, unspecified arm	0-S55.199	0-S55.19
1	0-Injury of vein at forearm level	0-S55.2	0-S55
1	0-Unspecified injury of vein at forearm level	0-S55.20	0-S55.2
1	0-Unspecified injury of vein at forearm level, right arm	0-S55.201	0-S55.20
1	0-Unspecified injury of vein at forearm level, left arm	0-S55.202	0-S55.20
1	0-Unspecified injury of vein at forearm level, unspecified arm	0-S55.209	0-S55.20
1	0-Laceration of vein at forearm level	0-S55.21	0-S55.2
1	0-Laceration of vein at forearm level, right arm	0-S55.211	0-S55.21
1	0-Laceration of vein at forearm level, left arm	0-S55.212	0-S55.21
1	0-Laceration of vein at forearm level, unspecified arm	0-S55.219	0-S55.21
1	0-Other specified injury of vein at forearm level	0-S55.29	0-S55.2
1	0-Other specified injury of vein at forearm level, right arm	0-S55.291	0-S55.29
1	0-Other specified injury of vein at forearm level, left arm	0-S55.292	0-S55.29
1	0-Other specified injury of vein at forearm level, unspecified arm	0-S55.299	0-S55.29
1	0-Injury of other blood vessels at forearm level	0-S55.8	0-S55
1	0-Unspecified injury of other blood vessels at forearm level	0-S55.80	0-S55.8
1	0-Unspecified injury of other blood vessels at forearm level, right arm	0-S55.801	0-S55.80
1	0-Unspecified injury of other blood vessels at forearm level, left arm	0-S55.802	0-S55.80
1	0-Unspecified injury of other blood vessels at forearm level, unspecified arm	0-S55.809	0-S55.80
1	0-Laceration of other blood vessels at forearm level	0-S55.81	0-S55.8
1	0-Laceration of other blood vessels at forearm level, right arm	0-S55.811	0-S55.81
1	0-Laceration of other blood vessels at forearm level, left arm	0-S55.812	0-S55.81
1	0-Laceration of other blood vessels at forearm level, unspecified arm	0-S55.819	0-S55.81
1	0-Other specified injury of other blood vessels at forearm level	0-S55.89	0-S55.8
1	0-Other specified injury of other blood vessels at forearm level, right arm	0-S55.891	0-S55.89
1	0-Other specified injury of other blood vessels at forearm level, left arm	0-S55.892	0-S55.89
1	0-Other specified injury of other blood vessels at forearm level, unspecified arm	0-S55.899	0-S55.89
1	0-Injury of unspecified blood vessel at forearm level	0-S55.9	0-S55
1	0-Unspecified injury of unspecified blood vessel at forearm level	0-S55.90	0-S55.9
1	0-Unspecified injury of unspecified blood vessel at forearm level, right arm	0-S55.901	0-S55.90
1	0-Unspecified injury of unspecified blood vessel at forearm level, left arm	0-S55.902	0-S55.90
1	0-Unspecified injury of unspecified blood vessel at forearm level, unspecified arm	0-S55.909	0-S55.90
1	0-Laceration of unspecified blood vessel at forearm level	0-S55.91	0-S55.9
1	0-Laceration of unspecified blood vessel at forearm level, right arm	0-S55.911	0-S55.91
1	0-Laceration of unspecified blood vessel at forearm level, left arm	0-S55.912	0-S55.91
1	0-Laceration of unspecified blood vessel at forearm level, unspecified arm	0-S55.919	0-S55.91
1	0-Other specified injury of unspecified blood vessel at forearm level	0-S55.99	0-S55.9
1	0-Other specified injury of unspecified blood vessel at forearm level, right arm	0-S55.991	0-S55.99
1	0-Other specified injury of unspecified blood vessel at forearm level, left arm	0-S55.992	0-S55.99
1	0-Other specified injury of unspecified blood vessel at forearm level, unspecified arm	0-S55.999	0-S55.99
1	0-Injury of muscle, fascia and tendon at forearm level	0-S56	0-S50-S59
1	0-Injury of flexor muscle, fascia and tendon of thumb at forearm level	0-S56.0	0-S56
1	0-Unspecified injury of flexor muscle, fascia and tendon of thumb at forearm level	0-S56.00	0-S56.0
1	0-Unspecified injury of flexor muscle, fascia and tendon of right thumb at forearm level	0-S56.001	0-S56.00
1	0-Unspecified injury of flexor muscle, fascia and tendon of left thumb at forearm level	0-S56.002	0-S56.00
1	0-Unspecified injury of flexor muscle, fascia and tendon of unspecified thumb at forearm level	0-S56.009	0-S56.00
1	0-Strain of flexor muscle, fascia and tendon of thumb at forearm level	0-S56.01	0-S56.0
1	0-Strain of flexor muscle, fascia and tendon of right thumb at forearm level	0-S56.011	0-S56.01
1	0-Strain of flexor muscle, fascia and tendon of left thumb at forearm level	0-S56.012	0-S56.01
1	0-Strain of flexor muscle, fascia and tendon of unspecified thumb at forearm level	0-S56.019	0-S56.01
1	0-Laceration of flexor muscle, fascia and tendon of thumb at forearm level	0-S56.02	0-S56.0
1	0-Laceration of flexor muscle, fascia and tendon of right thumb at forearm level	0-S56.021	0-S56.02
1	0-Laceration of flexor muscle, fascia and tendon of left thumb at forearm level	0-S56.022	0-S56.02
1	0-Laceration of flexor muscle, fascia and tendon of unspecified thumb at forearm level	0-S56.029	0-S56.02
1	0-Other injury of flexor muscle, fascia and tendon of thumb at forearm level	0-S56.09	0-S56.0
1	0-Other injury of flexor muscle, fascia and tendon of right thumb at forearm level	0-S56.091	0-S56.09
1	0-Other injury of flexor muscle, fascia and tendon of left thumb at forearm level	0-S56.092	0-S56.09
1	0-Other injury of flexor muscle, fascia and tendon of unspecified thumb at forearm level	0-S56.099	0-S56.09
1	0-Injury of flexor muscle, fascia and tendon of other and unspecified finger at forearm level	0-S56.1	0-S56
1	0-Unspecified injury of flexor muscle, fascia and tendon of other and unspecified finger at forearm level	0-S56.10	0-S56.1
1	0-Unspecified injury of flexor muscle, fascia and tendon of right index finger at forearm level	0-S56.101	0-S56.10
1	0-Unspecified injury of flexor muscle, fascia and tendon of left index finger at forearm level	0-S56.102	0-S56.10
1	0-Unspecified injury of flexor muscle, fascia and tendon of right middle finger at forearm level	0-S56.103	0-S56.10
1	0-Unspecified injury of flexor muscle, fascia and tendon of left middle finger at forearm level	0-S56.104	0-S56.10
1	0-Unspecified injury of flexor muscle, fascia and tendon of right ring finger at forearm level	0-S56.105	0-S56.10
1	0-Unspecified injury of flexor muscle, fascia and tendon of left ring finger at forearm level	0-S56.106	0-S56.10
1	0-Unspecified injury of flexor muscle, fascia and tendon of right little finger at forearm level	0-S56.107	0-S56.10
1	0-Unspecified injury of flexor muscle, fascia and tendon of left little finger at forearm level	0-S56.108	0-S56.10
1	0-Unspecified injury of flexor muscle, fascia and tendon of unspecified finger at forearm level	0-S56.109	0-S56.10
1	0-Strain of flexor muscle, fascia and tendon of other and unspecified finger at forearm level	0-S56.11	0-S56.1
1	0-Strain of flexor muscle, fascia and tendon of right index finger at forearm level	0-S56.111	0-S56.11
1	0-Strain of flexor muscle, fascia and tendon of left index finger at forearm level	0-S56.112	0-S56.11
1	0-Strain of flexor muscle, fascia and tendon of right middle finger at forearm level	0-S56.113	0-S56.11
1	0-Strain of flexor muscle, fascia and tendon of left middle finger at forearm level	0-S56.114	0-S56.11
1	0-Strain of flexor muscle, fascia and tendon of right ring finger at forearm level	0-S56.115	0-S56.11
1	0-Strain of flexor muscle, fascia and tendon of left ring finger at forearm level	0-S56.116	0-S56.11
1	0-Strain of flexor muscle, fascia and tendon of right little finger at forearm level	0-S56.117	0-S56.11
1	0-Strain of flexor muscle, fascia and tendon of left little finger at forearm level	0-S56.118	0-S56.11
1	0-Strain of flexor muscle, fascia and tendon of finger of unspecified finger at forearm level	0-S56.119	0-S56.11
1	0-Laceration of flexor muscle, fascia and tendon of other and unspecified finger at forearm level	0-S56.12	0-S56.1
1	0-Laceration of flexor muscle, fascia and tendon of right index finger at forearm level	0-S56.121	0-S56.12
1	0-Laceration of flexor muscle, fascia and tendon of left index finger at forearm level	0-S56.122	0-S56.12
1	0-Laceration of flexor muscle, fascia and tendon of right middle finger at forearm level	0-S56.123	0-S56.12
1	0-Laceration of flexor muscle, fascia and tendon of left middle finger at forearm level	0-S56.124	0-S56.12
1	0-Laceration of flexor muscle, fascia and tendon of right ring finger at forearm level	0-S56.125	0-S56.12
1	0-Laceration of flexor muscle, fascia and tendon of left ring finger at forearm level	0-S56.126	0-S56.12
1	0-Laceration of flexor muscle, fascia and tendon of right little finger at forearm level	0-S56.127	0-S56.12
1	0-Laceration of flexor muscle, fascia and tendon of left little finger at forearm level	0-S56.128	0-S56.12
1	0-Laceration of flexor muscle, fascia and tendon of unspecified finger at forearm level	0-S56.129	0-S56.12
1	0-Other injury of flexor muscle, fascia and tendon of other and unspecified finger at forearm level	0-S56.19	0-S56.1
1	0-Other injury of flexor muscle, fascia and tendon of right index finger at forearm level	0-S56.191	0-S56.19
1	0-Other injury of flexor muscle, fascia and tendon of left index finger at forearm level	0-S56.192	0-S56.19
1	0-Other injury of flexor muscle, fascia and tendon of right middle finger at forearm level	0-S56.193	0-S56.19
1	0-Other injury of flexor muscle, fascia and tendon of left middle finger at forearm level	0-S56.194	0-S56.19
1	0-Other injury of flexor muscle, fascia and tendon of right ring finger at forearm level	0-S56.195	0-S56.19
1	0-Other injury of flexor muscle, fascia and tendon of left ring finger at forearm level	0-S56.196	0-S56.19
1	0-Other injury of flexor muscle, fascia and tendon of right little finger at forearm level	0-S56.197	0-S56.19
1	0-Other injury of flexor muscle, fascia and tendon of left little finger at forearm level	0-S56.198	0-S56.19
1	0-Other injury of flexor muscle, fascia and tendon of unspecified finger at forearm level	0-S56.199	0-S56.19
1	0-Injury of other flexor muscle, fascia and tendon at forearm level	0-S56.2	0-S56
1	0-Unspecified injury of other flexor muscle, fascia and tendon at forearm level	0-S56.20	0-S56.2
1	0-Unspecified injury of other flexor muscle, fascia and tendon at forearm level, right arm	0-S56.201	0-S56.20
1	0-Unspecified injury of other flexor muscle, fascia and tendon at forearm level, left arm	0-S56.202	0-S56.20
1	0-Unspecified injury of other flexor muscle, fascia and tendon at forearm level, unspecified arm	0-S56.209	0-S56.20
1	0-Strain of other flexor muscle, fascia and tendon at forearm level	0-S56.21	0-S56.2
1	0-Strain of other flexor muscle, fascia and tendon at forearm level, right arm	0-S56.211	0-S56.21
1	0-Strain of other flexor muscle, fascia and tendon at forearm level, left arm	0-S56.212	0-S56.21
1	0-Strain of other flexor muscle, fascia and tendon at forearm level, unspecified arm	0-S56.219	0-S56.21
1	0-Laceration of other flexor muscle, fascia and tendon at forearm level	0-S56.22	0-S56.2
1	0-Laceration of other flexor muscle, fascia and tendon at forearm level, right arm	0-S56.221	0-S56.22
1	0-Laceration of other flexor muscle, fascia and tendon at forearm level, left arm	0-S56.222	0-S56.22
1	0-Laceration of other flexor muscle, fascia and tendon at forearm level, unspecified arm	0-S56.229	0-S56.22
1	0-Other injury of other flexor muscle, fascia and tendon at forearm level	0-S56.29	0-S56.2
1	0-Other injury of other flexor muscle, fascia and tendon at forearm level, right arm	0-S56.291	0-S56.29
1	0-Other injury of other flexor muscle, fascia and tendon at forearm level, left arm	0-S56.292	0-S56.29
1	0-Other injury of other flexor muscle, fascia and tendon at forearm level, unspecified arm	0-S56.299	0-S56.29
1	0-Injury of extensor or abductor muscles, fascia and tendons of thumb at forearm level	0-S56.3	0-S56
1	0-Unspecified injury of extensor or abductor muscles, fascia and tendons of thumb at forearm level	0-S56.30	0-S56.3
1	0-Unspecified injury of extensor or abductor muscles, fascia and tendons of right thumb at forearm level	0-S56.301	0-S56.30
1	0-Unspecified injury of extensor or abductor muscles, fascia and tendons of left thumb at forearm level	0-S56.302	0-S56.30
1	0-Unspecified injury of extensor or abductor muscles, fascia and tendons of unspecified thumb at forearm level	0-S56.309	0-S56.30
1	0-Strain of extensor or abductor muscles, fascia and tendons of thumb at forearm level	0-S56.31	0-S56.3
1	0-Strain of extensor or abductor muscles, fascia and tendons of right thumb at forearm level	0-S56.311	0-S56.31
1	0-Strain of extensor or abductor muscles, fascia and tendons of left thumb at forearm level	0-S56.312	0-S56.31
1	0-Strain of extensor or abductor muscles, fascia and tendons of unspecified thumb at forearm level	0-S56.319	0-S56.31
1	0-Laceration of extensor or abductor muscles, fascia and tendons of thumb at forearm level	0-S56.32	0-S56.3
1	0-Laceration of extensor or abductor muscles, fascia and tendons of right thumb at forearm level	0-S56.321	0-S56.32
1	0-Laceration of extensor or abductor muscles, fascia and tendons of left thumb at forearm level	0-S56.322	0-S56.32
1	0-Laceration of extensor or abductor muscles, fascia and tendons of unspecified thumb at forearm level	0-S56.329	0-S56.32
1	0-Other injury of extensor or abductor muscles, fascia and tendons of thumb at forearm level	0-S56.39	0-S56.3
1	0-Other injury of extensor or abductor muscles, fascia and tendons of right thumb at forearm level	0-S56.391	0-S56.39
1	0-Other injury of extensor or abductor muscles, fascia and tendons of left thumb at forearm level	0-S56.392	0-S56.39
1	0-Other injury of extensor or abductor muscles, fascia and tendons of unspecified thumb at forearm level	0-S56.399	0-S56.39
1	0-Injury of extensor muscle, fascia and tendon of other and unspecified finger at forearm level	0-S56.4	0-S56
1	0-Unspecified injury of extensor muscle, fascia and tendon of other and unspecified finger at forearm level	0-S56.40	0-S56.4
1	0-Unspecified injury of extensor muscle, fascia and tendon of right index finger at forearm level	0-S56.401	0-S56.40
1	0-Unspecified injury of extensor muscle, fascia and tendon of left index finger at forearm level	0-S56.402	0-S56.40
1	0-Unspecified injury of extensor muscle, fascia and tendon of right middle finger at forearm level	0-S56.403	0-S56.40
1	0-Unspecified injury of extensor muscle, fascia and tendon of left middle finger at forearm level	0-S56.404	0-S56.40
1	0-Unspecified injury of extensor muscle, fascia and tendon of right ring finger at forearm level	0-S56.405	0-S56.40
1	0-Unspecified injury of extensor muscle, fascia and tendon of left ring finger at forearm level	0-S56.406	0-S56.40
1	0-Unspecified injury of extensor muscle, fascia and tendon of right little finger at forearm level	0-S56.407	0-S56.40
1	0-Unspecified injury of extensor muscle, fascia and tendon of left little finger at forearm level	0-S56.408	0-S56.40
1	0-Unspecified injury of extensor muscle, fascia and tendon of unspecified finger at forearm level	0-S56.409	0-S56.40
1	0-Strain of extensor muscle, fascia and tendon of other and unspecified finger at forearm level	0-S56.41	0-S56.4
1	0-Strain of extensor muscle, fascia and tendon of right index finger at forearm level	0-S56.411	0-S56.41
1	0-Strain of extensor muscle, fascia and tendon of left index finger at forearm level	0-S56.412	0-S56.41
1	0-Strain of extensor muscle, fascia and tendon of right middle finger at forearm level	0-S56.413	0-S56.41
1	0-Strain of extensor muscle, fascia and tendon of left middle finger at forearm level	0-S56.414	0-S56.41
1	0-Strain of extensor muscle, fascia and tendon of right ring finger at forearm level	0-S56.415	0-S56.41
1	0-Strain of extensor muscle, fascia and tendon of left ring finger at forearm level	0-S56.416	0-S56.41
1	0-Strain of extensor muscle, fascia and tendon of right little finger at forearm level	0-S56.417	0-S56.41
1	0-Strain of extensor muscle, fascia and tendon of left little finger at forearm level	0-S56.418	0-S56.41
1	0-Strain of extensor muscle, fascia and tendon of finger, unspecified finger at forearm level	0-S56.419	0-S56.41
1	0-Laceration of extensor muscle, fascia and tendon of other and unspecified finger at forearm level	0-S56.42	0-S56.4
1	0-Laceration of extensor muscle, fascia and tendon of right index finger at forearm level	0-S56.421	0-S56.42
1	0-Laceration of extensor muscle, fascia and tendon of left index finger at forearm level	0-S56.422	0-S56.42
1	0-Laceration of extensor muscle, fascia and tendon of right middle finger at forearm level	0-S56.423	0-S56.42
1	0-Laceration of extensor muscle, fascia and tendon of left middle finger at forearm level	0-S56.424	0-S56.42
1	0-Laceration of extensor muscle, fascia and tendon of right ring finger at forearm level	0-S56.425	0-S56.42
1	0-Laceration of extensor muscle, fascia and tendon of left ring finger at forearm level	0-S56.426	0-S56.42
1	0-Laceration of extensor muscle, fascia and tendon of right little finger at forearm level	0-S56.427	0-S56.42
1	0-Laceration of extensor muscle, fascia and tendon of left little finger at forearm level	0-S56.428	0-S56.42
1	0-Laceration of extensor muscle, fascia and tendon of unspecified finger at forearm level	0-S56.429	0-S56.42
1	0-Other injury of extensor muscle, fascia and tendon of other and unspecified finger at forearm level	0-S56.49	0-S56.4
1	0-Other injury of extensor muscle, fascia and tendon of right index finger at forearm level	0-S56.491	0-S56.49
1	0-Other injury of extensor muscle, fascia and tendon of left index finger at forearm level	0-S56.492	0-S56.49
1	0-Other injury of extensor muscle, fascia and tendon of right middle finger at forearm level	0-S56.493	0-S56.49
1	0-Other injury of extensor muscle, fascia and tendon of left middle finger at forearm level	0-S56.494	0-S56.49
1	0-Other injury of extensor muscle, fascia and tendon of right ring finger at forearm level	0-S56.495	0-S56.49
1	0-Other injury of extensor muscle, fascia and tendon of left ring finger at forearm level	0-S56.496	0-S56.49
1	0-Other injury of extensor muscle, fascia and tendon of right little finger at forearm level	0-S56.497	0-S56.49
1	0-Other injury of extensor muscle, fascia and tendon of left little finger at forearm level	0-S56.498	0-S56.49
1	0-Other injury of extensor muscle, fascia and tendon of unspecified finger at forearm level	0-S56.499	0-S56.49
1	0-Injury of other extensor muscle, fascia and tendon at forearm level	0-S56.5	0-S56
1	0-Unspecified injury of other extensor muscle, fascia and tendon at forearm level	0-S56.50	0-S56.5
1	0-Unspecified injury of other extensor muscle, fascia and tendon at forearm level, right arm	0-S56.501	0-S56.50
1	0-Unspecified injury of other extensor muscle, fascia and tendon at forearm level, left arm	0-S56.502	0-S56.50
1	0-Unspecified injury of other extensor muscle, fascia and tendon at forearm level, unspecified arm	0-S56.509	0-S56.50
1	0-Strain of other extensor muscle, fascia and tendon at forearm level	0-S56.51	0-S56.5
1	0-Strain of other extensor muscle, fascia and tendon at forearm level, right arm	0-S56.511	0-S56.51
1	0-Strain of other extensor muscle, fascia and tendon at forearm level, left arm	0-S56.512	0-S56.51
1	0-Strain of other extensor muscle, fascia and tendon at forearm level, unspecified arm	0-S56.519	0-S56.51
1	0-Laceration of other extensor muscle, fascia and tendon at forearm level	0-S56.52	0-S56.5
1	0-Laceration of other extensor muscle, fascia and tendon at forearm level, right arm	0-S56.521	0-S56.52
1	0-Laceration of other extensor muscle, fascia and tendon at forearm level, left arm	0-S56.522	0-S56.52
1	0-Laceration of other extensor muscle, fascia and tendon at forearm level, unspecified arm	0-S56.529	0-S56.52
1	0-Other injury of other extensor muscle, fascia and tendon at forearm level	0-S56.59	0-S56.5
1	0-Other injury of other extensor muscle, fascia and tendon at forearm level, right arm	0-S56.591	0-S56.59
1	0-Other injury of other extensor muscle, fascia and tendon at forearm level, left arm	0-S56.592	0-S56.59
1	0-Other injury of other extensor muscle, fascia and tendon at forearm level, unspecified arm	0-S56.599	0-S56.59
1	0-Injury of other muscles, fascia and tendons at forearm level	0-S56.8	0-S56
1	0-Unspecified injury of other muscles, fascia and tendons at forearm level	0-S56.80	0-S56.8
1	0-Unspecified injury of other muscles, fascia and tendons at forearm level, right arm	0-S56.801	0-S56.80
1	0-Unspecified injury of other muscles, fascia and tendons at forearm level, left arm	0-S56.802	0-S56.80
1	0-Unspecified injury of other muscles, fascia and tendons at forearm level, unspecified arm	0-S56.809	0-S56.80
1	0-Strain of other muscles, fascia and tendons at forearm level	0-S56.81	0-S56.8
1	0-Strain of other muscles, fascia and tendons at forearm level, right arm	0-S56.811	0-S56.81
1	0-Strain of other muscles, fascia and tendons at forearm level, left arm	0-S56.812	0-S56.81
1	0-Strain of other muscles, fascia and tendons at forearm level, unspecified arm	0-S56.819	0-S56.81
1	0-Laceration of other muscles, fascia and tendons at forearm level	0-S56.82	0-S56.8
1	0-Laceration of other muscles, fascia and tendons at forearm level, right arm	0-S56.821	0-S56.82
1	0-Laceration of other muscles, fascia and tendons at forearm level, left arm	0-S56.822	0-S56.82
1	0-Laceration of other muscles, fascia and tendons at forearm level, unspecified arm	0-S56.829	0-S56.82
1	0-Other injury of other muscles, fascia and tendons at forearm level	0-S56.89	0-S56.8
1	0-Other injury of other muscles, fascia and tendons at forearm level, right arm	0-S56.891	0-S56.89
1	0-Other injury of other muscles, fascia and tendons at forearm level, left arm	0-S56.892	0-S56.89
1	0-Other injury of other muscles, fascia and tendons at forearm level, unspecified arm	0-S56.899	0-S56.89
1	0-Injury of unspecified muscles, fascia and tendons at forearm level	0-S56.9	0-S56
1	0-Unspecified injury of unspecified muscles, fascia and tendons at forearm level	0-S56.90	0-S56.9
1	0-Unspecified injury of unspecified muscles, fascia and tendons at forearm level, right arm	0-S56.901	0-S56.90
1	0-Unspecified injury of unspecified muscles, fascia and tendons at forearm level, left arm	0-S56.902	0-S56.90
1	0-Unspecified injury of unspecified muscles, fascia and tendons at forearm level, unspecified arm	0-S56.909	0-S56.90
1	0-Strain of unspecified muscles, fascia and tendons at forearm level	0-S56.91	0-S56.9
1	0-Strain of unspecified muscles, fascia and tendons at forearm level, right arm	0-S56.911	0-S56.91
1	0-Strain of unspecified muscles, fascia and tendons at forearm level, left arm	0-S56.912	0-S56.91
1	0-Strain of unspecified muscles, fascia and tendons at forearm level, unspecified arm	0-S56.919	0-S56.91
1	0-Laceration of unspecified muscles, fascia and tendons at forearm level	0-S56.92	0-S56.9
1	0-Laceration of unspecified muscles, fascia and tendons at forearm level, right arm	0-S56.921	0-S56.92
1	0-Laceration of unspecified muscles, fascia and tendons at forearm level, left arm	0-S56.922	0-S56.92
1	0-Laceration of unspecified muscles, fascia and tendons at forearm level, unspecified arm	0-S56.929	0-S56.92
1	0-Other injury of unspecified muscles, fascia and tendons at forearm level	0-S56.99	0-S56.9
1	0-Other injury of unspecified muscles, fascia and tendons at forearm level, right arm	0-S56.991	0-S56.99
1	0-Other injury of unspecified muscles, fascia and tendons at forearm level, left arm	0-S56.992	0-S56.99
1	0-Other injury of unspecified muscles, fascia and tendons at forearm level, unspecified arm	0-S56.999	0-S56.99
1	0-Crushing injury of elbow and forearm	0-S57	0-S50-S59
1	0-Crushing injury of elbow	0-S57.0	0-S57
1	0-Crushing injury of unspecified elbow	0-S57.00	0-S57.0
1	0-Crushing injury of right elbow	0-S57.01	0-S57.0
1	0-Crushing injury of left elbow	0-S57.02	0-S57.0
1	0-Crushing injury of forearm	0-S57.8	0-S57
1	0-Crushing injury of unspecified forearm	0-S57.80	0-S57.8
1	0-Crushing injury of right forearm	0-S57.81	0-S57.8
1	0-Crushing injury of left forearm	0-S57.82	0-S57.8
1	0-Traumatic amputation of elbow and forearm	0-S58	0-S50-S59
1	0-Traumatic amputation at elbow level	0-S58.0	0-S58
1	0-Complete traumatic amputation at elbow level	0-S58.01	0-S58.0
1	0-Complete traumatic amputation at elbow level, right arm	0-S58.011	0-S58.01
1	0-Complete traumatic amputation at elbow level, left arm	0-S58.012	0-S58.01
1	0-Complete traumatic amputation at elbow level, unspecified arm	0-S58.019	0-S58.01
1	0-Partial traumatic amputation at elbow level	0-S58.02	0-S58.0
1	0-Partial traumatic amputation at elbow level, right arm	0-S58.021	0-S58.02
1	0-Partial traumatic amputation at elbow level, left arm	0-S58.022	0-S58.02
1	0-Partial traumatic amputation at elbow level, unspecified arm	0-S58.029	0-S58.02
1	0-Traumatic amputation at level between elbow and wrist	0-S58.1	0-S58
1	0-Complete traumatic amputation at level between elbow and wrist	0-S58.11	0-S58.1
1	0-Complete traumatic amputation at level between elbow and wrist, right arm	0-S58.111	0-S58.11
1	0-Complete traumatic amputation at level between elbow and wrist, left arm	0-S58.112	0-S58.11
1	0-Complete traumatic amputation at level between elbow and wrist, unspecified arm	0-S58.119	0-S58.11
1	0-Partial traumatic amputation at level between elbow and wrist	0-S58.12	0-S58.1
1	0-Partial traumatic amputation at level between elbow and wrist, right arm	0-S58.121	0-S58.12
1	0-Partial traumatic amputation at level between elbow and wrist, left arm	0-S58.122	0-S58.12
1	0-Partial traumatic amputation at level between elbow and wrist, unspecified arm	0-S58.129	0-S58.12
1	0-Traumatic amputation of forearm, level unspecified	0-S58.9	0-S58
1	0-Complete traumatic amputation of forearm, level unspecified	0-S58.91	0-S58.9
1	0-Complete traumatic amputation of right forearm, level unspecified	0-S58.911	0-S58.91
1	0-Complete traumatic amputation of left forearm, level unspecified	0-S58.912	0-S58.91
1	0-Complete traumatic amputation of unspecified forearm, level unspecified	0-S58.919	0-S58.91
1	0-Partial traumatic amputation of forearm, level unspecified	0-S58.92	0-S58.9
1	0-Partial traumatic amputation of right forearm, level unspecified	0-S58.921	0-S58.92
1	0-Partial traumatic amputation of left forearm, level unspecified	0-S58.922	0-S58.92
1	0-Partial traumatic amputation of unspecified forearm, level unspecified	0-S58.929	0-S58.92
1	0-Other and unspecified injuries of elbow and forearm	0-S59	0-S50-S59
1	0-Physeal fracture of lower end of ulna	0-S59.0	0-S59
1	0-Unspecified physeal fracture of lower end of ulna	0-S59.00	0-S59.0
1	0-Unspecified physeal fracture of lower end of ulna, right arm	0-S59.001	0-S59.00
1	0-Unspecified physeal fracture of lower end of ulna, left arm	0-S59.002	0-S59.00
1	0-Unspecified physeal fracture of lower end of ulna, unspecified arm	0-S59.009	0-S59.00
1	0-Salter-Harris Type I physeal fracture of lower end of ulna	0-S59.01	0-S59.0
1	0-Salter-Harris Type I physeal fracture of lower end of ulna, right arm	0-S59.011	0-S59.01
1	0-Salter-Harris Type I physeal fracture of lower end of ulna, left arm	0-S59.012	0-S59.01
1	0-Salter-Harris Type I physeal fracture of lower end of ulna, unspecified arm	0-S59.019	0-S59.01
1	0-Salter-Harris Type II physeal fracture of lower end of ulna	0-S59.02	0-S59.0
1	0-Salter-Harris Type II physeal fracture of lower end of ulna, right arm	0-S59.021	0-S59.02
1	0-Salter-Harris Type II physeal fracture of lower end of ulna, left arm	0-S59.022	0-S59.02
1	0-Salter-Harris Type II physeal fracture of lower end of ulna, unspecified arm	0-S59.029	0-S59.02
1	0-Salter-Harris Type III physeal fracture of lower end of ulna	0-S59.03	0-S59.0
1	0-Salter-Harris Type III physeal fracture of lower end of ulna, right arm	0-S59.031	0-S59.03
1	0-Salter-Harris Type III physeal fracture of lower end of ulna, left arm	0-S59.032	0-S59.03
1	0-Salter-Harris Type III physeal fracture of lower end of ulna, unspecified arm	0-S59.039	0-S59.03
1	0-Salter-Harris Type IV physeal fracture of lower end of ulna	0-S59.04	0-S59.0
1	0-Salter-Harris Type IV physeal fracture of lower end of ulna, right arm	0-S59.041	0-S59.04
1	0-Salter-Harris Type IV physeal fracture of lower end of ulna, left arm	0-S59.042	0-S59.04
1	0-Salter-Harris Type IV physeal fracture of lower end of ulna, unspecified arm	0-S59.049	0-S59.04
1	0-Other physeal fracture of lower end of ulna	0-S59.09	0-S59.0
1	0-Other physeal fracture of lower end of ulna, right arm	0-S59.091	0-S59.09
1	0-Other physeal fracture of lower end of ulna, left arm	0-S59.092	0-S59.09
1	0-Other physeal fracture of lower end of ulna, unspecified arm	0-S59.099	0-S59.09
1	0-Physeal fracture of upper end of radius	0-S59.1	0-S59
1	0-Unspecified physeal fracture of upper end of radius	0-S59.10	0-S59.1
1	0-Unspecified physeal fracture of upper end of radius, right arm	0-S59.101	0-S59.10
1	0-Unspecified physeal fracture of upper end of radius, left arm	0-S59.102	0-S59.10
1	0-Unspecified physeal fracture of upper end of radius, unspecified arm	0-S59.109	0-S59.10
1	0-Salter-Harris Type I physeal fracture of upper end of radius	0-S59.11	0-S59.1
1	0-Salter-Harris Type I physeal fracture of upper end of radius, right arm	0-S59.111	0-S59.11
1	0-Salter-Harris Type I physeal fracture of upper end of radius, left arm	0-S59.112	0-S59.11
1	0-Salter-Harris Type I physeal fracture of upper end of radius, unspecified arm	0-S59.119	0-S59.11
1	0-Salter-Harris Type II physeal fracture of upper end of radius	0-S59.12	0-S59.1
1	0-Salter-Harris Type II physeal fracture of upper end of radius, right arm	0-S59.121	0-S59.12
1	0-Salter-Harris Type II physeal fracture of upper end of radius, left arm	0-S59.122	0-S59.12
1	0-Salter-Harris Type II physeal fracture of upper end of radius, unspecified arm	0-S59.129	0-S59.12
1	0-Salter-Harris Type III physeal fracture of upper end of radius	0-S59.13	0-S59.1
1	0-Salter-Harris Type III physeal fracture of upper end of radius, right arm	0-S59.131	0-S59.13
1	0-Salter-Harris Type III physeal fracture of upper end of radius, left arm	0-S59.132	0-S59.13
1	0-Salter-Harris Type III physeal fracture of upper end of radius, unspecified arm	0-S59.139	0-S59.13
1	0-Salter-Harris Type IV physeal fracture of upper end of radius	0-S59.14	0-S59.1
1	0-Salter-Harris Type IV physeal fracture of upper end of radius, right arm	0-S59.141	0-S59.14
1	0-Salter-Harris Type IV physeal fracture of upper end of radius, left arm	0-S59.142	0-S59.14
1	0-Salter-Harris Type IV physeal fracture of upper end of radius, unspecified arm	0-S59.149	0-S59.14
1	0-Other physeal fracture of upper end of radius	0-S59.19	0-S59.1
1	0-Other physeal fracture of upper end of radius, right arm	0-S59.191	0-S59.19
1	0-Other physeal fracture of upper end of radius, left arm	0-S59.192	0-S59.19
1	0-Other physeal fracture of upper end of radius, unspecified arm	0-S59.199	0-S59.19
1	0-Physeal fracture of lower end of radius	0-S59.2	0-S59
1	0-Unspecified physeal fracture of lower end of radius	0-S59.20	0-S59.2
1	0-Unspecified physeal fracture of lower end of radius, right arm	0-S59.201	0-S59.20
1	0-Unspecified physeal fracture of lower end of radius, left arm	0-S59.202	0-S59.20
1	0-Unspecified physeal fracture of lower end of radius, unspecified arm	0-S59.209	0-S59.20
1	0-Salter-Harris Type I physeal fracture of lower end of radius	0-S59.21	0-S59.2
1	0-Salter-Harris Type I physeal fracture of lower end of radius, right arm	0-S59.211	0-S59.21
1	0-Salter-Harris Type I physeal fracture of lower end of radius, left arm	0-S59.212	0-S59.21
1	0-Salter-Harris Type I physeal fracture of lower end of radius, unspecified arm	0-S59.219	0-S59.21
1	0-Salter-Harris Type II physeal fracture of lower end of radius	0-S59.22	0-S59.2
1	0-Salter-Harris Type II physeal fracture of lower end of radius, right arm	0-S59.221	0-S59.22
1	0-Salter-Harris Type II physeal fracture of lower end of radius, left arm	0-S59.222	0-S59.22
1	0-Salter-Harris Type II physeal fracture of lower end of radius, unspecified arm	0-S59.229	0-S59.22
1	0-Salter-Harris Type III physeal fracture of lower end of radius	0-S59.23	0-S59.2
1	0-Salter-Harris Type III physeal fracture of lower end of radius, right arm	0-S59.231	0-S59.23
1	0-Salter-Harris Type III physeal fracture of lower end of radius, left arm	0-S59.232	0-S59.23
1	0-Salter-Harris Type III physeal fracture of lower end of radius, unspecified arm	0-S59.239	0-S59.23
1	0-Salter-Harris Type IV physeal fracture of lower end of radius	0-S59.24	0-S59.2
1	0-Salter-Harris Type IV physeal fracture of lower end of radius, right arm	0-S59.241	0-S59.24
1	0-Salter-Harris Type IV physeal fracture of lower end of radius, left arm	0-S59.242	0-S59.24
1	0-Salter-Harris Type IV physeal fracture of lower end of radius, unspecified arm	0-S59.249	0-S59.24
1	0-Other physeal fracture of lower end of radius	0-S59.29	0-S59.2
1	0-Other physeal fracture of lower end of radius, right arm	0-S59.291	0-S59.29
1	0-Other physeal fracture of lower end of radius, left arm	0-S59.292	0-S59.29
1	0-Other physeal fracture of lower end of radius, unspecified arm	0-S59.299	0-S59.29
1	0-Other specified injuries of elbow and forearm	0-S59.8	0-S59
1	0-Other specified injuries of elbow	0-S59.80	0-S59.8
1	0-Other specified injuries of right elbow	0-S59.801	0-S59.80
1	0-Other specified injuries of left elbow	0-S59.802	0-S59.80
1	0-Other specified injuries of unspecified elbow	0-S59.809	0-S59.80
1	0-Other specified injuries of forearm	0-S59.81	0-S59.8
1	0-Other specified injuries right forearm	0-S59.811	0-S59.81
1	0-Other specified injuries left forearm	0-S59.812	0-S59.81
1	0-Other specified injuries unspecified forearm	0-S59.819	0-S59.81
1	0-Unspecified injury of elbow and forearm	0-S59.9	0-S59
1	0-Unspecified injury of elbow	0-S59.90	0-S59.9
1	0-Unspecified injury of right elbow	0-S59.901	0-S59.90
1	0-Unspecified injury of left elbow	0-S59.902	0-S59.90
1	0-Unspecified injury of unspecified elbow	0-S59.909	0-S59.90
1	0-Unspecified injury of forearm	0-S59.91	0-S59.9
1	0-Unspecified injury of right forearm	0-S59.911	0-S59.91
1	0-Unspecified injury of left forearm	0-S59.912	0-S59.91
1	0-Unspecified injury of unspecified forearm	0-S59.919	0-S59.91
1	0-Injuries to the wrist, hand and fingers	0-S60-S69	0-S00-T88
1	0-Superficial injury of wrist, hand and fingers	0-S60	0-S60-S69
1	0-Contusion of finger without damage to nail	0-S60.0	0-S60
1	0-Contusion of unspecified finger without damage to nail	0-S60.00	0-S60.0
1	0-Contusion of thumb without damage to nail	0-S60.01	0-S60.0
1	0-Contusion of right thumb without damage to nail	0-S60.011	0-S60.01
1	0-Contusion of left thumb without damage to nail	0-S60.012	0-S60.01
1	0-Contusion of unspecified thumb without damage to nail	0-S60.019	0-S60.01
1	0-Contusion of index finger without damage to nail	0-S60.02	0-S60.0
1	0-Contusion of right index finger without damage to nail	0-S60.021	0-S60.02
1	0-Contusion of left index finger without damage to nail	0-S60.022	0-S60.02
1	0-Contusion of unspecified index finger without damage to nail	0-S60.029	0-S60.02
1	0-Contusion of middle finger without damage to nail	0-S60.03	0-S60.0
1	0-Contusion of right middle finger without damage to nail	0-S60.031	0-S60.03
1	0-Contusion of left middle finger without damage to nail	0-S60.032	0-S60.03
1	0-Contusion of unspecified middle finger without damage to nail	0-S60.039	0-S60.03
1	0-Contusion of ring finger without damage to nail	0-S60.04	0-S60.0
1	0-Contusion of right ring finger without damage to nail	0-S60.041	0-S60.04
1	0-Contusion of left ring finger without damage to nail	0-S60.042	0-S60.04
1	0-Contusion of unspecified ring finger without damage to nail	0-S60.049	0-S60.04
1	0-Contusion of little finger without damage to nail	0-S60.05	0-S60.0
1	0-Contusion of right little finger without damage to nail	0-S60.051	0-S60.05
1	0-Contusion of left little finger without damage to nail	0-S60.052	0-S60.05
1	0-Contusion of unspecified little finger without damage to nail	0-S60.059	0-S60.05
1	0-Contusion of finger with damage to nail	0-S60.1	0-S60
1	0-Contusion of unspecified finger with damage to nail	0-S60.10	0-S60.1
1	0-Contusion of thumb with damage to nail	0-S60.11	0-S60.1
1	0-Contusion of right thumb with damage to nail	0-S60.111	0-S60.11
1	0-Contusion of left thumb with damage to nail	0-S60.112	0-S60.11
1	0-Contusion of unspecified thumb with damage to nail	0-S60.119	0-S60.11
1	0-Contusion of index finger with damage to nail	0-S60.12	0-S60.1
1	0-Contusion of right index finger with damage to nail	0-S60.121	0-S60.12
1	0-Contusion of left index finger with damage to nail	0-S60.122	0-S60.12
1	0-Contusion of unspecified index finger with damage to nail	0-S60.129	0-S60.12
1	0-Contusion of middle finger with damage to nail	0-S60.13	0-S60.1
1	0-Contusion of right middle finger with damage to nail	0-S60.131	0-S60.13
1	0-Contusion of left middle finger with damage to nail	0-S60.132	0-S60.13
1	0-Contusion of unspecified middle finger with damage to nail	0-S60.139	0-S60.13
1	0-Contusion of ring finger with damage to nail	0-S60.14	0-S60.1
1	0-Contusion of right ring finger with damage to nail	0-S60.141	0-S60.14
1	0-Contusion of left ring finger with damage to nail	0-S60.142	0-S60.14
1	0-Contusion of unspecified ring finger with damage to nail	0-S60.149	0-S60.14
1	0-Contusion of little finger with damage to nail	0-S60.15	0-S60.1
1	0-Contusion of right little finger with damage to nail	0-S60.151	0-S60.15
1	0-Contusion of left little finger with damage to nail	0-S60.152	0-S60.15
1	0-Contusion of unspecified little finger with damage to nail	0-S60.159	0-S60.15
1	0-Contusion of wrist and hand	0-S60.2	0-S60
1	0-Contusion of wrist	0-S60.21	0-S60.2
1	0-Contusion of right wrist	0-S60.211	0-S60.21
1	0-Contusion of left wrist	0-S60.212	0-S60.21
1	0-Contusion of unspecified wrist	0-S60.219	0-S60.21
1	0-Contusion of hand	0-S60.22	0-S60.2
1	0-Contusion of right hand	0-S60.221	0-S60.22
1	0-Contusion of left hand	0-S60.222	0-S60.22
1	0-Contusion of unspecified hand	0-S60.229	0-S60.22
1	0-Other superficial injuries of thumb	0-S60.3	0-S60
1	0-Abrasion of thumb	0-S60.31	0-S60.3
1	0-Abrasion of right thumb	0-S60.311	0-S60.31
1	0-Abrasion of left thumb	0-S60.312	0-S60.31
1	0-Abrasion of unspecified thumb	0-S60.319	0-S60.31
1	0-Blister (nonthermal) of thumb	0-S60.32	0-S60.3
1	0-Blister (nonthermal) of right thumb	0-S60.321	0-S60.32
1	0-Blister (nonthermal) of left thumb	0-S60.322	0-S60.32
1	0-Blister (nonthermal) of unspecified thumb	0-S60.329	0-S60.32
1	0-External constriction of thumb	0-S60.34	0-S60.3
1	0-External constriction of right thumb	0-S60.341	0-S60.34
1	0-External constriction of left thumb	0-S60.342	0-S60.34
1	0-External constriction of unspecified thumb	0-S60.349	0-S60.34
1	0-Superficial foreign body of thumb	0-S60.35	0-S60.3
1	0-Superficial foreign body of right thumb	0-S60.351	0-S60.35
1	0-Superficial foreign body of left thumb	0-S60.352	0-S60.35
1	0-Superficial foreign body of unspecified thumb	0-S60.359	0-S60.35
1	0-Insect bite (nonvenomous) of thumb	0-S60.36	0-S60.3
1	0-Insect bite (nonvenomous) of right thumb	0-S60.361	0-S60.36
1	0-Insect bite (nonvenomous) of left thumb	0-S60.362	0-S60.36
1	0-Insect bite (nonvenomous) of unspecified thumb	0-S60.369	0-S60.36
1	0-Other superficial bite of thumb	0-S60.37	0-S60.3
1	0-Other superficial bite of right thumb	0-S60.371	0-S60.37
1	0-Other superficial bite of left thumb	0-S60.372	0-S60.37
1	0-Other superficial bite of unspecified thumb	0-S60.379	0-S60.37
1	0-Other superficial injuries of thumb	0-S60.39	0-S60.3
1	0-Other superficial injuries of right thumb	0-S60.391	0-S60.39
1	0-Other superficial injuries of left thumb	0-S60.392	0-S60.39
1	0-Other superficial injuries of unspecified thumb	0-S60.399	0-S60.39
1	0-Other superficial injuries of other fingers	0-S60.4	0-S60
1	0-Abrasion of fingers	0-S60.41	0-S60.4
1	0-Abrasion of right index finger	0-S60.410	0-S60.41
1	0-Abrasion of left index finger	0-S60.411	0-S60.41
1	0-Abrasion of right middle finger	0-S60.412	0-S60.41
1	0-Abrasion of left middle finger	0-S60.413	0-S60.41
1	0-Abrasion of right ring finger	0-S60.414	0-S60.41
1	0-Abrasion of left ring finger	0-S60.415	0-S60.41
1	0-Abrasion of right little finger	0-S60.416	0-S60.41
1	0-Abrasion of left little finger	0-S60.417	0-S60.41
1	0-Abrasion of other finger	0-S60.418	0-S60.41
1	0-Abrasion of unspecified finger	0-S60.419	0-S60.41
1	0-Blister (nonthermal) of fingers	0-S60.42	0-S60.4
1	0-Blister (nonthermal) of right index finger	0-S60.420	0-S60.42
1	0-Blister (nonthermal) of left index finger	0-S60.421	0-S60.42
1	0-Blister (nonthermal) of right middle finger	0-S60.422	0-S60.42
1	0-Blister (nonthermal) of left middle finger	0-S60.423	0-S60.42
1	0-Blister (nonthermal) of right ring finger	0-S60.424	0-S60.42
1	0-Blister (nonthermal) of left ring finger	0-S60.425	0-S60.42
1	0-Blister (nonthermal) of right little finger	0-S60.426	0-S60.42
1	0-Blister (nonthermal) of left little finger	0-S60.427	0-S60.42
1	0-Blister (nonthermal) of other finger	0-S60.428	0-S60.42
1	0-Blister (nonthermal) of unspecified finger	0-S60.429	0-S60.42
1	0-External constriction of fingers	0-S60.44	0-S60.4
1	0-External constriction of right index finger	0-S60.440	0-S60.44
1	0-External constriction of left index finger	0-S60.441	0-S60.44
1	0-External constriction of right middle finger	0-S60.442	0-S60.44
1	0-External constriction of left middle finger	0-S60.443	0-S60.44
1	0-External constriction of right ring finger	0-S60.444	0-S60.44
1	0-External constriction of left ring finger	0-S60.445	0-S60.44
1	0-External constriction of right little finger	0-S60.446	0-S60.44
1	0-External constriction of left little finger	0-S60.447	0-S60.44
1	0-External constriction of other finger	0-S60.448	0-S60.44
1	0-External constriction of unspecified finger	0-S60.449	0-S60.44
1	0-Superficial foreign body of fingers	0-S60.45	0-S60.4
1	0-Superficial foreign body of right index finger	0-S60.450	0-S60.45
1	0-Superficial foreign body of left index finger	0-S60.451	0-S60.45
1	0-Superficial foreign body of right middle finger	0-S60.452	0-S60.45
1	0-Superficial foreign body of left middle finger	0-S60.453	0-S60.45
1	0-Superficial foreign body of right ring finger	0-S60.454	0-S60.45
1	0-Superficial foreign body of left ring finger	0-S60.455	0-S60.45
1	0-Superficial foreign body of right little finger	0-S60.456	0-S60.45
1	0-Superficial foreign body of left little finger	0-S60.457	0-S60.45
1	0-Superficial foreign body of other finger	0-S60.458	0-S60.45
1	0-Superficial foreign body of unspecified finger	0-S60.459	0-S60.45
1	0-Insect bite (nonvenomous) of fingers	0-S60.46	0-S60.4
1	0-Insect bite (nonvenomous) of right index finger	0-S60.460	0-S60.46
1	0-Insect bite (nonvenomous) of left index finger	0-S60.461	0-S60.46
1	0-Insect bite (nonvenomous) of right middle finger	0-S60.462	0-S60.46
1	0-Insect bite (nonvenomous) of left middle finger	0-S60.463	0-S60.46
1	0-Insect bite (nonvenomous) of right ring finger	0-S60.464	0-S60.46
1	0-Insect bite (nonvenomous) of left ring finger	0-S60.465	0-S60.46
1	0-Insect bite (nonvenomous) of right little finger	0-S60.466	0-S60.46
1	0-Insect bite (nonvenomous) of left little finger	0-S60.467	0-S60.46
1	0-Insect bite (nonvenomous) of other finger	0-S60.468	0-S60.46
1	0-Insect bite (nonvenomous) of unspecified finger	0-S60.469	0-S60.46
1	0-Other superficial bite of fingers	0-S60.47	0-S60.4
1	0-Other superficial bite of right index finger	0-S60.470	0-S60.47
1	0-Other superficial bite of left index finger	0-S60.471	0-S60.47
1	0-Other superficial bite of right middle finger	0-S60.472	0-S60.47
1	0-Other superficial bite of left middle finger	0-S60.473	0-S60.47
1	0-Other superficial bite of right ring finger	0-S60.474	0-S60.47
1	0-Other superficial bite of left ring finger	0-S60.475	0-S60.47
1	0-Other superficial bite of right little finger	0-S60.476	0-S60.47
1	0-Other superficial bite of left little finger	0-S60.477	0-S60.47
1	0-Other superficial bite of other finger	0-S60.478	0-S60.47
1	0-Other superficial bite of unspecified finger	0-S60.479	0-S60.47
1	0-Other superficial injuries of hand	0-S60.5	0-S60
1	0-Abrasion of hand	0-S60.51	0-S60.5
1	0-Abrasion of right hand	0-S60.511	0-S60.51
1	0-Abrasion of left hand	0-S60.512	0-S60.51
1	0-Abrasion of unspecified hand	0-S60.519	0-S60.51
1	0-Blister (nonthermal) of hand	0-S60.52	0-S60.5
1	0-Blister (nonthermal) of right hand	0-S60.521	0-S60.52
1	0-Blister (nonthermal) of left hand	0-S60.522	0-S60.52
1	0-Blister (nonthermal) of unspecified hand	0-S60.529	0-S60.52
1	0-External constriction of hand	0-S60.54	0-S60.5
1	0-External constriction of right hand	0-S60.541	0-S60.54
1	0-External constriction of left hand	0-S60.542	0-S60.54
1	0-External constriction of unspecified hand	0-S60.549	0-S60.54
1	0-Superficial foreign body of hand	0-S60.55	0-S60.5
1	0-Superficial foreign body of right hand	0-S60.551	0-S60.55
1	0-Superficial foreign body of left hand	0-S60.552	0-S60.55
1	0-Superficial foreign body of unspecified hand	0-S60.559	0-S60.55
1	0-Insect bite (nonvenomous) of hand	0-S60.56	0-S60.5
1	0-Insect bite (nonvenomous) of right hand	0-S60.561	0-S60.56
1	0-Insect bite (nonvenomous) of left hand	0-S60.562	0-S60.56
1	0-Insect bite (nonvenomous) of unspecified hand	0-S60.569	0-S60.56
1	0-Other superficial bite of hand	0-S60.57	0-S60.5
1	0-Other superficial bite of hand of right hand	0-S60.571	0-S60.57
1	0-Other superficial bite of hand of left hand	0-S60.572	0-S60.57
1	0-Other superficial bite of hand of unspecified hand	0-S60.579	0-S60.57
1	0-Other superficial injuries of wrist	0-S60.8	0-S60
1	0-Abrasion of wrist	0-S60.81	0-S60.8
1	0-Abrasion of right wrist	0-S60.811	0-S60.81
1	0-Abrasion of left wrist	0-S60.812	0-S60.81
1	0-Abrasion of unspecified wrist	0-S60.819	0-S60.81
1	0-Blister (nonthermal) of wrist	0-S60.82	0-S60.8
1	0-Blister (nonthermal) of right wrist	0-S60.821	0-S60.82
1	0-Blister (nonthermal) of left wrist	0-S60.822	0-S60.82
1	0-Blister (nonthermal) of unspecified wrist	0-S60.829	0-S60.82
1	0-External constriction of wrist	0-S60.84	0-S60.8
1	0-External constriction of right wrist	0-S60.841	0-S60.84
1	0-External constriction of left wrist	0-S60.842	0-S60.84
1	0-External constriction of unspecified wrist	0-S60.849	0-S60.84
1	0-Superficial foreign body of wrist	0-S60.85	0-S60.8
1	0-Superficial foreign body of right wrist	0-S60.851	0-S60.85
1	0-Superficial foreign body of left wrist	0-S60.852	0-S60.85
1	0-Superficial foreign body of unspecified wrist	0-S60.859	0-S60.85
1	0-Insect bite (nonvenomous) of wrist	0-S60.86	0-S60.8
1	0-Insect bite (nonvenomous) of right wrist	0-S60.861	0-S60.86
1	0-Insect bite (nonvenomous) of left wrist	0-S60.862	0-S60.86
1	0-Insect bite (nonvenomous) of unspecified wrist	0-S60.869	0-S60.86
1	0-Other superficial bite of wrist	0-S60.87	0-S60.8
1	0-Other superficial bite of right wrist	0-S60.871	0-S60.87
1	0-Other superficial bite of left wrist	0-S60.872	0-S60.87
1	0-Other superficial bite of unspecified wrist	0-S60.879	0-S60.87
1	0-Unspecified superficial injury of wrist, hand and fingers	0-S60.9	0-S60
1	0-Unspecified superficial injury of wrist	0-S60.91	0-S60.9
1	0-Unspecified superficial injury of right wrist	0-S60.911	0-S60.91
1	0-Unspecified superficial injury of left wrist	0-S60.912	0-S60.91
1	0-Unspecified superficial injury of unspecified wrist	0-S60.919	0-S60.91
1	0-Unspecified superficial injury of hand	0-S60.92	0-S60.9
1	0-Unspecified superficial injury of right hand	0-S60.921	0-S60.92
1	0-Unspecified superficial injury of left hand	0-S60.922	0-S60.92
1	0-Unspecified superficial injury of unspecified hand	0-S60.929	0-S60.92
1	0-Unspecified superficial injury of thumb	0-S60.93	0-S60.9
1	0-Unspecified superficial injury of right thumb	0-S60.931	0-S60.93
1	0-Unspecified superficial injury of left thumb	0-S60.932	0-S60.93
1	0-Unspecified superficial injury of unspecified thumb	0-S60.939	0-S60.93
1	0-Unspecified superficial injury of other fingers	0-S60.94	0-S60.9
1	0-Unspecified superficial injury of right index finger	0-S60.940	0-S60.94
1	0-Unspecified superficial injury of left index finger	0-S60.941	0-S60.94
1	0-Unspecified superficial injury of right middle finger	0-S60.942	0-S60.94
1	0-Unspecified superficial injury of left middle finger	0-S60.943	0-S60.94
1	0-Unspecified superficial injury of right ring finger	0-S60.944	0-S60.94
1	0-Unspecified superficial injury of left ring finger	0-S60.945	0-S60.94
1	0-Unspecified superficial injury of right little finger	0-S60.946	0-S60.94
1	0-Unspecified superficial injury of left little finger	0-S60.947	0-S60.94
1	0-Unspecified superficial injury of other finger	0-S60.948	0-S60.94
1	0-Unspecified superficial injury of unspecified finger	0-S60.949	0-S60.94
1	0-Open wound of wrist, hand and fingers	0-S61	0-S60-S69
1	0-Open wound of thumb without damage to nail	0-S61.0	0-S61
1	0-Unspecified open wound of thumb without damage to nail	0-S61.00	0-S61.0
1	0-Unspecified open wound of right thumb without damage to nail	0-S61.001	0-S61.00
1	0-Unspecified open wound of left thumb without damage to nail	0-S61.002	0-S61.00
1	0-Unspecified open wound of unspecified thumb without damage to nail	0-S61.009	0-S61.00
1	0-Laceration without foreign body of thumb without damage to nail	0-S61.01	0-S61.0
1	0-Laceration without foreign body of right thumb without damage to nail	0-S61.011	0-S61.01
1	0-Laceration without foreign body of left thumb without damage to nail	0-S61.012	0-S61.01
1	0-Laceration without foreign body of unspecified thumb without damage to nail	0-S61.019	0-S61.01
1	0-Laceration with foreign body of thumb without damage to nail	0-S61.02	0-S61.0
1	0-Laceration with foreign body of right thumb without damage to nail	0-S61.021	0-S61.02
1	0-Laceration with foreign body of left thumb without damage to nail	0-S61.022	0-S61.02
1	0-Laceration with foreign body of unspecified thumb without damage to nail	0-S61.029	0-S61.02
1	0-Puncture wound without foreign body of thumb without damage to nail	0-S61.03	0-S61.0
1	0-Puncture wound without foreign body of right thumb without damage to nail	0-S61.031	0-S61.03
1	0-Puncture wound without foreign body of left thumb without damage to nail	0-S61.032	0-S61.03
1	0-Puncture wound without foreign body of unspecified thumb without damage to nail	0-S61.039	0-S61.03
1	0-Puncture wound with foreign body of thumb without damage to nail	0-S61.04	0-S61.0
1	0-Puncture wound with foreign body of right thumb without damage to nail	0-S61.041	0-S61.04
1	0-Puncture wound with foreign body of left thumb without damage to nail	0-S61.042	0-S61.04
1	0-Puncture wound with foreign body of unspecified thumb without damage to nail	0-S61.049	0-S61.04
1	0-Open bite of thumb without damage to nail	0-S61.05	0-S61.0
1	0-Open bite of right thumb without damage to nail	0-S61.051	0-S61.05
1	0-Open bite of left thumb without damage to nail	0-S61.052	0-S61.05
1	0-Open bite of unspecified thumb without damage to nail	0-S61.059	0-S61.05
1	0-Open wound of thumb with damage to nail	0-S61.1	0-S61
1	0-Unspecified open wound of thumb with damage to nail	0-S61.10	0-S61.1
1	0-Unspecified open wound of right thumb with damage to nail	0-S61.101	0-S61.10
1	0-Unspecified open wound of left thumb with damage to nail	0-S61.102	0-S61.10
1	0-Unspecified open wound of unspecified thumb with damage to nail	0-S61.109	0-S61.10
1	0-Laceration without foreign body of thumb with damage to nail	0-S61.11	0-S61.1
1	0-Laceration without foreign body of right thumb with damage to nail	0-S61.111	0-S61.11
1	0-Laceration without foreign body of left thumb with damage to nail	0-S61.112	0-S61.11
1	0-Laceration without foreign body of unspecified thumb with damage to nail	0-S61.119	0-S61.11
1	0-Laceration with foreign body of thumb with damage to nail	0-S61.12	0-S61.1
1	0-Laceration with foreign body of right thumb with damage to nail	0-S61.121	0-S61.12
1	0-Laceration with foreign body of left thumb with damage to nail	0-S61.122	0-S61.12
1	0-Laceration with foreign body of unspecified thumb with damage to nail	0-S61.129	0-S61.12
1	0-Puncture wound without foreign body of thumb with damage to nail	0-S61.13	0-S61.1
1	0-Puncture wound without foreign body of right thumb with damage to nail	0-S61.131	0-S61.13
1	0-Puncture wound without foreign body of left thumb with damage to nail	0-S61.132	0-S61.13
1	0-Puncture wound without foreign body of unspecified thumb with damage to nail	0-S61.139	0-S61.13
1	0-Puncture wound with foreign body of thumb with damage to nail	0-S61.14	0-S61.1
1	0-Puncture wound with foreign body of right thumb with damage to nail	0-S61.141	0-S61.14
1	0-Puncture wound with foreign body of left thumb with damage to nail	0-S61.142	0-S61.14
1	0-Puncture wound with foreign body of unspecified thumb with damage to nail	0-S61.149	0-S61.14
1	0-Open bite of thumb with damage to nail	0-S61.15	0-S61.1
1	0-Open bite of right thumb with damage to nail	0-S61.151	0-S61.15
1	0-Open bite of left thumb with damage to nail	0-S61.152	0-S61.15
1	0-Open bite of unspecified thumb with damage to nail	0-S61.159	0-S61.15
1	0-Open wound of other finger without damage to nail	0-S61.2	0-S61
1	0-Unspecified open wound of other finger without damage to nail	0-S61.20	0-S61.2
1	0-Unspecified open wound of right index finger without damage to nail	0-S61.200	0-S61.20
1	0-Unspecified open wound of left index finger without damage to nail	0-S61.201	0-S61.20
1	0-Unspecified open wound of right middle finger without damage to nail	0-S61.202	0-S61.20
1	0-Unspecified open wound of left middle finger without damage to nail	0-S61.203	0-S61.20
1	0-Unspecified open wound of right ring finger without damage to nail	0-S61.204	0-S61.20
1	0-Unspecified open wound of left ring finger without damage to nail	0-S61.205	0-S61.20
1	0-Unspecified open wound of right little finger without damage to nail	0-S61.206	0-S61.20
1	0-Unspecified open wound of left little finger without damage to nail	0-S61.207	0-S61.20
1	0-Unspecified open wound of other finger without damage to nail	0-S61.208	0-S61.20
1	0-Unspecified open wound of unspecified finger without damage to nail	0-S61.209	0-S61.20
1	0-Laceration without foreign body of finger without damage to nail	0-S61.21	0-S61.2
1	0-Laceration without foreign body of right index finger without damage to nail	0-S61.210	0-S61.21
1	0-Laceration without foreign body of left index finger without damage to nail	0-S61.211	0-S61.21
1	0-Laceration without foreign body of right middle finger without damage to nail	0-S61.212	0-S61.21
1	0-Laceration without foreign body of left middle finger without damage to nail	0-S61.213	0-S61.21
1	0-Laceration without foreign body of right ring finger without damage to nail	0-S61.214	0-S61.21
1	0-Laceration without foreign body of left ring finger without damage to nail	0-S61.215	0-S61.21
1	0-Laceration without foreign body of right little finger without damage to nail	0-S61.216	0-S61.21
1	0-Laceration without foreign body of left little finger without damage to nail	0-S61.217	0-S61.21
1	0-Laceration without foreign body of other finger without damage to nail	0-S61.218	0-S61.21
1	0-Laceration without foreign body of unspecified finger without damage to nail	0-S61.219	0-S61.21
1	0-Laceration with foreign body of finger without damage to nail	0-S61.22	0-S61.2
1	0-Laceration with foreign body of right index finger without damage to nail	0-S61.220	0-S61.22
1	0-Laceration with foreign body of left index finger without damage to nail	0-S61.221	0-S61.22
1	0-Laceration with foreign body of right middle finger without damage to nail	0-S61.222	0-S61.22
1	0-Laceration with foreign body of left middle finger without damage to nail	0-S61.223	0-S61.22
1	0-Laceration with foreign body of right ring finger without damage to nail	0-S61.224	0-S61.22
1	0-Laceration with foreign body of left ring finger without damage to nail	0-S61.225	0-S61.22
1	0-Laceration with foreign body of right little finger without damage to nail	0-S61.226	0-S61.22
1	0-Laceration with foreign body of left little finger without damage to nail	0-S61.227	0-S61.22
1	0-Laceration with foreign body of other finger without damage to nail	0-S61.228	0-S61.22
1	0-Laceration with foreign body of unspecified finger without damage to nail	0-S61.229	0-S61.22
1	0-Puncture wound without foreign body of finger without damage to nail	0-S61.23	0-S61.2
1	0-Puncture wound without foreign body of right index finger without damage to nail	0-S61.230	0-S61.23
1	0-Puncture wound without foreign body of left index finger without damage to nail	0-S61.231	0-S61.23
1	0-Puncture wound without foreign body of right middle finger without damage to nail	0-S61.232	0-S61.23
1	0-Puncture wound without foreign body of left middle finger without damage to nail	0-S61.233	0-S61.23
1	0-Puncture wound without foreign body of right ring finger without damage to nail	0-S61.234	0-S61.23
1	0-Puncture wound without foreign body of left ring finger without damage to nail	0-S61.235	0-S61.23
1	0-Puncture wound without foreign body of right little finger without damage to nail	0-S61.236	0-S61.23
1	0-Puncture wound without foreign body of left little finger without damage to nail	0-S61.237	0-S61.23
1	0-Puncture wound without foreign body of other finger without damage to nail	0-S61.238	0-S61.23
1	0-Puncture wound without foreign body of unspecified finger without damage to nail	0-S61.239	0-S61.23
1	0-Puncture wound with foreign body of finger without damage to nail	0-S61.24	0-S61.2
1	0-Puncture wound with foreign body of right index finger without damage to nail	0-S61.240	0-S61.24
1	0-Puncture wound with foreign body of left index finger without damage to nail	0-S61.241	0-S61.24
1	0-Puncture wound with foreign body of right middle finger without damage to nail	0-S61.242	0-S61.24
1	0-Puncture wound with foreign body of left middle finger without damage to nail	0-S61.243	0-S61.24
1	0-Puncture wound with foreign body of right ring finger without damage to nail	0-S61.244	0-S61.24
1	0-Puncture wound with foreign body of left ring finger without damage to nail	0-S61.245	0-S61.24
1	0-Puncture wound with foreign body of right little finger without damage to nail	0-S61.246	0-S61.24
1	0-Puncture wound with foreign body of left little finger without damage to nail	0-S61.247	0-S61.24
1	0-Puncture wound with foreign body of other finger without damage to nail	0-S61.248	0-S61.24
1	0-Puncture wound with foreign body of unspecified finger without damage to nail	0-S61.249	0-S61.24
1	0-Open bite of finger without damage to nail	0-S61.25	0-S61.2
1	0-Open bite of right index finger without damage to nail	0-S61.250	0-S61.25
1	0-Open bite of left index finger without damage to nail	0-S61.251	0-S61.25
1	0-Open bite of right middle finger without damage to nail	0-S61.252	0-S61.25
1	0-Open bite of left middle finger without damage to nail	0-S61.253	0-S61.25
1	0-Open bite of right ring finger without damage to nail	0-S61.254	0-S61.25
1	0-Open bite of left ring finger without damage to nail	0-S61.255	0-S61.25
1	0-Open bite of right little finger without damage to nail	0-S61.256	0-S61.25
1	0-Open bite of left little finger without damage to nail	0-S61.257	0-S61.25
1	0-Open bite of other finger without damage to nail	0-S61.258	0-S61.25
1	0-Open bite of unspecified finger without damage to nail	0-S61.259	0-S61.25
1	0-Open wound of other finger with damage to nail	0-S61.3	0-S61
1	0-Unspecified open wound of finger with damage to nail	0-S61.30	0-S61.3
1	0-Unspecified open wound of right index finger with damage to nail	0-S61.300	0-S61.30
1	0-Unspecified open wound of left index finger with damage to nail	0-S61.301	0-S61.30
1	0-Unspecified open wound of right middle finger with damage to nail	0-S61.302	0-S61.30
1	0-Unspecified open wound of left middle finger with damage to nail	0-S61.303	0-S61.30
1	0-Unspecified open wound of right ring finger with damage to nail	0-S61.304	0-S61.30
1	0-Unspecified open wound of left ring finger with damage to nail	0-S61.305	0-S61.30
1	0-Unspecified open wound of right little finger with damage to nail	0-S61.306	0-S61.30
1	0-Unspecified open wound of left little finger with damage to nail	0-S61.307	0-S61.30
1	0-Unspecified open wound of other finger with damage to nail	0-S61.308	0-S61.30
1	0-Unspecified open wound of unspecified finger with damage to nail	0-S61.309	0-S61.30
1	0-Laceration without foreign body of finger with damage to nail	0-S61.31	0-S61.3
1	0-Laceration without foreign body of right index finger with damage to nail	0-S61.310	0-S61.31
1	0-Laceration without foreign body of left index finger with damage to nail	0-S61.311	0-S61.31
1	0-Laceration without foreign body of right middle finger with damage to nail	0-S61.312	0-S61.31
1	0-Laceration without foreign body of left middle finger with damage to nail	0-S61.313	0-S61.31
1	0-Laceration without foreign body of right ring finger with damage to nail	0-S61.314	0-S61.31
1	0-Laceration without foreign body of left ring finger with damage to nail	0-S61.315	0-S61.31
1	0-Laceration without foreign body of right little finger with damage to nail	0-S61.316	0-S61.31
1	0-Laceration without foreign body of left little finger with damage to nail	0-S61.317	0-S61.31
1	0-Laceration without foreign body of other finger with damage to nail	0-S61.318	0-S61.31
1	0-Laceration without foreign body of unspecified finger with damage to nail	0-S61.319	0-S61.31
1	0-Laceration with foreign body of finger with damage to nail	0-S61.32	0-S61.3
1	0-Laceration with foreign body of right index finger with damage to nail	0-S61.320	0-S61.32
1	0-Laceration with foreign body of left index finger with damage to nail	0-S61.321	0-S61.32
1	0-Laceration with foreign body of right middle finger with damage to nail	0-S61.322	0-S61.32
1	0-Laceration with foreign body of left middle finger with damage to nail	0-S61.323	0-S61.32
1	0-Laceration with foreign body of right ring finger with damage to nail	0-S61.324	0-S61.32
1	0-Laceration with foreign body of left ring finger with damage to nail	0-S61.325	0-S61.32
1	0-Laceration with foreign body of right little finger with damage to nail	0-S61.326	0-S61.32
1	0-Laceration with foreign body of left little finger with damage to nail	0-S61.327	0-S61.32
1	0-Laceration with foreign body of other finger with damage to nail	0-S61.328	0-S61.32
1	0-Laceration with foreign body of unspecified finger with damage to nail	0-S61.329	0-S61.32
1	0-Puncture wound without foreign body of finger with damage to nail	0-S61.33	0-S61.3
1	0-Puncture wound without foreign body of right index finger with damage to nail	0-S61.330	0-S61.33
1	0-Puncture wound without foreign body of left index finger with damage to nail	0-S61.331	0-S61.33
1	0-Puncture wound without foreign body of right middle finger with damage to nail	0-S61.332	0-S61.33
1	0-Puncture wound without foreign body of left middle finger with damage to nail	0-S61.333	0-S61.33
1	0-Puncture wound without foreign body of right ring finger with damage to nail	0-S61.334	0-S61.33
1	0-Puncture wound without foreign body of left ring finger with damage to nail	0-S61.335	0-S61.33
1	0-Puncture wound without foreign body of right little finger with damage to nail	0-S61.336	0-S61.33
1	0-Puncture wound without foreign body of left little finger with damage to nail	0-S61.337	0-S61.33
1	0-Puncture wound without foreign body of other finger with damage to nail	0-S61.338	0-S61.33
1	0-Puncture wound without foreign body of unspecified finger with damage to nail	0-S61.339	0-S61.33
1	0-Puncture wound with foreign body of finger with damage to nail	0-S61.34	0-S61.3
1	0-Puncture wound with foreign body of right index finger with damage to nail	0-S61.340	0-S61.34
1	0-Puncture wound with foreign body of left index finger with damage to nail	0-S61.341	0-S61.34
1	0-Puncture wound with foreign body of right middle finger with damage to nail	0-S61.342	0-S61.34
1	0-Puncture wound with foreign body of left middle finger with damage to nail	0-S61.343	0-S61.34
1	0-Puncture wound with foreign body of right ring finger with damage to nail	0-S61.344	0-S61.34
1	0-Puncture wound with foreign body of left ring finger with damage to nail	0-S61.345	0-S61.34
1	0-Puncture wound with foreign body of right little finger with damage to nail	0-S61.346	0-S61.34
1	0-Puncture wound with foreign body of left little finger with damage to nail	0-S61.347	0-S61.34
1	0-Puncture wound with foreign body of other finger with damage to nail	0-S61.348	0-S61.34
1	0-Puncture wound with foreign body of unspecified finger with damage to nail	0-S61.349	0-S61.34
1	0-Open bite of finger with damage to nail	0-S61.35	0-S61.3
1	0-Open bite of right index finger with damage to nail	0-S61.350	0-S61.35
1	0-Open bite of left index finger with damage to nail	0-S61.351	0-S61.35
1	0-Open bite of right middle finger with damage to nail	0-S61.352	0-S61.35
1	0-Open bite of left middle finger with damage to nail	0-S61.353	0-S61.35
1	0-Open bite of right ring finger with damage to nail	0-S61.354	0-S61.35
1	0-Open bite of left ring finger with damage to nail	0-S61.355	0-S61.35
1	0-Open bite of right little finger with damage to nail	0-S61.356	0-S61.35
1	0-Open bite of left little finger with damage to nail	0-S61.357	0-S61.35
1	0-Open bite of other finger with damage to nail	0-S61.358	0-S61.35
1	0-Open bite of unspecified finger with damage to nail	0-S61.359	0-S61.35
1	0-Open wound of hand	0-S61.4	0-S61
1	0-Unspecified open wound of hand	0-S61.40	0-S61.4
1	0-Unspecified open wound of right hand	0-S61.401	0-S61.40
1	0-Unspecified open wound of left hand	0-S61.402	0-S61.40
1	0-Unspecified open wound of unspecified hand	0-S61.409	0-S61.40
1	0-Laceration without foreign body of hand	0-S61.41	0-S61.4
1	0-Laceration without foreign body of right hand	0-S61.411	0-S61.41
1	0-Laceration without foreign body of left hand	0-S61.412	0-S61.41
1	0-Laceration without foreign body of unspecified hand	0-S61.419	0-S61.41
1	0-Laceration with foreign body of hand	0-S61.42	0-S61.4
1	0-Laceration with foreign body of right hand	0-S61.421	0-S61.42
1	0-Laceration with foreign body of left hand	0-S61.422	0-S61.42
1	0-Laceration with foreign body of unspecified hand	0-S61.429	0-S61.42
1	0-Puncture wound without foreign body of hand	0-S61.43	0-S61.4
1	0-Puncture wound without foreign body of right hand	0-S61.431	0-S61.43
1	0-Puncture wound without foreign body of left hand	0-S61.432	0-S61.43
1	0-Puncture wound without foreign body of unspecified hand	0-S61.439	0-S61.43
1	0-Puncture wound with foreign body of hand	0-S61.44	0-S61.4
1	0-Puncture wound with foreign body of right hand	0-S61.441	0-S61.44
1	0-Puncture wound with foreign body of left hand	0-S61.442	0-S61.44
1	0-Puncture wound with foreign body of unspecified hand	0-S61.449	0-S61.44
1	0-Open bite of hand	0-S61.45	0-S61.4
1	0-Open bite of right hand	0-S61.451	0-S61.45
1	0-Open bite of left hand	0-S61.452	0-S61.45
1	0-Open bite of unspecified hand	0-S61.459	0-S61.45
1	0-Open wound of wrist	0-S61.5	0-S61
1	0-Unspecified open wound of wrist	0-S61.50	0-S61.5
1	0-Unspecified open wound of right wrist	0-S61.501	0-S61.50
1	0-Unspecified open wound of left wrist	0-S61.502	0-S61.50
1	0-Unspecified open wound of unspecified wrist	0-S61.509	0-S61.50
1	0-Laceration without foreign body of wrist	0-S61.51	0-S61.5
1	0-Laceration without foreign body of right wrist	0-S61.511	0-S61.51
1	0-Laceration without foreign body of left wrist	0-S61.512	0-S61.51
1	0-Laceration without foreign body of unspecified wrist	0-S61.519	0-S61.51
1	0-Laceration with foreign body of wrist	0-S61.52	0-S61.5
1	0-Laceration with foreign body of right wrist	0-S61.521	0-S61.52
1	0-Laceration with foreign body of left wrist	0-S61.522	0-S61.52
1	0-Laceration with foreign body of unspecified wrist	0-S61.529	0-S61.52
1	0-Puncture wound without foreign body of wrist	0-S61.53	0-S61.5
1	0-Puncture wound without foreign body of right wrist	0-S61.531	0-S61.53
1	0-Puncture wound without foreign body of left wrist	0-S61.532	0-S61.53
1	0-Puncture wound without foreign body of unspecified wrist	0-S61.539	0-S61.53
1	0-Puncture wound with foreign body of wrist	0-S61.54	0-S61.5
1	0-Puncture wound with foreign body of right wrist	0-S61.541	0-S61.54
1	0-Puncture wound with foreign body of left wrist	0-S61.542	0-S61.54
1	0-Puncture wound with foreign body of unspecified wrist	0-S61.549	0-S61.54
1	0-Open bite of wrist	0-S61.55	0-S61.5
1	0-Open bite of right wrist	0-S61.551	0-S61.55
1	0-Open bite of left wrist	0-S61.552	0-S61.55
1	0-Open bite of unspecified wrist	0-S61.559	0-S61.55
1	0-Fracture at wrist and hand level	0-S62	0-S60-S69
1	0-Fracture of navicular [scaphoid] bone of wrist	0-S62.0	0-S62
1	0-Unspecified fracture of navicular [scaphoid] bone of wrist	0-S62.00	0-S62.0
1	0-Unspecified fracture of navicular [scaphoid] bone of right wrist	0-S62.001	0-S62.00
1	0-Unspecified fracture of navicular [scaphoid] bone of left wrist	0-S62.002	0-S62.00
1	0-Unspecified fracture of navicular [scaphoid] bone of unspecified wrist	0-S62.009	0-S62.00
1	0-Fracture of distal pole of navicular [scaphoid] bone of wrist	0-S62.01	0-S62.0
1	0-Displaced fracture of distal pole of navicular [scaphoid] bone of right wrist	0-S62.011	0-S62.01
1	0-Displaced fracture of distal pole of navicular [scaphoid] bone of left wrist	0-S62.012	0-S62.01
1	0-Displaced fracture of distal pole of navicular [scaphoid] bone of unspecified wrist	0-S62.013	0-S62.01
1	0-Nondisplaced fracture of distal pole of navicular [scaphoid] bone of right wrist	0-S62.014	0-S62.01
1	0-Nondisplaced fracture of distal pole of navicular [scaphoid] bone of left wrist	0-S62.015	0-S62.01
1	0-Nondisplaced fracture of distal pole of navicular [scaphoid] bone of unspecified wrist	0-S62.016	0-S62.01
1	0-Fracture of middle third of navicular [scaphoid] bone of wrist	0-S62.02	0-S62.0
1	0-Displaced fracture of middle third of navicular [scaphoid] bone of right wrist	0-S62.021	0-S62.02
1	0-Displaced fracture of middle third of navicular [scaphoid] bone of left wrist	0-S62.022	0-S62.02
1	0-Displaced fracture of middle third of navicular [scaphoid] bone of unspecified wrist	0-S62.023	0-S62.02
1	0-Nondisplaced fracture of middle third of navicular [scaphoid] bone of right wrist	0-S62.024	0-S62.02
1	0-Nondisplaced fracture of middle third of navicular [scaphoid] bone of left wrist	0-S62.025	0-S62.02
1	0-Nondisplaced fracture of middle third of navicular [scaphoid] bone of unspecified wrist	0-S62.026	0-S62.02
1	0-Fracture of proximal third of navicular [scaphoid] bone of wrist	0-S62.03	0-S62.0
1	0-Displaced fracture of proximal third of navicular [scaphoid] bone of right wrist	0-S62.031	0-S62.03
1	0-Displaced fracture of proximal third of navicular [scaphoid] bone of left wrist	0-S62.032	0-S62.03
1	0-Displaced fracture of proximal third of navicular [scaphoid] bone of unspecified wrist	0-S62.033	0-S62.03
1	0-Nondisplaced fracture of proximal third of navicular [scaphoid] bone of right wrist	0-S62.034	0-S62.03
1	0-Nondisplaced fracture of proximal third of navicular [scaphoid] bone of left wrist	0-S62.035	0-S62.03
1	0-Nondisplaced fracture of proximal third of navicular [scaphoid] bone of unspecified wrist	0-S62.036	0-S62.03
1	0-Fracture of other and unspecified carpal bone(s)	0-S62.1	0-S62
1	0-Fracture of unspecified carpal bone	0-S62.10	0-S62.1
1	0-Fracture of unspecified carpal bone, right wrist	0-S62.101	0-S62.10
1	0-Fracture of unspecified carpal bone, left wrist	0-S62.102	0-S62.10
1	0-Fracture of unspecified carpal bone, unspecified wrist	0-S62.109	0-S62.10
1	0-Fracture of triquetrum [cuneiform] bone of wrist	0-S62.11	0-S62.1
1	0-Displaced fracture of triquetrum [cuneiform] bone, right wrist	0-S62.111	0-S62.11
1	0-Displaced fracture of triquetrum [cuneiform] bone, left wrist	0-S62.112	0-S62.11
1	0-Displaced fracture of triquetrum [cuneiform] bone, unspecified wrist	0-S62.113	0-S62.11
1	0-Nondisplaced fracture of triquetrum [cuneiform] bone, right wrist	0-S62.114	0-S62.11
1	0-Nondisplaced fracture of triquetrum [cuneiform] bone, left wrist	0-S62.115	0-S62.11
1	0-Nondisplaced fracture of triquetrum [cuneiform] bone, unspecified wrist	0-S62.116	0-S62.11
1	0-Fracture of lunate [semilunar]	0-S62.12	0-S62.1
1	0-Displaced fracture of lunate [semilunar], right wrist	0-S62.121	0-S62.12
1	0-Displaced fracture of lunate [semilunar], left wrist	0-S62.122	0-S62.12
1	0-Displaced fracture of lunate [semilunar], unspecified wrist	0-S62.123	0-S62.12
1	0-Nondisplaced fracture of lunate [semilunar], right wrist	0-S62.124	0-S62.12
1	0-Nondisplaced fracture of lunate [semilunar], left wrist	0-S62.125	0-S62.12
1	0-Nondisplaced fracture of lunate [semilunar], unspecified wrist	0-S62.126	0-S62.12
1	0-Fracture of capitate [os magnum] bone	0-S62.13	0-S62.1
1	0-Displaced fracture of capitate [os magnum] bone, right wrist	0-S62.131	0-S62.13
1	0-Displaced fracture of capitate [os magnum] bone, left wrist	0-S62.132	0-S62.13
1	0-Displaced fracture of capitate [os magnum] bone, unspecified wrist	0-S62.133	0-S62.13
1	0-Nondisplaced fracture of capitate [os magnum] bone, right wrist	0-S62.134	0-S62.13
1	0-Nondisplaced fracture of capitate [os magnum] bone, left wrist	0-S62.135	0-S62.13
1	0-Nondisplaced fracture of capitate [os magnum] bone, unspecified wrist	0-S62.136	0-S62.13
1	0-Fracture of body of hamate [unciform] bone	0-S62.14	0-S62.1
1	0-Displaced fracture of body of hamate [unciform] bone, right wrist	0-S62.141	0-S62.14
1	0-Displaced fracture of body of hamate [unciform] bone, left wrist	0-S62.142	0-S62.14
1	0-Displaced fracture of body of hamate [unciform] bone, unspecified wrist	0-S62.143	0-S62.14
1	0-Nondisplaced fracture of body of hamate [unciform] bone, right wrist	0-S62.144	0-S62.14
1	0-Nondisplaced fracture of body of hamate [unciform] bone, left wrist	0-S62.145	0-S62.14
1	0-Nondisplaced fracture of body of hamate [unciform] bone, unspecified wrist	0-S62.146	0-S62.14
1	0-Fracture of hook process of hamate [unciform] bone	0-S62.15	0-S62.1
1	0-Displaced fracture of hook process of hamate [unciform] bone, right wrist	0-S62.151	0-S62.15
1	0-Displaced fracture of hook process of hamate [unciform] bone, left wrist	0-S62.152	0-S62.15
1	0-Displaced fracture of hook process of hamate [unciform] bone, unspecified wrist	0-S62.153	0-S62.15
1	0-Nondisplaced fracture of hook process of hamate [unciform] bone, right wrist	0-S62.154	0-S62.15
1	0-Nondisplaced fracture of hook process of hamate [unciform] bone, left wrist	0-S62.155	0-S62.15
1	0-Nondisplaced fracture of hook process of hamate [unciform] bone, unspecified wrist	0-S62.156	0-S62.15
1	0-Fracture of pisiform	0-S62.16	0-S62.1
1	0-Displaced fracture of pisiform, right wrist	0-S62.161	0-S62.16
1	0-Displaced fracture of pisiform, left wrist	0-S62.162	0-S62.16
1	0-Displaced fracture of pisiform, unspecified wrist	0-S62.163	0-S62.16
1	0-Nondisplaced fracture of pisiform, right wrist	0-S62.164	0-S62.16
1	0-Nondisplaced fracture of pisiform, left wrist	0-S62.165	0-S62.16
1	0-Nondisplaced fracture of pisiform, unspecified wrist	0-S62.166	0-S62.16
1	0-Fracture of trapezium [larger multangular]	0-S62.17	0-S62.1
1	0-Displaced fracture of trapezium [larger multangular], right wrist	0-S62.171	0-S62.17
1	0-Displaced fracture of trapezium [larger multangular], left wrist	0-S62.172	0-S62.17
1	0-Displaced fracture of trapezium [larger multangular], unspecified wrist	0-S62.173	0-S62.17
1	0-Nondisplaced fracture of trapezium [larger multangular], right wrist	0-S62.174	0-S62.17
1	0-Nondisplaced fracture of trapezium [larger multangular], left wrist	0-S62.175	0-S62.17
1	0-Nondisplaced fracture of trapezium [larger multangular], unspecified wrist	0-S62.176	0-S62.17
1	0-Fracture of trapezoid [smaller multangular]	0-S62.18	0-S62.1
1	0-Displaced fracture of trapezoid [smaller multangular], right wrist	0-S62.181	0-S62.18
1	0-Displaced fracture of trapezoid [smaller multangular], left wrist	0-S62.182	0-S62.18
1	0-Displaced fracture of trapezoid [smaller multangular], unspecified wrist	0-S62.183	0-S62.18
1	0-Nondisplaced fracture of trapezoid [smaller multangular], right wrist	0-S62.184	0-S62.18
1	0-Nondisplaced fracture of trapezoid [smaller multangular], left wrist	0-S62.185	0-S62.18
1	0-Nondisplaced fracture of trapezoid [smaller multangular], unspecified wrist	0-S62.186	0-S62.18
1	0-Fracture of first metacarpal bone	0-S62.2	0-S62
1	0-Unspecified fracture of first metacarpal bone	0-S62.20	0-S62.2
1	0-Unspecified fracture of first metacarpal bone, right hand	0-S62.201	0-S62.20
1	0-Unspecified fracture of first metacarpal bone, left hand	0-S62.202	0-S62.20
1	0-Unspecified fracture of first metacarpal bone, unspecified hand	0-S62.209	0-S62.20
1	0-Bennett's fracture	0-S62.21	0-S62.2
1	0-Bennett's fracture, right hand	0-S62.211	0-S62.21
1	0-Bennett's fracture, left hand	0-S62.212	0-S62.21
1	0-Bennett's fracture, unspecified hand	0-S62.213	0-S62.21
1	0-Rolando's fracture	0-S62.22	0-S62.2
1	0-Displaced Rolando's fracture, right hand	0-S62.221	0-S62.22
1	0-Displaced Rolando's fracture, left hand	0-S62.222	0-S62.22
1	0-Displaced Rolando's fracture, unspecified hand	0-S62.223	0-S62.22
1	0-Nondisplaced Rolando's fracture, right hand	0-S62.224	0-S62.22
1	0-Nondisplaced Rolando's fracture, left hand	0-S62.225	0-S62.22
1	0-Nondisplaced Rolando's fracture, unspecified hand	0-S62.226	0-S62.22
1	0-Other fracture of base of first metacarpal bone	0-S62.23	0-S62.2
1	0-Other displaced fracture of base of first metacarpal bone, right hand	0-S62.231	0-S62.23
1	0-Other displaced fracture of base of first metacarpal bone, left hand	0-S62.232	0-S62.23
1	0-Other displaced fracture of base of first metacarpal bone, unspecified hand	0-S62.233	0-S62.23
1	0-Other nondisplaced fracture of base of first metacarpal bone, right hand	0-S62.234	0-S62.23
1	0-Other nondisplaced fracture of base of first metacarpal bone, left hand	0-S62.235	0-S62.23
1	0-Other nondisplaced fracture of base of first metacarpal bone, unspecified hand	0-S62.236	0-S62.23
1	0-Fracture of shaft of first metacarpal bone	0-S62.24	0-S62.2
1	0-Displaced fracture of shaft of first metacarpal bone, right hand	0-S62.241	0-S62.24
1	0-Displaced fracture of shaft of first metacarpal bone, left hand	0-S62.242	0-S62.24
1	0-Displaced fracture of shaft of first metacarpal bone, unspecified hand	0-S62.243	0-S62.24
1	0-Nondisplaced fracture of shaft of first metacarpal bone, right hand	0-S62.244	0-S62.24
1	0-Nondisplaced fracture of shaft of first metacarpal bone, left hand	0-S62.245	0-S62.24
1	0-Nondisplaced fracture of shaft of first metacarpal bone, unspecified hand	0-S62.246	0-S62.24
1	0-Fracture of neck of first metacarpal bone	0-S62.25	0-S62.2
1	0-Displaced fracture of neck of first metacarpal bone, right hand	0-S62.251	0-S62.25
1	0-Displaced fracture of neck of first metacarpal bone, left hand	0-S62.252	0-S62.25
1	0-Displaced fracture of neck of first metacarpal bone, unspecified hand	0-S62.253	0-S62.25
1	0-Nondisplaced fracture of neck of first metacarpal bone, right hand	0-S62.254	0-S62.25
1	0-Nondisplaced fracture of neck of first metacarpal bone, left hand	0-S62.255	0-S62.25
1	0-Nondisplaced fracture of neck of first metacarpal bone, unspecified hand	0-S62.256	0-S62.25
1	0-Other fracture of first metacarpal bone	0-S62.29	0-S62.2
1	0-Other fracture of first metacarpal bone, right hand	0-S62.291	0-S62.29
1	0-Other fracture of first metacarpal bone, left hand	0-S62.292	0-S62.29
1	0-Other fracture of first metacarpal bone, unspecified hand	0-S62.299	0-S62.29
1	0-Fracture of other and unspecified metacarpal bone	0-S62.3	0-S62
1	0-Unspecified fracture of other metacarpal bone	0-S62.30	0-S62.3
1	0-Unspecified fracture of second metacarpal bone, right hand	0-S62.300	0-S62.30
1	0-Unspecified fracture of second metacarpal bone, left hand	0-S62.301	0-S62.30
1	0-Unspecified fracture of third metacarpal bone, right hand	0-S62.302	0-S62.30
1	0-Unspecified fracture of third metacarpal bone, left hand	0-S62.303	0-S62.30
1	0-Unspecified fracture of fourth metacarpal bone, right hand	0-S62.304	0-S62.30
1	0-Unspecified fracture of fourth metacarpal bone, left hand	0-S62.305	0-S62.30
1	0-Unspecified fracture of fifth metacarpal bone, right hand	0-S62.306	0-S62.30
1	0-Unspecified fracture of fifth metacarpal bone, left hand	0-S62.307	0-S62.30
1	0-Unspecified fracture of other metacarpal bone	0-S62.308	0-S62.30
1	0-Unspecified fracture of unspecified metacarpal bone	0-S62.309	0-S62.30
1	0-Displaced fracture of base of other metacarpal bone	0-S62.31	0-S62.3
1	0-Displaced fracture of base of second metacarpal bone, right hand	0-S62.310	0-S62.31
1	0-Displaced fracture of base of second metacarpal bone, left hand	0-S62.311	0-S62.31
1	0-Displaced fracture of base of third metacarpal bone, right hand	0-S62.312	0-S62.31
1	0-Displaced fracture of base of third metacarpal bone, left hand	0-S62.313	0-S62.31
1	0-Displaced fracture of base of fourth metacarpal bone, right hand	0-S62.314	0-S62.31
1	0-Displaced fracture of base of fourth metacarpal bone, left hand	0-S62.315	0-S62.31
1	0-Displaced fracture of base of fifth metacarpal bone, right hand	0-S62.316	0-S62.31
1	0-Displaced fracture of base of fifth metacarpal bone, left hand	0-S62.317	0-S62.31
1	0-Displaced fracture of base of other metacarpal bone	0-S62.318	0-S62.31
1	0-Displaced fracture of base of unspecified metacarpal bone	0-S62.319	0-S62.31
1	0-Displaced fracture of shaft of other metacarpal bone	0-S62.32	0-S62.3
1	0-Displaced fracture of shaft of second metacarpal bone, right hand	0-S62.320	0-S62.32
1	0-Displaced fracture of shaft of second metacarpal bone, left hand	0-S62.321	0-S62.32
1	0-Displaced fracture of shaft of third metacarpal bone, right hand	0-S62.322	0-S62.32
1	0-Displaced fracture of shaft of third metacarpal bone, left hand	0-S62.323	0-S62.32
1	0-Displaced fracture of shaft of fourth metacarpal bone, right hand	0-S62.324	0-S62.32
1	0-Displaced fracture of shaft of fourth metacarpal bone, left hand	0-S62.325	0-S62.32
1	0-Displaced fracture of shaft of fifth metacarpal bone, right hand	0-S62.326	0-S62.32
1	0-Displaced fracture of shaft of fifth metacarpal bone, left hand	0-S62.327	0-S62.32
1	0-Displaced fracture of shaft of other metacarpal bone	0-S62.328	0-S62.32
1	0-Displaced fracture of shaft of unspecified metacarpal bone	0-S62.329	0-S62.32
1	0-Displaced fracture of neck of other metacarpal bone	0-S62.33	0-S62.3
1	0-Displaced fracture of neck of second metacarpal bone, right hand	0-S62.330	0-S62.33
1	0-Displaced fracture of neck of second metacarpal bone, left hand	0-S62.331	0-S62.33
1	0-Displaced fracture of neck of third metacarpal bone, right hand	0-S62.332	0-S62.33
1	0-Displaced fracture of neck of third metacarpal bone, left hand	0-S62.333	0-S62.33
1	0-Displaced fracture of neck of fourth metacarpal bone, right hand	0-S62.334	0-S62.33
1	0-Displaced fracture of neck of fourth metacarpal bone, left hand	0-S62.335	0-S62.33
1	0-Displaced fracture of neck of fifth metacarpal bone, right hand	0-S62.336	0-S62.33
1	0-Displaced fracture of neck of fifth metacarpal bone, left hand	0-S62.337	0-S62.33
1	0-Displaced fracture of neck of other metacarpal bone	0-S62.338	0-S62.33
1	0-Displaced fracture of neck of unspecified metacarpal bone	0-S62.339	0-S62.33
1	0-Nondisplaced fracture of base of other metacarpal bone	0-S62.34	0-S62.3
1	0-Nondisplaced fracture of base of second metacarpal bone, right hand	0-S62.340	0-S62.34
1	0-Nondisplaced fracture of base of second metacarpal bone, left hand	0-S62.341	0-S62.34
1	0-Nondisplaced fracture of base of third metacarpal bone, right hand	0-S62.342	0-S62.34
1	0-Nondisplaced fracture of base of third metacarpal bone, left hand	0-S62.343	0-S62.34
1	0-Nondisplaced fracture of base of fourth metacarpal bone, right hand	0-S62.344	0-S62.34
1	0-Nondisplaced fracture of base of fourth metacarpal bone, left hand	0-S62.345	0-S62.34
1	0-Nondisplaced fracture of base of fifth metacarpal bone, right hand	0-S62.346	0-S62.34
1	0-Nondisplaced fracture of base of fifth metacarpal bone, left hand	0-S62.347	0-S62.34
1	0-Nondisplaced fracture of base of other metacarpal bone	0-S62.348	0-S62.34
1	0-Nondisplaced fracture of base of unspecified metacarpal bone	0-S62.349	0-S62.34
1	0-Nondisplaced fracture of shaft of other metacarpal bone	0-S62.35	0-S62.3
1	0-Nondisplaced fracture of shaft of second metacarpal bone, right hand	0-S62.350	0-S62.35
1	0-Nondisplaced fracture of shaft of second metacarpal bone, left hand	0-S62.351	0-S62.35
1	0-Nondisplaced fracture of shaft of third metacarpal bone, right hand	0-S62.352	0-S62.35
1	0-Nondisplaced fracture of shaft of third metacarpal bone, left hand	0-S62.353	0-S62.35
1	0-Nondisplaced fracture of shaft of fourth metacarpal bone, right hand	0-S62.354	0-S62.35
1	0-Nondisplaced fracture of shaft of fourth metacarpal bone, left hand	0-S62.355	0-S62.35
1	0-Nondisplaced fracture of shaft of fifth metacarpal bone, right hand	0-S62.356	0-S62.35
1	0-Nondisplaced fracture of shaft of fifth metacarpal bone, left hand	0-S62.357	0-S62.35
1	0-Nondisplaced fracture of shaft of other metacarpal bone	0-S62.358	0-S62.35
1	0-Nondisplaced fracture of shaft of unspecified metacarpal bone	0-S62.359	0-S62.35
1	0-Nondisplaced fracture of neck of other metacarpal bone	0-S62.36	0-S62.3
1	0-Nondisplaced fracture of neck of second metacarpal bone, right hand	0-S62.360	0-S62.36
1	0-Nondisplaced fracture of neck of second metacarpal bone, left hand	0-S62.361	0-S62.36
1	0-Nondisplaced fracture of neck of third metacarpal bone, right hand	0-S62.362	0-S62.36
1	0-Nondisplaced fracture of neck of third metacarpal bone, left hand	0-S62.363	0-S62.36
1	0-Nondisplaced fracture of neck of fourth metacarpal bone, right hand	0-S62.364	0-S62.36
1	0-Nondisplaced fracture of neck of fourth metacarpal bone, left hand	0-S62.365	0-S62.36
1	0-Nondisplaced fracture of neck of fifth metacarpal bone, right hand	0-S62.366	0-S62.36
1	0-Nondisplaced fracture of neck of fifth metacarpal bone, left hand	0-S62.367	0-S62.36
1	0-Nondisplaced fracture of neck of other metacarpal bone	0-S62.368	0-S62.36
1	0-Nondisplaced fracture of neck of unspecified metacarpal bone	0-S62.369	0-S62.36
1	0-Other fracture of other metacarpal bone	0-S62.39	0-S62.3
1	0-Other fracture of second metacarpal bone, right hand	0-S62.390	0-S62.39
1	0-Other fracture of second metacarpal bone, left hand	0-S62.391	0-S62.39
1	0-Other fracture of third metacarpal bone, right hand	0-S62.392	0-S62.39
1	0-Other fracture of third metacarpal bone, left hand	0-S62.393	0-S62.39
1	0-Other fracture of fourth metacarpal bone, right hand	0-S62.394	0-S62.39
1	0-Other fracture of fourth metacarpal bone, left hand	0-S62.395	0-S62.39
1	0-Other fracture of fifth metacarpal bone, right hand	0-S62.396	0-S62.39
1	0-Other fracture of fifth metacarpal bone, left hand	0-S62.397	0-S62.39
1	0-Other fracture of other metacarpal bone	0-S62.398	0-S62.39
1	0-Other fracture of unspecified metacarpal bone	0-S62.399	0-S62.39
1	0-Fracture of thumb	0-S62.5	0-S62
1	0-Fracture of unspecified phalanx of thumb	0-S62.50	0-S62.5
1	0-Fracture of unspecified phalanx of right thumb	0-S62.501	0-S62.50
1	0-Fracture of unspecified phalanx of left thumb	0-S62.502	0-S62.50
1	0-Fracture of unspecified phalanx of unspecified thumb	0-S62.509	0-S62.50
1	0-Fracture of proximal phalanx of thumb	0-S62.51	0-S62.5
1	0-Displaced fracture of proximal phalanx of right thumb	0-S62.511	0-S62.51
1	0-Displaced fracture of proximal phalanx of left thumb	0-S62.512	0-S62.51
1	0-Displaced fracture of proximal phalanx of unspecified thumb	0-S62.513	0-S62.51
1	0-Nondisplaced fracture of proximal phalanx of right thumb	0-S62.514	0-S62.51
1	0-Nondisplaced fracture of proximal phalanx of left thumb	0-S62.515	0-S62.51
1	0-Nondisplaced fracture of proximal phalanx of unspecified thumb	0-S62.516	0-S62.51
1	0-Fracture of distal phalanx of thumb	0-S62.52	0-S62.5
1	0-Displaced fracture of distal phalanx of right thumb	0-S62.521	0-S62.52
1	0-Displaced fracture of distal phalanx of left thumb	0-S62.522	0-S62.52
1	0-Displaced fracture of distal phalanx of unspecified thumb	0-S62.523	0-S62.52
1	0-Nondisplaced fracture of distal phalanx of right thumb	0-S62.524	0-S62.52
1	0-Nondisplaced fracture of distal phalanx of left thumb	0-S62.525	0-S62.52
1	0-Nondisplaced fracture of distal phalanx of unspecified thumb	0-S62.526	0-S62.52
1	0-Fracture of other and unspecified finger(s)	0-S62.6	0-S62
1	0-Fracture of unspecified phalanx of finger	0-S62.60	0-S62.6
1	0-Fracture of unspecified phalanx of right index finger	0-S62.600	0-S62.60
1	0-Fracture of unspecified phalanx of left index finger	0-S62.601	0-S62.60
1	0-Fracture of unspecified phalanx of right middle finger	0-S62.602	0-S62.60
1	0-Fracture of unspecified phalanx of left middle finger	0-S62.603	0-S62.60
1	0-Fracture of unspecified phalanx of right ring finger	0-S62.604	0-S62.60
1	0-Fracture of unspecified phalanx of left ring finger	0-S62.605	0-S62.60
1	0-Fracture of unspecified phalanx of right little finger	0-S62.606	0-S62.60
1	0-Fracture of unspecified phalanx of left little finger	0-S62.607	0-S62.60
1	0-Fracture of unspecified phalanx of other finger	0-S62.608	0-S62.60
1	0-Fracture of unspecified phalanx of unspecified finger	0-S62.609	0-S62.60
1	0-Displaced fracture of proximal phalanx of finger	0-S62.61	0-S62.6
1	0-Displaced fracture of proximal phalanx of right index finger	0-S62.610	0-S62.61
1	0-Displaced fracture of proximal phalanx of left index finger	0-S62.611	0-S62.61
1	0-Displaced fracture of proximal phalanx of right middle finger	0-S62.612	0-S62.61
1	0-Displaced fracture of proximal phalanx of left middle finger	0-S62.613	0-S62.61
1	0-Displaced fracture of proximal phalanx of right ring finger	0-S62.614	0-S62.61
1	0-Displaced fracture of proximal phalanx of left ring finger	0-S62.615	0-S62.61
1	0-Displaced fracture of proximal phalanx of right little finger	0-S62.616	0-S62.61
1	0-Displaced fracture of proximal phalanx of left little finger	0-S62.617	0-S62.61
1	0-Displaced fracture of proximal phalanx of other finger	0-S62.618	0-S62.61
1	0-Displaced fracture of proximal phalanx of unspecified finger	0-S62.619	0-S62.61
1	0-Displaced fracture of middle phalanx of finger	0-S62.62	0-S62.6
1	0-Displaced fracture of middle phalanx of right index finger	0-S62.620	0-S62.62
1	0-Displaced fracture of middle phalanx of left index finger	0-S62.621	0-S62.62
1	0-Displaced fracture of middle phalanx of right middle finger	0-S62.622	0-S62.62
1	0-Displaced fracture of middle phalanx of left middle finger	0-S62.623	0-S62.62
1	0-Displaced fracture of middle phalanx of right ring finger	0-S62.624	0-S62.62
1	0-Displaced fracture of middle phalanx of left ring finger	0-S62.625	0-S62.62
1	0-Displaced fracture of middle phalanx of right little finger	0-S62.626	0-S62.62
1	0-Displaced fracture of middle phalanx of left little finger	0-S62.627	0-S62.62
1	0-Displaced fracture of middle phalanx of other finger	0-S62.628	0-S62.62
1	0-Displaced fracture of middle phalanx of unspecified finger	0-S62.629	0-S62.62
1	0-Displaced fracture of distal phalanx of finger	0-S62.63	0-S62.6
1	0-Displaced fracture of distal phalanx of right index finger	0-S62.630	0-S62.63
1	0-Displaced fracture of distal phalanx of left index finger	0-S62.631	0-S62.63
1	0-Displaced fracture of distal phalanx of right middle finger	0-S62.632	0-S62.63
1	0-Displaced fracture of distal phalanx of left middle finger	0-S62.633	0-S62.63
1	0-Displaced fracture of distal phalanx of right ring finger	0-S62.634	0-S62.63
1	0-Displaced fracture of distal phalanx of left ring finger	0-S62.635	0-S62.63
1	0-Displaced fracture of distal phalanx of right little finger	0-S62.636	0-S62.63
1	0-Displaced fracture of distal phalanx of left little finger	0-S62.637	0-S62.63
1	0-Displaced fracture of distal phalanx of other finger	0-S62.638	0-S62.63
1	0-Displaced fracture of distal phalanx of unspecified finger	0-S62.639	0-S62.63
1	0-Nondisplaced fracture of proximal phalanx of finger	0-S62.64	0-S62.6
1	0-Nondisplaced fracture of proximal phalanx of right index finger	0-S62.640	0-S62.64
1	0-Nondisplaced fracture of proximal phalanx of left index finger	0-S62.641	0-S62.64
1	0-Nondisplaced fracture of proximal phalanx of right middle finger	0-S62.642	0-S62.64
1	0-Nondisplaced fracture of proximal phalanx of left middle finger	0-S62.643	0-S62.64
1	0-Nondisplaced fracture of proximal phalanx of right ring finger	0-S62.644	0-S62.64
1	0-Nondisplaced fracture of proximal phalanx of left ring finger	0-S62.645	0-S62.64
1	0-Nondisplaced fracture of proximal phalanx of right little finger	0-S62.646	0-S62.64
1	0-Nondisplaced fracture of proximal phalanx of left little finger	0-S62.647	0-S62.64
1	0-Nondisplaced fracture of proximal phalanx of other finger	0-S62.648	0-S62.64
1	0-Nondisplaced fracture of proximal phalanx of unspecified finger	0-S62.649	0-S62.64
1	0-Nondisplaced fracture of middle phalanx of finger	0-S62.65	0-S62.6
1	0-Nondisplaced fracture of middle phalanx of right index finger	0-S62.650	0-S62.65
1	0-Nondisplaced fracture of middle phalanx of left index finger	0-S62.651	0-S62.65
1	0-Nondisplaced fracture of middle phalanx of right middle finger	0-S62.652	0-S62.65
1	0-Nondisplaced fracture of middle phalanx of left middle finger	0-S62.653	0-S62.65
1	0-Nondisplaced fracture of middle phalanx of right ring finger	0-S62.654	0-S62.65
1	0-Nondisplaced fracture of middle phalanx of left ring finger	0-S62.655	0-S62.65
1	0-Nondisplaced fracture of middle phalanx of right little finger	0-S62.656	0-S62.65
1	0-Nondisplaced fracture of middle phalanx of left little finger	0-S62.657	0-S62.65
1	0-Nondisplaced fracture of middle phalanx of other finger	0-S62.658	0-S62.65
1	0-Nondisplaced fracture of middle phalanx of unspecified finger	0-S62.659	0-S62.65
1	0-Nondisplaced fracture of distal phalanx of finger	0-S62.66	0-S62.6
1	0-Nondisplaced fracture of distal phalanx of right index finger	0-S62.660	0-S62.66
1	0-Nondisplaced fracture of distal phalanx of left index finger	0-S62.661	0-S62.66
1	0-Nondisplaced fracture of distal phalanx of right middle finger	0-S62.662	0-S62.66
1	0-Nondisplaced fracture of distal phalanx of left middle finger	0-S62.663	0-S62.66
1	0-Nondisplaced fracture of distal phalanx of right ring finger	0-S62.664	0-S62.66
1	0-Nondisplaced fracture of distal phalanx of left ring finger	0-S62.665	0-S62.66
1	0-Nondisplaced fracture of distal phalanx of right little finger	0-S62.666	0-S62.66
1	0-Nondisplaced fracture of distal phalanx of left little finger	0-S62.667	0-S62.66
1	0-Nondisplaced fracture of distal phalanx of other finger	0-S62.668	0-S62.66
1	0-Nondisplaced fracture of distal phalanx of unspecified finger	0-S62.669	0-S62.66
1	0-Unspecified fracture of wrist and hand	0-S62.9	0-S62
1	0-Unspecified fracture of unspecified wrist and hand	0-S62.90	0-S62.9
1	0-Unspecified fracture of right wrist and hand	0-S62.91	0-S62.9
1	0-Unspecified fracture of left wrist and hand	0-S62.92	0-S62.9
1	0-Dislocation and sprain of joints and ligaments at wrist and hand level	0-S63	0-S60-S69
1	0-Subluxation and dislocation of wrist and hand joints	0-S63.0	0-S63
1	0-Unspecified subluxation and dislocation of wrist and hand	0-S63.00	0-S63.0
1	0-Unspecified subluxation of right wrist and hand	0-S63.001	0-S63.00
1	0-Unspecified subluxation of left wrist and hand	0-S63.002	0-S63.00
1	0-Unspecified subluxation of unspecified wrist and hand	0-S63.003	0-S63.00
1	0-Unspecified dislocation of right wrist and hand	0-S63.004	0-S63.00
1	0-Unspecified dislocation of left wrist and hand	0-S63.005	0-S63.00
1	0-Unspecified dislocation of unspecified wrist and hand	0-S63.006	0-S63.00
1	0-Subluxation and dislocation of distal radioulnar joint	0-S63.01	0-S63.0
1	0-Subluxation of distal radioulnar joint of right wrist	0-S63.011	0-S63.01
1	0-Subluxation of distal radioulnar joint of left wrist	0-S63.012	0-S63.01
1	0-Subluxation of distal radioulnar joint of unspecified wrist	0-S63.013	0-S63.01
1	0-Dislocation of distal radioulnar joint of right wrist	0-S63.014	0-S63.01
1	0-Dislocation of distal radioulnar joint of left wrist	0-S63.015	0-S63.01
1	0-Dislocation of distal radioulnar joint of unspecified wrist	0-S63.016	0-S63.01
1	0-Subluxation and dislocation of radiocarpal joint	0-S63.02	0-S63.0
1	0-Subluxation of radiocarpal joint of right wrist	0-S63.021	0-S63.02
1	0-Subluxation of radiocarpal joint of left wrist	0-S63.022	0-S63.02
1	0-Subluxation of radiocarpal joint of unspecified wrist	0-S63.023	0-S63.02
1	0-Dislocation of radiocarpal joint of right wrist	0-S63.024	0-S63.02
1	0-Dislocation of radiocarpal joint of left wrist	0-S63.025	0-S63.02
1	0-Dislocation of radiocarpal joint of unspecified wrist	0-S63.026	0-S63.02
1	0-Subluxation and dislocation of midcarpal joint	0-S63.03	0-S63.0
1	0-Subluxation of midcarpal joint of right wrist	0-S63.031	0-S63.03
1	0-Subluxation of midcarpal joint of left wrist	0-S63.032	0-S63.03
1	0-Subluxation of midcarpal joint of unspecified wrist	0-S63.033	0-S63.03
1	0-Dislocation of midcarpal joint of right wrist	0-S63.034	0-S63.03
1	0-Dislocation of midcarpal joint of left wrist	0-S63.035	0-S63.03
1	0-Dislocation of midcarpal joint of unspecified wrist	0-S63.036	0-S63.03
1	0-Subluxation and dislocation of carpometacarpal joint of thumb	0-S63.04	0-S63.0
1	0-Subluxation of carpometacarpal joint of right thumb	0-S63.041	0-S63.04
1	0-Subluxation of carpometacarpal joint of left thumb	0-S63.042	0-S63.04
1	0-Subluxation of carpometacarpal joint of unspecified thumb	0-S63.043	0-S63.04
1	0-Dislocation of carpometacarpal joint of right thumb	0-S63.044	0-S63.04
1	0-Dislocation of carpometacarpal joint of left thumb	0-S63.045	0-S63.04
1	0-Dislocation of carpometacarpal joint of unspecified thumb	0-S63.046	0-S63.04
1	0-Subluxation and dislocation of other carpometacarpal joint	0-S63.05	0-S63.0
1	0-Subluxation of other carpometacarpal joint of right hand	0-S63.051	0-S63.05
1	0-Subluxation of other carpometacarpal joint of left hand	0-S63.052	0-S63.05
1	0-Subluxation of other carpometacarpal joint of unspecified hand	0-S63.053	0-S63.05
1	0-Dislocation of other carpometacarpal joint of right hand	0-S63.054	0-S63.05
1	0-Dislocation of other carpometacarpal joint of left hand	0-S63.055	0-S63.05
1	0-Dislocation of other carpometacarpal joint of unspecified hand	0-S63.056	0-S63.05
1	0-Subluxation and dislocation of metacarpal (bone), proximal end	0-S63.06	0-S63.0
1	0-Subluxation of metacarpal (bone), proximal end of right hand	0-S63.061	0-S63.06
1	0-Subluxation of metacarpal (bone), proximal end of left hand	0-S63.062	0-S63.06
1	0-Subluxation of metacarpal (bone), proximal end of unspecified hand	0-S63.063	0-S63.06
1	0-Dislocation of metacarpal (bone), proximal end of right hand	0-S63.064	0-S63.06
1	0-Dislocation of metacarpal (bone), proximal end of left hand	0-S63.065	0-S63.06
1	0-Dislocation of metacarpal (bone), proximal end of unspecified hand	0-S63.066	0-S63.06
1	0-Subluxation and dislocation of distal end of ulna	0-S63.07	0-S63.0
1	0-Subluxation of distal end of right ulna	0-S63.071	0-S63.07
1	0-Subluxation of distal end of left ulna	0-S63.072	0-S63.07
1	0-Subluxation of distal end of unspecified ulna	0-S63.073	0-S63.07
1	0-Dislocation of distal end of right ulna	0-S63.074	0-S63.07
1	0-Dislocation of distal end of left ulna	0-S63.075	0-S63.07
1	0-Dislocation of distal end of unspecified ulna	0-S63.076	0-S63.07
1	0-Other subluxation and dislocation of wrist and hand	0-S63.09	0-S63.0
1	0-Other subluxation of right wrist and hand	0-S63.091	0-S63.09
1	0-Other subluxation of left wrist and hand	0-S63.092	0-S63.09
1	0-Other subluxation of unspecified wrist and hand	0-S63.093	0-S63.09
1	0-Other dislocation of right wrist and hand	0-S63.094	0-S63.09
1	0-Other dislocation of left wrist and hand	0-S63.095	0-S63.09
1	0-Other dislocation of unspecified wrist and hand	0-S63.096	0-S63.09
1	0-Subluxation and dislocation of thumb	0-S63.1	0-S63
1	0-Unspecified subluxation and dislocation of thumb	0-S63.10	0-S63.1
1	0-Unspecified subluxation of right thumb	0-S63.101	0-S63.10
1	0-Unspecified subluxation of left thumb	0-S63.102	0-S63.10
1	0-Unspecified subluxation of unspecified thumb	0-S63.103	0-S63.10
1	0-Unspecified dislocation of right thumb	0-S63.104	0-S63.10
1	0-Unspecified dislocation of left thumb	0-S63.105	0-S63.10
1	0-Unspecified dislocation of unspecified thumb	0-S63.106	0-S63.10
1	0-Subluxation and dislocation of metacarpophalangeal joint of thumb	0-S63.11	0-S63.1
1	0-Subluxation of metacarpophalangeal joint of right thumb	0-S63.111	0-S63.11
1	0-Subluxation of metacarpophalangeal joint of left thumb	0-S63.112	0-S63.11
1	0-Subluxation of metacarpophalangeal joint of unspecified thumb	0-S63.113	0-S63.11
1	0-Dislocation of metacarpophalangeal joint of right thumb	0-S63.114	0-S63.11
1	0-Dislocation of metacarpophalangeal joint of left thumb	0-S63.115	0-S63.11
1	0-Dislocation of metacarpophalangeal joint of unspecified thumb	0-S63.116	0-S63.11
1	0-Subluxation and dislocation of interphalangeal joint of thumb	0-S63.12	0-S63.1
1	0-Subluxation of interphalangeal joint of right thumb	0-S63.121	0-S63.12
1	0-Subluxation of interphalangeal joint of left thumb	0-S63.122	0-S63.12
1	0-Subluxation of interphalangeal joint of unspecified thumb	0-S63.123	0-S63.12
1	0-Dislocation of interphalangeal joint of right thumb	0-S63.124	0-S63.12
1	0-Dislocation of interphalangeal joint of left thumb	0-S63.125	0-S63.12
1	0-Dislocation of interphalangeal joint of unspecified thumb	0-S63.126	0-S63.12
1	0-Subluxation and dislocation of other finger(s)	0-S63.2	0-S63
1	0-Unspecified subluxation of other finger	0-S63.20	0-S63.2
1	0-Unspecified subluxation of right index finger	0-S63.200	0-S63.20
1	0-Unspecified subluxation of left index finger	0-S63.201	0-S63.20
1	0-Unspecified subluxation of right middle finger	0-S63.202	0-S63.20
1	0-Unspecified subluxation of left middle finger	0-S63.203	0-S63.20
1	0-Unspecified subluxation of right ring finger	0-S63.204	0-S63.20
1	0-Unspecified subluxation of left ring finger	0-S63.205	0-S63.20
1	0-Unspecified subluxation of right little finger	0-S63.206	0-S63.20
1	0-Unspecified subluxation of left little finger	0-S63.207	0-S63.20
1	0-Unspecified subluxation of other finger	0-S63.208	0-S63.20
1	0-Unspecified subluxation of unspecified finger	0-S63.209	0-S63.20
1	0-Subluxation of metacarpophalangeal joint of finger	0-S63.21	0-S63.2
1	0-Subluxation of metacarpophalangeal joint of right index finger	0-S63.210	0-S63.21
1	0-Subluxation of metacarpophalangeal joint of left index finger	0-S63.211	0-S63.21
1	0-Subluxation of metacarpophalangeal joint of right middle finger	0-S63.212	0-S63.21
1	0-Subluxation of metacarpophalangeal joint of left middle finger	0-S63.213	0-S63.21
1	0-Subluxation of metacarpophalangeal joint of right ring finger	0-S63.214	0-S63.21
1	0-Subluxation of metacarpophalangeal joint of left ring finger	0-S63.215	0-S63.21
1	0-Subluxation of metacarpophalangeal joint of right little finger	0-S63.216	0-S63.21
1	0-Subluxation of metacarpophalangeal joint of left little finger	0-S63.217	0-S63.21
1	0-Subluxation of metacarpophalangeal joint of other finger	0-S63.218	0-S63.21
1	0-Subluxation of metacarpophalangeal joint of unspecified finger	0-S63.219	0-S63.21
1	0-Subluxation of unspecified interphalangeal joint of finger	0-S63.22	0-S63.2
1	0-Subluxation of unspecified interphalangeal joint of right index finger	0-S63.220	0-S63.22
1	0-Subluxation of unspecified interphalangeal joint of left index finger	0-S63.221	0-S63.22
1	0-Subluxation of unspecified interphalangeal joint of right middle finger	0-S63.222	0-S63.22
1	0-Subluxation of unspecified interphalangeal joint of left middle finger	0-S63.223	0-S63.22
1	0-Subluxation of unspecified interphalangeal joint of right ring finger	0-S63.224	0-S63.22
1	0-Subluxation of unspecified interphalangeal joint of left ring finger	0-S63.225	0-S63.22
1	0-Subluxation of unspecified interphalangeal joint of right little finger	0-S63.226	0-S63.22
1	0-Subluxation of unspecified interphalangeal joint of left little finger	0-S63.227	0-S63.22
1	0-Subluxation of unspecified interphalangeal joint of other finger	0-S63.228	0-S63.22
1	0-Subluxation of unspecified interphalangeal joint of unspecified finger	0-S63.229	0-S63.22
1	0-Subluxation of proximal interphalangeal joint of finger	0-S63.23	0-S63.2
1	0-Subluxation of proximal interphalangeal joint of right index finger	0-S63.230	0-S63.23
1	0-Subluxation of proximal interphalangeal joint of left index finger	0-S63.231	0-S63.23
1	0-Subluxation of proximal interphalangeal joint of right middle finger	0-S63.232	0-S63.23
1	0-Subluxation of proximal interphalangeal joint of left middle finger	0-S63.233	0-S63.23
1	0-Subluxation of proximal interphalangeal joint of right ring finger	0-S63.234	0-S63.23
1	0-Subluxation of proximal interphalangeal joint of left ring finger	0-S63.235	0-S63.23
1	0-Subluxation of proximal interphalangeal joint of right little finger	0-S63.236	0-S63.23
1	0-Subluxation of proximal interphalangeal joint of left little finger	0-S63.237	0-S63.23
1	0-Subluxation of proximal interphalangeal joint of other finger	0-S63.238	0-S63.23
1	0-Subluxation of proximal interphalangeal joint of unspecified finger	0-S63.239	0-S63.23
1	0-Subluxation of distal interphalangeal joint of finger	0-S63.24	0-S63.2
1	0-Subluxation of distal interphalangeal joint of right index finger	0-S63.240	0-S63.24
1	0-Subluxation of distal interphalangeal joint of left index finger	0-S63.241	0-S63.24
1	0-Subluxation of distal interphalangeal joint of right middle finger	0-S63.242	0-S63.24
1	0-Subluxation of distal interphalangeal joint of left middle finger	0-S63.243	0-S63.24
1	0-Subluxation of distal interphalangeal joint of right ring finger	0-S63.244	0-S63.24
1	0-Subluxation of distal interphalangeal joint of left ring finger	0-S63.245	0-S63.24
1	0-Subluxation of distal interphalangeal joint of right little finger	0-S63.246	0-S63.24
1	0-Subluxation of distal interphalangeal joint of left little finger	0-S63.247	0-S63.24
1	0-Subluxation of distal interphalangeal joint of other finger	0-S63.248	0-S63.24
1	0-Subluxation of distal interphalangeal joint of unspecified finger	0-S63.249	0-S63.24
1	0-Unspecified dislocation of other finger	0-S63.25	0-S63.2
1	0-Unspecified dislocation of right index finger	0-S63.250	0-S63.25
1	0-Unspecified dislocation of left index finger	0-S63.251	0-S63.25
1	0-Unspecified dislocation of right middle finger	0-S63.252	0-S63.25
1	0-Unspecified dislocation of left middle finger	0-S63.253	0-S63.25
1	0-Unspecified dislocation of right ring finger	0-S63.254	0-S63.25
1	0-Unspecified dislocation of left ring finger	0-S63.255	0-S63.25
1	0-Unspecified dislocation of right little finger	0-S63.256	0-S63.25
1	0-Unspecified dislocation of left little finger	0-S63.257	0-S63.25
1	0-Unspecified dislocation of other finger	0-S63.258	0-S63.25
1	0-Unspecified dislocation of unspecified finger	0-S63.259	0-S63.25
1	0-Dislocation of metacarpophalangeal joint of finger	0-S63.26	0-S63.2
1	0-Dislocation of metacarpophalangeal joint of right index finger	0-S63.260	0-S63.26
1	0-Dislocation of metacarpophalangeal joint of left index finger	0-S63.261	0-S63.26
1	0-Dislocation of metacarpophalangeal joint of right middle finger	0-S63.262	0-S63.26
1	0-Dislocation of metacarpophalangeal joint of left middle finger	0-S63.263	0-S63.26
1	0-Dislocation of metacarpophalangeal joint of right ring finger	0-S63.264	0-S63.26
1	0-Dislocation of metacarpophalangeal joint of left ring finger	0-S63.265	0-S63.26
1	0-Dislocation of metacarpophalangeal joint of right little finger	0-S63.266	0-S63.26
1	0-Dislocation of metacarpophalangeal joint of left little finger	0-S63.267	0-S63.26
1	0-Dislocation of metacarpophalangeal joint of other finger	0-S63.268	0-S63.26
1	0-Dislocation of metacarpophalangeal joint of unspecified finger	0-S63.269	0-S63.26
1	0-Dislocation of unspecified interphalangeal joint of finger	0-S63.27	0-S63.2
1	0-Dislocation of unspecified interphalangeal joint of right index finger	0-S63.270	0-S63.27
1	0-Dislocation of unspecified interphalangeal joint of left index finger	0-S63.271	0-S63.27
1	0-Dislocation of unspecified interphalangeal joint of right middle finger	0-S63.272	0-S63.27
1	0-Dislocation of unspecified interphalangeal joint of left middle finger	0-S63.273	0-S63.27
1	0-Dislocation of unspecified interphalangeal joint of right ring finger	0-S63.274	0-S63.27
1	0-Dislocation of unspecified interphalangeal joint of left ring finger	0-S63.275	0-S63.27
1	0-Dislocation of unspecified interphalangeal joint of right little finger	0-S63.276	0-S63.27
1	0-Dislocation of unspecified interphalangeal joint of left little finger	0-S63.277	0-S63.27
1	0-Dislocation of unspecified interphalangeal joint of other finger	0-S63.278	0-S63.27
1	0-Dislocation of unspecified interphalangeal joint of unspecified finger	0-S63.279	0-S63.27
1	0-Dislocation of proximal interphalangeal joint of finger	0-S63.28	0-S63.2
1	0-Dislocation of proximal interphalangeal joint of right index finger	0-S63.280	0-S63.28
1	0-Dislocation of proximal interphalangeal joint of left index finger	0-S63.281	0-S63.28
1	0-Dislocation of proximal interphalangeal joint of right middle finger	0-S63.282	0-S63.28
1	0-Dislocation of proximal interphalangeal joint of left middle finger	0-S63.283	0-S63.28
1	0-Dislocation of proximal interphalangeal joint of right ring finger	0-S63.284	0-S63.28
1	0-Dislocation of proximal interphalangeal joint of left ring finger	0-S63.285	0-S63.28
1	0-Dislocation of proximal interphalangeal joint of right little finger	0-S63.286	0-S63.28
1	0-Dislocation of proximal interphalangeal joint of left little finger	0-S63.287	0-S63.28
1	0-Dislocation of proximal interphalangeal joint of other finger	0-S63.288	0-S63.28
1	0-Dislocation of proximal interphalangeal joint of unspecified finger	0-S63.289	0-S63.28
1	0-Dislocation of distal interphalangeal joint of finger	0-S63.29	0-S63.2
1	0-Dislocation of distal interphalangeal joint of right index finger	0-S63.290	0-S63.29
1	0-Dislocation of distal interphalangeal joint of left index finger	0-S63.291	0-S63.29
1	0-Dislocation of distal interphalangeal joint of right middle finger	0-S63.292	0-S63.29
1	0-Dislocation of distal interphalangeal joint of left middle finger	0-S63.293	0-S63.29
1	0-Dislocation of distal interphalangeal joint of right ring finger	0-S63.294	0-S63.29
1	0-Dislocation of distal interphalangeal joint of left ring finger	0-S63.295	0-S63.29
1	0-Dislocation of distal interphalangeal joint of right little finger	0-S63.296	0-S63.29
1	0-Dislocation of distal interphalangeal joint of left little finger	0-S63.297	0-S63.29
1	0-Dislocation of distal interphalangeal joint of other finger	0-S63.298	0-S63.29
1	0-Dislocation of distal interphalangeal joint of unspecified finger	0-S63.299	0-S63.29
1	0-Traumatic rupture of ligament of wrist	0-S63.3	0-S63
1	0-Traumatic rupture of unspecified ligament of wrist	0-S63.30	0-S63.3
1	0-Traumatic rupture of unspecified ligament of right wrist	0-S63.301	0-S63.30
1	0-Traumatic rupture of unspecified ligament of left wrist	0-S63.302	0-S63.30
1	0-Traumatic rupture of unspecified ligament of unspecified wrist	0-S63.309	0-S63.30
1	0-Traumatic rupture of collateral ligament of wrist	0-S63.31	0-S63.3
1	0-Traumatic rupture of collateral ligament of right wrist	0-S63.311	0-S63.31
1	0-Traumatic rupture of collateral ligament of left wrist	0-S63.312	0-S63.31
1	0-Traumatic rupture of collateral ligament of unspecified wrist	0-S63.319	0-S63.31
1	0-Traumatic rupture of radiocarpal ligament	0-S63.32	0-S63.3
1	0-Traumatic rupture of right radiocarpal ligament	0-S63.321	0-S63.32
1	0-Traumatic rupture of left radiocarpal ligament	0-S63.322	0-S63.32
1	0-Traumatic rupture of unspecified radiocarpal ligament	0-S63.329	0-S63.32
1	0-Traumatic rupture of ulnocarpal (palmar) ligament	0-S63.33	0-S63.3
1	0-Traumatic rupture of right ulnocarpal (palmar) ligament	0-S63.331	0-S63.33
1	0-Traumatic rupture of left ulnocarpal (palmar) ligament	0-S63.332	0-S63.33
1	0-Traumatic rupture of unspecified ulnocarpal (palmar) ligament	0-S63.339	0-S63.33
1	0-Traumatic rupture of other ligament of wrist	0-S63.39	0-S63.3
1	0-Traumatic rupture of other ligament of right wrist	0-S63.391	0-S63.39
1	0-Traumatic rupture of other ligament of left wrist	0-S63.392	0-S63.39
1	0-Traumatic rupture of other ligament of unspecified wrist	0-S63.399	0-S63.39
1	0-Traumatic rupture of ligament of finger at metacarpophalangeal and interphalangeal joint(s)	0-S63.4	0-S63
1	0-Traumatic rupture of unspecified ligament of finger at metacarpophalangeal and interphalangeal joint	0-S63.40	0-S63.4
1	0-Traumatic rupture of unspecified ligament of right index finger at metacarpophalangeal and interphalangeal joint	0-S63.400	0-S63.40
1	0-Traumatic rupture of unspecified ligament of left index finger at metacarpophalangeal and interphalangeal joint	0-S63.401	0-S63.40
1	0-Traumatic rupture of unspecified ligament of right middle finger at metacarpophalangeal and interphalangeal joint	0-S63.402	0-S63.40
1	0-Traumatic rupture of unspecified ligament of left middle finger at metacarpophalangeal and interphalangeal joint	0-S63.403	0-S63.40
1	0-Traumatic rupture of unspecified ligament of right ring finger at metacarpophalangeal and interphalangeal joint	0-S63.404	0-S63.40
1	0-Traumatic rupture of unspecified ligament of left ring finger at metacarpophalangeal and interphalangeal joint	0-S63.405	0-S63.40
1	0-Traumatic rupture of unspecified ligament of right little finger at metacarpophalangeal and interphalangeal joint	0-S63.406	0-S63.40
1	0-Traumatic rupture of unspecified ligament of left little finger at metacarpophalangeal and interphalangeal joint	0-S63.407	0-S63.40
1	0-Traumatic rupture of unspecified ligament of other finger at metacarpophalangeal and interphalangeal joint	0-S63.408	0-S63.40
1	0-Traumatic rupture of unspecified ligament of unspecified finger at metacarpophalangeal and interphalangeal joint	0-S63.409	0-S63.40
1	0-Traumatic rupture of collateral ligament of finger at metacarpophalangeal and interphalangeal joint	0-S63.41	0-S63.4
1	0-Traumatic rupture of collateral ligament of right index finger at metacarpophalangeal and interphalangeal joint	0-S63.410	0-S63.41
1	0-Traumatic rupture of collateral ligament of left index finger at metacarpophalangeal and interphalangeal joint	0-S63.411	0-S63.41
1	0-Traumatic rupture of collateral ligament of right middle finger at metacarpophalangeal and interphalangeal joint	0-S63.412	0-S63.41
1	0-Traumatic rupture of collateral ligament of left middle finger at metacarpophalangeal and interphalangeal joint	0-S63.413	0-S63.41
1	0-Traumatic rupture of collateral ligament of right ring finger at metacarpophalangeal and interphalangeal joint	0-S63.414	0-S63.41
1	0-Traumatic rupture of collateral ligament of left ring finger at metacarpophalangeal and interphalangeal joint	0-S63.415	0-S63.41
1	0-Traumatic rupture of collateral ligament of right little finger at metacarpophalangeal and interphalangeal joint	0-S63.416	0-S63.41
1	0-Traumatic rupture of collateral ligament of left little finger at metacarpophalangeal and interphalangeal joint	0-S63.417	0-S63.41
1	0-Traumatic rupture of collateral ligament of other finger at metacarpophalangeal and interphalangeal joint	0-S63.418	0-S63.41
1	0-Traumatic rupture of collateral ligament of unspecified finger at metacarpophalangeal and interphalangeal joint	0-S63.419	0-S63.41
1	0-Traumatic rupture of palmar ligament of finger at metacarpophalangeal and interphalangeal joint	0-S63.42	0-S63.4
1	0-Traumatic rupture of palmar ligament of right index finger at metacarpophalangeal and interphalangeal joint	0-S63.420	0-S63.42
1	0-Traumatic rupture of palmar ligament of left index finger at metacarpophalangeal and interphalangeal joint	0-S63.421	0-S63.42
1	0-Traumatic rupture of palmar ligament of right middle finger at metacarpophalangeal and interphalangeal joint	0-S63.422	0-S63.42
1	0-Traumatic rupture of palmar ligament of left middle finger at metacarpophalangeal and interphalangeal joint	0-S63.423	0-S63.42
1	0-Traumatic rupture of palmar ligament of right ring finger at metacarpophalangeal and interphalangeal joint	0-S63.424	0-S63.42
1	0-Traumatic rupture of palmar ligament of left ring finger at metacarpophalangeal and interphalangeal joint	0-S63.425	0-S63.42
1	0-Traumatic rupture of palmar ligament of right little finger at metacarpophalangeal and interphalangeal joint	0-S63.426	0-S63.42
1	0-Traumatic rupture of palmar ligament of left little finger at metacarpophalangeal and interphalangeal joint	0-S63.427	0-S63.42
1	0-Traumatic rupture of palmar ligament of other finger at metacarpophalangeal and interphalangeal joint	0-S63.428	0-S63.42
1	0-Traumatic rupture of palmar ligament of unspecified finger at metacarpophalangeal and interphalangeal joint	0-S63.429	0-S63.42
1	0-Traumatic rupture of volar plate of finger at metacarpophalangeal and interphalangeal joint	0-S63.43	0-S63.4
1	0-Traumatic rupture of volar plate of right index finger at metacarpophalangeal and interphalangeal joint	0-S63.430	0-S63.43
1	0-Traumatic rupture of volar plate of left index finger at metacarpophalangeal and interphalangeal joint	0-S63.431	0-S63.43
1	0-Traumatic rupture of volar plate of right middle finger at metacarpophalangeal and interphalangeal joint	0-S63.432	0-S63.43
1	0-Traumatic rupture of volar plate of left middle finger at metacarpophalangeal and interphalangeal joint	0-S63.433	0-S63.43
1	0-Traumatic rupture of volar plate of right ring finger at metacarpophalangeal and interphalangeal joint	0-S63.434	0-S63.43
1	0-Traumatic rupture of volar plate of left ring finger at metacarpophalangeal and interphalangeal joint	0-S63.435	0-S63.43
1	0-Traumatic rupture of volar plate of right little finger at metacarpophalangeal and interphalangeal joint	0-S63.436	0-S63.43
1	0-Traumatic rupture of volar plate of left little finger at metacarpophalangeal and interphalangeal joint	0-S63.437	0-S63.43
1	0-Traumatic rupture of volar plate of other finger at metacarpophalangeal and interphalangeal joint	0-S63.438	0-S63.43
1	0-Traumatic rupture of volar plate of unspecified finger at metacarpophalangeal and interphalangeal joint	0-S63.439	0-S63.43
1	0-Traumatic rupture of other ligament of finger at metacarpophalangeal and interphalangeal joint	0-S63.49	0-S63.4
1	0-Traumatic rupture of other ligament of right index finger at metacarpophalangeal and interphalangeal joint	0-S63.490	0-S63.49
1	0-Traumatic rupture of other ligament of left index finger at metacarpophalangeal and interphalangeal joint	0-S63.491	0-S63.49
1	0-Traumatic rupture of other ligament of right middle finger at metacarpophalangeal and interphalangeal joint	0-S63.492	0-S63.49
1	0-Traumatic rupture of other ligament of left middle finger at metacarpophalangeal and interphalangeal joint	0-S63.493	0-S63.49
1	0-Traumatic rupture of other ligament of right ring finger at metacarpophalangeal and interphalangeal joint	0-S63.494	0-S63.49
1	0-Traumatic rupture of other ligament of left ring finger at metacarpophalangeal and interphalangeal joint	0-S63.495	0-S63.49
1	0-Traumatic rupture of other ligament of right little finger at metacarpophalangeal and interphalangeal joint	0-S63.496	0-S63.49
1	0-Traumatic rupture of other ligament of left little finger at metacarpophalangeal and interphalangeal joint	0-S63.497	0-S63.49
1	0-Traumatic rupture of other ligament of other finger at metacarpophalangeal and interphalangeal joint	0-S63.498	0-S63.49
1	0-Traumatic rupture of other ligament of unspecified finger at metacarpophalangeal and interphalangeal joint	0-S63.499	0-S63.49
1	0-Other and unspecified sprain of wrist	0-S63.5	0-S63
1	0-Unspecified sprain of wrist	0-S63.50	0-S63.5
1	0-Unspecified sprain of right wrist	0-S63.501	0-S63.50
1	0-Unspecified sprain of left wrist	0-S63.502	0-S63.50
1	0-Unspecified sprain of unspecified wrist	0-S63.509	0-S63.50
1	0-Sprain of carpal (joint)	0-S63.51	0-S63.5
1	0-Sprain of carpal joint of right wrist	0-S63.511	0-S63.51
1	0-Sprain of carpal joint of left wrist	0-S63.512	0-S63.51
1	0-Sprain of carpal joint of unspecified wrist	0-S63.519	0-S63.51
1	0-Sprain of radiocarpal joint	0-S63.52	0-S63.5
1	0-Sprain of radiocarpal joint of right wrist	0-S63.521	0-S63.52
1	0-Sprain of radiocarpal joint of left wrist	0-S63.522	0-S63.52
1	0-Sprain of radiocarpal joint of unspecified wrist	0-S63.529	0-S63.52
1	0-Other specified sprain of wrist	0-S63.59	0-S63.5
1	0-Other specified sprain of right wrist	0-S63.591	0-S63.59
1	0-Other specified sprain of left wrist	0-S63.592	0-S63.59
1	0-Other specified sprain of unspecified wrist	0-S63.599	0-S63.59
1	0-Other and unspecified sprain of finger(s)	0-S63.6	0-S63
1	0-Unspecified sprain of thumb	0-S63.60	0-S63.6
1	0-Unspecified sprain of right thumb	0-S63.601	0-S63.60
1	0-Unspecified sprain of left thumb	0-S63.602	0-S63.60
1	0-Unspecified sprain of unspecified thumb	0-S63.609	0-S63.60
1	0-Unspecified sprain of other and unspecified finger(s)	0-S63.61	0-S63.6
1	0-Unspecified sprain of right index finger	0-S63.610	0-S63.61
1	0-Unspecified sprain of left index finger	0-S63.611	0-S63.61
1	0-Unspecified sprain of right middle finger	0-S63.612	0-S63.61
1	0-Unspecified sprain of left middle finger	0-S63.613	0-S63.61
1	0-Unspecified sprain of right ring finger	0-S63.614	0-S63.61
1	0-Unspecified sprain of left ring finger	0-S63.615	0-S63.61
1	0-Unspecified sprain of right little finger	0-S63.616	0-S63.61
1	0-Unspecified sprain of left little finger	0-S63.617	0-S63.61
1	0-Unspecified sprain of other finger	0-S63.618	0-S63.61
1	0-Unspecified sprain of unspecified finger	0-S63.619	0-S63.61
1	0-Sprain of interphalangeal joint of thumb	0-S63.62	0-S63.6
1	0-Sprain of interphalangeal joint of right thumb	0-S63.621	0-S63.62
1	0-Sprain of interphalangeal joint of left thumb	0-S63.622	0-S63.62
1	0-Sprain of interphalangeal joint of unspecified thumb	0-S63.629	0-S63.62
1	0-Sprain of interphalangeal joint of other and unspecified finger(s)	0-S63.63	0-S63.6
1	0-Sprain of interphalangeal joint of right index finger	0-S63.630	0-S63.63
1	0-Sprain of interphalangeal joint of left index finger	0-S63.631	0-S63.63
1	0-Sprain of interphalangeal joint of right middle finger	0-S63.632	0-S63.63
1	0-Sprain of interphalangeal joint of left middle finger	0-S63.633	0-S63.63
1	0-Sprain of interphalangeal joint of right ring finger	0-S63.634	0-S63.63
1	0-Sprain of interphalangeal joint of left ring finger	0-S63.635	0-S63.63
1	0-Sprain of interphalangeal joint of right little finger	0-S63.636	0-S63.63
1	0-Sprain of interphalangeal joint of left little finger	0-S63.637	0-S63.63
1	0-Sprain of interphalangeal joint of other finger	0-S63.638	0-S63.63
1	0-Sprain of interphalangeal joint of unspecified finger	0-S63.639	0-S63.63
1	0-Sprain of metacarpophalangeal joint of thumb	0-S63.64	0-S63.6
1	0-Sprain of metacarpophalangeal joint of right thumb	0-S63.641	0-S63.64
1	0-Sprain of metacarpophalangeal joint of left thumb	0-S63.642	0-S63.64
1	0-Sprain of metacarpophalangeal joint of unspecified thumb	0-S63.649	0-S63.64
1	0-Sprain of metacarpophalangeal joint of other and unspecified finger(s)	0-S63.65	0-S63.6
1	0-Sprain of metacarpophalangeal joint of right index finger	0-S63.650	0-S63.65
1	0-Sprain of metacarpophalangeal joint of left index finger	0-S63.651	0-S63.65
1	0-Sprain of metacarpophalangeal joint of right middle finger	0-S63.652	0-S63.65
1	0-Sprain of metacarpophalangeal joint of left middle finger	0-S63.653	0-S63.65
1	0-Sprain of metacarpophalangeal joint of right ring finger	0-S63.654	0-S63.65
1	0-Sprain of metacarpophalangeal joint of left ring finger	0-S63.655	0-S63.65
1	0-Sprain of metacarpophalangeal joint of right little finger	0-S63.656	0-S63.65
1	0-Sprain of metacarpophalangeal joint of left little finger	0-S63.657	0-S63.65
1	0-Sprain of metacarpophalangeal joint of other finger	0-S63.658	0-S63.65
1	0-Sprain of metacarpophalangeal joint of unspecified finger	0-S63.659	0-S63.65
1	0-Other sprain of thumb	0-S63.68	0-S63.6
1	0-Other sprain of right thumb	0-S63.681	0-S63.68
1	0-Other sprain of left thumb	0-S63.682	0-S63.68
1	0-Other sprain of unspecified thumb	0-S63.689	0-S63.68
1	0-Other sprain of other and unspecified finger(s)	0-S63.69	0-S63.6
1	0-Other sprain of right index finger	0-S63.690	0-S63.69
1	0-Other sprain of left index finger	0-S63.691	0-S63.69
1	0-Other sprain of right middle finger	0-S63.692	0-S63.69
1	0-Other sprain of left middle finger	0-S63.693	0-S63.69
1	0-Other sprain of right ring finger	0-S63.694	0-S63.69
1	0-Other sprain of left ring finger	0-S63.695	0-S63.69
1	0-Other sprain of right little finger	0-S63.696	0-S63.69
1	0-Other sprain of left little finger	0-S63.697	0-S63.69
1	0-Other sprain of other finger	0-S63.698	0-S63.69
1	0-Other sprain of unspecified finger	0-S63.699	0-S63.69
1	0-Sprain of other part of wrist and hand	0-S63.8	0-S63
1	0-Sprain of other part of wrist and hand	0-S63.8X	0-S63.8
1	0-Sprain of other part of right wrist and hand	0-S63.8X1	0-S63.8X
1	0-Sprain of other part of left wrist and hand	0-S63.8X2	0-S63.8X
1	0-Sprain of other part of unspecified wrist and hand	0-S63.8X9	0-S63.8X
1	0-Sprain of unspecified part of wrist and hand	0-S63.9	0-S63
1	0-Sprain of unspecified part of unspecified wrist and hand	0-S63.90	0-S63.9
1	0-Sprain of unspecified part of right wrist and hand	0-S63.91	0-S63.9
1	0-Sprain of unspecified part of left wrist and hand	0-S63.92	0-S63.9
1	0-Injury of nerves at wrist and hand level	0-S64	0-S60-S69
1	0-Injury of ulnar nerve at wrist and hand level	0-S64.0	0-S64
1	0-Injury of ulnar nerve at wrist and hand level of unspecified arm	0-S64.00	0-S64.0
1	0-Injury of ulnar nerve at wrist and hand level of right arm	0-S64.01	0-S64.0
1	0-Injury of ulnar nerve at wrist and hand level of left arm	0-S64.02	0-S64.0
1	0-Injury of median nerve at wrist and hand level	0-S64.1	0-S64
1	0-Injury of median nerve at wrist and hand level of unspecified arm	0-S64.10	0-S64.1
1	0-Injury of median nerve at wrist and hand level of right arm	0-S64.11	0-S64.1
1	0-Injury of median nerve at wrist and hand level of left arm	0-S64.12	0-S64.1
1	0-Injury of radial nerve at wrist and hand level	0-S64.2	0-S64
1	0-Injury of radial nerve at wrist and hand level of unspecified arm	0-S64.20	0-S64.2
1	0-Injury of radial nerve at wrist and hand level of right arm	0-S64.21	0-S64.2
1	0-Injury of radial nerve at wrist and hand level of left arm	0-S64.22	0-S64.2
1	0-Injury of digital nerve of thumb	0-S64.3	0-S64
1	0-Injury of digital nerve of unspecified thumb	0-S64.30	0-S64.3
1	0-Injury of digital nerve of right thumb	0-S64.31	0-S64.3
1	0-Injury of digital nerve of left thumb	0-S64.32	0-S64.3
1	0-Injury of digital nerve of other and unspecified finger	0-S64.4	0-S64
1	0-Injury of digital nerve of unspecified finger	0-S64.40	0-S64.4
1	0-Injury of digital nerve of other finger	0-S64.49	0-S64.4
1	0-Injury of digital nerve of right index finger	0-S64.490	0-S64.49
1	0-Injury of digital nerve of left index finger	0-S64.491	0-S64.49
1	0-Injury of digital nerve of right middle finger	0-S64.492	0-S64.49
1	0-Injury of digital nerve of left middle finger	0-S64.493	0-S64.49
1	0-Injury of digital nerve of right ring finger	0-S64.494	0-S64.49
1	0-Injury of digital nerve of left ring finger	0-S64.495	0-S64.49
1	0-Injury of digital nerve of right little finger	0-S64.496	0-S64.49
1	0-Injury of digital nerve of left little finger	0-S64.497	0-S64.49
1	0-Injury of digital nerve of other finger	0-S64.498	0-S64.49
1	0-Injury of other nerves at wrist and hand level	0-S64.8	0-S64
1	0-Injury of other nerves at wrist and hand level	0-S64.8X	0-S64.8
1	0-Injury of other nerves at wrist and hand level of right arm	0-S64.8X1	0-S64.8X
1	0-Injury of other nerves at wrist and hand level of left arm	0-S64.8X2	0-S64.8X
1	0-Injury of other nerves at wrist and hand level of unspecified arm	0-S64.8X9	0-S64.8X
1	0-Injury of unspecified nerve at wrist and hand level	0-S64.9	0-S64
1	0-Injury of unspecified nerve at wrist and hand level of unspecified arm	0-S64.90	0-S64.9
1	0-Injury of unspecified nerve at wrist and hand level of right arm	0-S64.91	0-S64.9
1	0-Injury of unspecified nerve at wrist and hand level of left arm	0-S64.92	0-S64.9
1	0-Injury of blood vessels at wrist and hand level	0-S65	0-S60-S69
1	0-Injury of ulnar artery at wrist and hand level	0-S65.0	0-S65
1	0-Unspecified injury of ulnar artery at wrist and hand level	0-S65.00	0-S65.0
1	0-Unspecified injury of ulnar artery at wrist and hand level of right arm	0-S65.001	0-S65.00
1	0-Unspecified injury of ulnar artery at wrist and hand level of left arm	0-S65.002	0-S65.00
1	0-Unspecified injury of ulnar artery at wrist and hand level of unspecified arm	0-S65.009	0-S65.00
1	0-Laceration of ulnar artery at wrist and hand level	0-S65.01	0-S65.0
1	0-Laceration of ulnar artery at wrist and hand level of right arm	0-S65.011	0-S65.01
1	0-Laceration of ulnar artery at wrist and hand level of left arm	0-S65.012	0-S65.01
1	0-Laceration of ulnar artery at wrist and hand level of unspecified arm	0-S65.019	0-S65.01
1	0-Other specified injury of ulnar artery at wrist and hand level	0-S65.09	0-S65.0
1	0-Other specified injury of ulnar artery at wrist and hand level of right arm	0-S65.091	0-S65.09
1	0-Other specified injury of ulnar artery at wrist and hand level of left arm	0-S65.092	0-S65.09
1	0-Other specified injury of ulnar artery at wrist and hand level of unspecified arm	0-S65.099	0-S65.09
1	0-Injury of radial artery at wrist and hand level	0-S65.1	0-S65
1	0-Unspecified injury of radial artery at wrist and hand level	0-S65.10	0-S65.1
1	0-Unspecified injury of radial artery at wrist and hand level of right arm	0-S65.101	0-S65.10
1	0-Unspecified injury of radial artery at wrist and hand level of left arm	0-S65.102	0-S65.10
1	0-Unspecified injury of radial artery at wrist and hand level of unspecified arm	0-S65.109	0-S65.10
1	0-Laceration of radial artery at wrist and hand level	0-S65.11	0-S65.1
1	0-Laceration of radial artery at wrist and hand level of right arm	0-S65.111	0-S65.11
1	0-Laceration of radial artery at wrist and hand level of left arm	0-S65.112	0-S65.11
1	0-Laceration of radial artery at wrist and hand level of unspecified arm	0-S65.119	0-S65.11
1	0-Other specified injury of radial artery at wrist and hand level	0-S65.19	0-S65.1
1	0-Other specified injury of radial artery at wrist and hand level of right arm	0-S65.191	0-S65.19
1	0-Other specified injury of radial artery at wrist and hand level of left arm	0-S65.192	0-S65.19
1	0-Other specified injury of radial artery at wrist and hand level of unspecified arm	0-S65.199	0-S65.19
1	0-Injury of superficial palmar arch	0-S65.2	0-S65
1	0-Unspecified injury of superficial palmar arch	0-S65.20	0-S65.2
1	0-Unspecified injury of superficial palmar arch of right hand	0-S65.201	0-S65.20
1	0-Unspecified injury of superficial palmar arch of left hand	0-S65.202	0-S65.20
1	0-Unspecified injury of superficial palmar arch of unspecified hand	0-S65.209	0-S65.20
1	0-Laceration of superficial palmar arch	0-S65.21	0-S65.2
1	0-Laceration of superficial palmar arch of right hand	0-S65.211	0-S65.21
1	0-Laceration of superficial palmar arch of left hand	0-S65.212	0-S65.21
1	0-Laceration of superficial palmar arch of unspecified hand	0-S65.219	0-S65.21
1	0-Other specified injury of superficial palmar arch	0-S65.29	0-S65.2
1	0-Other specified injury of superficial palmar arch of right hand	0-S65.291	0-S65.29
1	0-Other specified injury of superficial palmar arch of left hand	0-S65.292	0-S65.29
1	0-Other specified injury of superficial palmar arch of unspecified hand	0-S65.299	0-S65.29
1	0-Injury of deep palmar arch	0-S65.3	0-S65
1	0-Unspecified injury of deep palmar arch	0-S65.30	0-S65.3
1	0-Unspecified injury of deep palmar arch of right hand	0-S65.301	0-S65.30
1	0-Unspecified injury of deep palmar arch of left hand	0-S65.302	0-S65.30
1	0-Unspecified injury of deep palmar arch of unspecified hand	0-S65.309	0-S65.30
1	0-Laceration of deep palmar arch	0-S65.31	0-S65.3
1	0-Laceration of deep palmar arch of right hand	0-S65.311	0-S65.31
1	0-Laceration of deep palmar arch of left hand	0-S65.312	0-S65.31
1	0-Laceration of deep palmar arch of unspecified hand	0-S65.319	0-S65.31
1	0-Other specified injury of deep palmar arch	0-S65.39	0-S65.3
1	0-Other specified injury of deep palmar arch of right hand	0-S65.391	0-S65.39
1	0-Other specified injury of deep palmar arch of left hand	0-S65.392	0-S65.39
1	0-Other specified injury of deep palmar arch of unspecified hand	0-S65.399	0-S65.39
1	0-Injury of blood vessel of thumb	0-S65.4	0-S65
1	0-Unspecified injury of blood vessel of thumb	0-S65.40	0-S65.4
1	0-Unspecified injury of blood vessel of right thumb	0-S65.401	0-S65.40
1	0-Unspecified injury of blood vessel of left thumb	0-S65.402	0-S65.40
1	0-Unspecified injury of blood vessel of unspecified thumb	0-S65.409	0-S65.40
1	0-Laceration of blood vessel of thumb	0-S65.41	0-S65.4
1	0-Laceration of blood vessel of right thumb	0-S65.411	0-S65.41
1	0-Laceration of blood vessel of left thumb	0-S65.412	0-S65.41
1	0-Laceration of blood vessel of unspecified thumb	0-S65.419	0-S65.41
1	0-Other specified injury of blood vessel of thumb	0-S65.49	0-S65.4
1	0-Other specified injury of blood vessel of right thumb	0-S65.491	0-S65.49
1	0-Other specified injury of blood vessel of left thumb	0-S65.492	0-S65.49
1	0-Other specified injury of blood vessel of unspecified thumb	0-S65.499	0-S65.49
1	0-Injury of blood vessel of other and unspecified finger	0-S65.5	0-S65
1	0-Unspecified injury of blood vessel of other and unspecified finger	0-S65.50	0-S65.5
1	0-Unspecified injury of blood vessel of right index finger	0-S65.500	0-S65.50
1	0-Unspecified injury of blood vessel of left index finger	0-S65.501	0-S65.50
1	0-Unspecified injury of blood vessel of right middle finger	0-S65.502	0-S65.50
1	0-Unspecified injury of blood vessel of left middle finger	0-S65.503	0-S65.50
1	0-Unspecified injury of blood vessel of right ring finger	0-S65.504	0-S65.50
1	0-Unspecified injury of blood vessel of left ring finger	0-S65.505	0-S65.50
1	0-Unspecified injury of blood vessel of right little finger	0-S65.506	0-S65.50
1	0-Unspecified injury of blood vessel of left little finger	0-S65.507	0-S65.50
1	0-Unspecified injury of blood vessel of other finger	0-S65.508	0-S65.50
1	0-Unspecified injury of blood vessel of unspecified finger	0-S65.509	0-S65.50
1	0-Laceration of blood vessel of other and unspecified finger	0-S65.51	0-S65.5
1	0-Laceration of blood vessel of right index finger	0-S65.510	0-S65.51
1	0-Laceration of blood vessel of left index finger	0-S65.511	0-S65.51
1	0-Laceration of blood vessel of right middle finger	0-S65.512	0-S65.51
1	0-Laceration of blood vessel of left middle finger	0-S65.513	0-S65.51
1	0-Laceration of blood vessel of right ring finger	0-S65.514	0-S65.51
1	0-Laceration of blood vessel of left ring finger	0-S65.515	0-S65.51
1	0-Laceration of blood vessel of right little finger	0-S65.516	0-S65.51
1	0-Laceration of blood vessel of left little finger	0-S65.517	0-S65.51
1	0-Laceration of blood vessel of other finger	0-S65.518	0-S65.51
1	0-Laceration of blood vessel of unspecified finger	0-S65.519	0-S65.51
1	0-Other specified injury of blood vessel of other and unspecified finger	0-S65.59	0-S65.5
1	0-Other specified injury of blood vessel of right index finger	0-S65.590	0-S65.59
1	0-Other specified injury of blood vessel of left index finger	0-S65.591	0-S65.59
1	0-Other specified injury of blood vessel of right middle finger	0-S65.592	0-S65.59
1	0-Other specified injury of blood vessel of left middle finger	0-S65.593	0-S65.59
1	0-Other specified injury of blood vessel of right ring finger	0-S65.594	0-S65.59
1	0-Other specified injury of blood vessel of left ring finger	0-S65.595	0-S65.59
1	0-Other specified injury of blood vessel of right little finger	0-S65.596	0-S65.59
1	0-Other specified injury of blood vessel of left little finger	0-S65.597	0-S65.59
1	0-Other specified injury of blood vessel of other finger	0-S65.598	0-S65.59
1	0-Other specified injury of blood vessel of unspecified finger	0-S65.599	0-S65.59
1	0-Injury of other blood vessels at wrist and hand level	0-S65.8	0-S65
1	0-Unspecified injury of other blood vessels at wrist and hand level	0-S65.80	0-S65.8
1	0-Unspecified injury of other blood vessels at wrist and hand level of right arm	0-S65.801	0-S65.80
1	0-Unspecified injury of other blood vessels at wrist and hand level of left arm	0-S65.802	0-S65.80
1	0-Unspecified injury of other blood vessels at wrist and hand level of unspecified arm	0-S65.809	0-S65.80
1	0-Laceration of other blood vessels at wrist and hand level	0-S65.81	0-S65.8
1	0-Laceration of other blood vessels at wrist and hand level of right arm	0-S65.811	0-S65.81
1	0-Laceration of other blood vessels at wrist and hand level of left arm	0-S65.812	0-S65.81
1	0-Laceration of other blood vessels at wrist and hand level of unspecified arm	0-S65.819	0-S65.81
1	0-Other specified injury of other blood vessels at wrist and hand level	0-S65.89	0-S65.8
1	0-Other specified injury of other blood vessels at wrist and hand level of right arm	0-S65.891	0-S65.89
1	0-Other specified injury of other blood vessels at wrist and hand level of left arm	0-S65.892	0-S65.89
1	0-Other specified injury of other blood vessels at wrist and hand level of unspecified arm	0-S65.899	0-S65.89
1	0-Injury of unspecified blood vessel at wrist and hand level	0-S65.9	0-S65
1	0-Unspecified injury of unspecified blood vessel at wrist and hand level	0-S65.90	0-S65.9
1	0-Unspecified injury of unspecified blood vessel at wrist and hand level of right arm	0-S65.901	0-S65.90
1	0-Unspecified injury of unspecified blood vessel at wrist and hand level of left arm	0-S65.902	0-S65.90
1	0-Unspecified injury of unspecified blood vessel at wrist and hand level of unspecified arm	0-S65.909	0-S65.90
1	0-Laceration of unspecified blood vessel at wrist and hand level	0-S65.91	0-S65.9
1	0-Laceration of unspecified blood vessel at wrist and hand level of right arm	0-S65.911	0-S65.91
1	0-Laceration of unspecified blood vessel at wrist and hand level of left arm	0-S65.912	0-S65.91
1	0-Laceration of unspecified blood vessel at wrist and hand level of unspecified arm	0-S65.919	0-S65.91
1	0-Other specified injury of unspecified blood vessel at wrist and hand level	0-S65.99	0-S65.9
1	0-Other specified injury of unspecified blood vessel at wrist and hand of right arm	0-S65.991	0-S65.99
1	0-Other specified injury of unspecified blood vessel at wrist and hand of left arm	0-S65.992	0-S65.99
1	0-Other specified injury of unspecified blood vessel at wrist and hand of unspecified arm	0-S65.999	0-S65.99
1	0-Injury of muscle, fascia and tendon at wrist and hand level	0-S66	0-S60-S69
1	0-Injury of long flexor muscle, fascia and tendon of thumb at wrist and hand level	0-S66.0	0-S66
1	0-Unspecified injury of long flexor muscle, fascia and tendon of thumb at wrist and hand level	0-S66.00	0-S66.0
1	0-Unspecified injury of long flexor muscle, fascia and tendon of right thumb at wrist and hand level	0-S66.001	0-S66.00
1	0-Unspecified injury of long flexor muscle, fascia and tendon of left thumb at wrist and hand level	0-S66.002	0-S66.00
1	0-Unspecified injury of long flexor muscle, fascia and tendon of unspecified thumb at wrist and hand level	0-S66.009	0-S66.00
1	0-Strain of long flexor muscle, fascia and tendon of thumb at wrist and hand level	0-S66.01	0-S66.0
1	0-Strain of long flexor muscle, fascia and tendon of right thumb at wrist and hand level	0-S66.011	0-S66.01
1	0-Strain of long flexor muscle, fascia and tendon of left thumb at wrist and hand level	0-S66.012	0-S66.01
1	0-Strain of long flexor muscle, fascia and tendon of unspecified thumb at wrist and hand level	0-S66.019	0-S66.01
1	0-Laceration of long flexor muscle, fascia and tendon of thumb at wrist and hand level	0-S66.02	0-S66.0
1	0-Laceration of long flexor muscle, fascia and tendon of right thumb at wrist and hand level	0-S66.021	0-S66.02
1	0-Laceration of long flexor muscle, fascia and tendon of left thumb at wrist and hand level	0-S66.022	0-S66.02
1	0-Laceration of long flexor muscle, fascia and tendon of unspecified thumb at wrist and hand level	0-S66.029	0-S66.02
1	0-Other specified injury of long flexor muscle, fascia and tendon of thumb at wrist and hand level	0-S66.09	0-S66.0
1	0-Other specified injury of long flexor muscle, fascia and tendon of right thumb at wrist and hand level	0-S66.091	0-S66.09
1	0-Other specified injury of long flexor muscle, fascia and tendon of left thumb at wrist and hand level	0-S66.092	0-S66.09
1	0-Other specified injury of long flexor muscle, fascia and tendon of unspecified thumb at wrist and hand level	0-S66.099	0-S66.09
1	0-Injury of flexor muscle, fascia and tendon of other and unspecified finger at wrist and hand level	0-S66.1	0-S66
1	0-Unspecified injury of flexor muscle, fascia and tendon of other and unspecified finger at wrist and hand level	0-S66.10	0-S66.1
1	0-Unspecified injury of flexor muscle, fascia and tendon of right index finger at wrist and hand level	0-S66.100	0-S66.10
1	0-Unspecified injury of flexor muscle, fascia and tendon of left index finger at wrist and hand level	0-S66.101	0-S66.10
1	0-Unspecified injury of flexor muscle, fascia and tendon of right middle finger at wrist and hand level	0-S66.102	0-S66.10
1	0-Unspecified injury of flexor muscle, fascia and tendon of left middle finger at wrist and hand level	0-S66.103	0-S66.10
1	0-Unspecified injury of flexor muscle, fascia and tendon of right ring finger at wrist and hand level	0-S66.104	0-S66.10
1	0-Unspecified injury of flexor muscle, fascia and tendon of left ring finger at wrist and hand level	0-S66.105	0-S66.10
1	0-Unspecified injury of flexor muscle, fascia and tendon of right little finger at wrist and hand level	0-S66.106	0-S66.10
1	0-Unspecified injury of flexor muscle, fascia and tendon of left little finger at wrist and hand level	0-S66.107	0-S66.10
1	0-Unspecified injury of flexor muscle, fascia and tendon of other finger at wrist and hand level	0-S66.108	0-S66.10
1	0-Unspecified injury of flexor muscle, fascia and tendon of unspecified finger at wrist and hand level	0-S66.109	0-S66.10
1	0-Strain of flexor muscle, fascia and tendon of other and unspecified finger at wrist and hand level	0-S66.11	0-S66.1
1	0-Strain of flexor muscle, fascia and tendon of right index finger at wrist and hand level	0-S66.110	0-S66.11
1	0-Strain of flexor muscle, fascia and tendon of left index finger at wrist and hand level	0-S66.111	0-S66.11
1	0-Strain of flexor muscle, fascia and tendon of right middle finger at wrist and hand level	0-S66.112	0-S66.11
1	0-Strain of flexor muscle, fascia and tendon of left middle finger at wrist and hand level	0-S66.113	0-S66.11
1	0-Strain of flexor muscle, fascia and tendon of right ring finger at wrist and hand level	0-S66.114	0-S66.11
1	0-Strain of flexor muscle, fascia and tendon of left ring finger at wrist and hand level	0-S66.115	0-S66.11
1	0-Strain of flexor muscle, fascia and tendon of right little finger at wrist and hand level	0-S66.116	0-S66.11
1	0-Strain of flexor muscle, fascia and tendon of left little finger at wrist and hand level	0-S66.117	0-S66.11
1	0-Strain of flexor muscle, fascia and tendon of other finger at wrist and hand level	0-S66.118	0-S66.11
1	0-Strain of flexor muscle, fascia and tendon of unspecified finger at wrist and hand level	0-S66.119	0-S66.11
1	0-Laceration of flexor muscle, fascia and tendon of other and unspecified finger at wrist and hand level	0-S66.12	0-S66.1
1	0-Laceration of flexor muscle, fascia and tendon of right index finger at wrist and hand level	0-S66.120	0-S66.12
1	0-Laceration of flexor muscle, fascia and tendon of left index finger at wrist and hand level	0-S66.121	0-S66.12
1	0-Laceration of flexor muscle, fascia and tendon of right middle finger at wrist and hand level	0-S66.122	0-S66.12
1	0-Laceration of flexor muscle, fascia and tendon of left middle finger at wrist and hand level	0-S66.123	0-S66.12
1	0-Laceration of flexor muscle, fascia and tendon of right ring finger at wrist and hand level	0-S66.124	0-S66.12
1	0-Laceration of flexor muscle, fascia and tendon of left ring finger at wrist and hand level	0-S66.125	0-S66.12
1	0-Laceration of flexor muscle, fascia and tendon of right little finger at wrist and hand level	0-S66.126	0-S66.12
1	0-Laceration of flexor muscle, fascia and tendon of left little finger at wrist and hand level	0-S66.127	0-S66.12
1	0-Laceration of flexor muscle, fascia and tendon of other finger at wrist and hand level	0-S66.128	0-S66.12
1	0-Laceration of flexor muscle, fascia and tendon of unspecified finger at wrist and hand level	0-S66.129	0-S66.12
1	0-Other injury of flexor muscle, fascia and tendon of other and unspecified finger at wrist and hand level	0-S66.19	0-S66.1
1	0-Other injury of flexor muscle, fascia and tendon of right index finger at wrist and hand level	0-S66.190	0-S66.19
1	0-Other injury of flexor muscle, fascia and tendon of left index finger at wrist and hand level	0-S66.191	0-S66.19
1	0-Other injury of flexor muscle, fascia and tendon of right middle finger at wrist and hand level	0-S66.192	0-S66.19
1	0-Other injury of flexor muscle, fascia and tendon of left middle finger at wrist and hand level	0-S66.193	0-S66.19
1	0-Other injury of flexor muscle, fascia and tendon of right ring finger at wrist and hand level	0-S66.194	0-S66.19
1	0-Other injury of flexor muscle, fascia and tendon of left ring finger at wrist and hand level	0-S66.195	0-S66.19
1	0-Other injury of flexor muscle, fascia and tendon of right little finger at wrist and hand level	0-S66.196	0-S66.19
1	0-Other injury of flexor muscle, fascia and tendon of left little finger at wrist and hand level	0-S66.197	0-S66.19
1	0-Other injury of flexor muscle, fascia and tendon of other finger at wrist and hand level	0-S66.198	0-S66.19
1	0-Other injury of flexor muscle, fascia and tendon of unspecified finger at wrist and hand level	0-S66.199	0-S66.19
1	0-Injury of extensor muscle, fascia and tendon of thumb at wrist and hand level	0-S66.2	0-S66
1	0-Unspecified injury of extensor muscle, fascia and tendon of thumb at wrist and hand level	0-S66.20	0-S66.2
1	0-Unspecified injury of extensor muscle, fascia and tendon of right thumb at wrist and hand level	0-S66.201	0-S66.20
1	0-Unspecified injury of extensor muscle, fascia and tendon of left thumb at wrist and hand level	0-S66.202	0-S66.20
1	0-Unspecified injury of extensor muscle, fascia and tendon of unspecified thumb at wrist and hand level	0-S66.209	0-S66.20
1	0-Strain of extensor muscle, fascia and tendon of thumb at wrist and hand level	0-S66.21	0-S66.2
1	0-Strain of extensor muscle, fascia and tendon of right thumb at wrist and hand level	0-S66.211	0-S66.21
1	0-Strain of extensor muscle, fascia and tendon of left thumb at wrist and hand level	0-S66.212	0-S66.21
1	0-Strain of extensor muscle, fascia and tendon of unspecified thumb at wrist and hand level	0-S66.219	0-S66.21
1	0-Laceration of extensor muscle, fascia and tendon of thumb at wrist and hand level	0-S66.22	0-S66.2
1	0-Laceration of extensor muscle, fascia and tendon of right thumb at wrist and hand level	0-S66.221	0-S66.22
1	0-Laceration of extensor muscle, fascia and tendon of left thumb at wrist and hand level	0-S66.222	0-S66.22
1	0-Laceration of extensor muscle, fascia and tendon of unspecified thumb at wrist and hand level	0-S66.229	0-S66.22
1	0-Other specified injury of extensor muscle, fascia and tendon of thumb at wrist and hand level	0-S66.29	0-S66.2
1	0-Other specified injury of extensor muscle, fascia and tendon of right thumb at wrist and hand level	0-S66.291	0-S66.29
1	0-Other specified injury of extensor muscle, fascia and tendon of left thumb at wrist and hand level	0-S66.292	0-S66.29
1	0-Other specified injury of extensor muscle, fascia and tendon of unspecified thumb at wrist and hand level	0-S66.299	0-S66.29
1	0-Injury of extensor muscle, fascia and tendon of other and unspecified finger at wrist and hand level	0-S66.3	0-S66
1	0-Unspecified injury of extensor muscle, fascia and tendon of other and unspecified finger at wrist and hand level	0-S66.30	0-S66.3
1	0-Unspecified injury of extensor muscle, fascia and tendon of right index finger at wrist and hand level	0-S66.300	0-S66.30
1	0-Unspecified injury of extensor muscle, fascia and tendon of left index finger at wrist and hand level	0-S66.301	0-S66.30
1	0-Unspecified injury of extensor muscle, fascia and tendon of right middle finger at wrist and hand level	0-S66.302	0-S66.30
1	0-Unspecified injury of extensor muscle, fascia and tendon of left middle finger at wrist and hand level	0-S66.303	0-S66.30
1	0-Unspecified injury of extensor muscle, fascia and tendon of right ring finger at wrist and hand level	0-S66.304	0-S66.30
1	0-Unspecified injury of extensor muscle, fascia and tendon of left ring finger at wrist and hand level	0-S66.305	0-S66.30
1	0-Unspecified injury of extensor muscle, fascia and tendon of right little finger at wrist and hand level	0-S66.306	0-S66.30
1	0-Unspecified injury of extensor muscle, fascia and tendon of left little finger at wrist and hand level	0-S66.307	0-S66.30
1	0-Unspecified injury of extensor muscle, fascia and tendon of other finger at wrist and hand level	0-S66.308	0-S66.30
1	0-Unspecified injury of extensor muscle, fascia and tendon of unspecified finger at wrist and hand level	0-S66.309	0-S66.30
1	0-Strain of extensor muscle, fascia and tendon of other and unspecified finger at wrist and hand level	0-S66.31	0-S66.3
1	0-Strain of extensor muscle, fascia and tendon of right index finger at wrist and hand level	0-S66.310	0-S66.31
1	0-Strain of extensor muscle, fascia and tendon of left index finger at wrist and hand level	0-S66.311	0-S66.31
1	0-Strain of extensor muscle, fascia and tendon of right middle finger at wrist and hand level	0-S66.312	0-S66.31
1	0-Strain of extensor muscle, fascia and tendon of left middle finger at wrist and hand level	0-S66.313	0-S66.31
1	0-Strain of extensor muscle, fascia and tendon of right ring finger at wrist and hand level	0-S66.314	0-S66.31
1	0-Strain of extensor muscle, fascia and tendon of left ring finger at wrist and hand level	0-S66.315	0-S66.31
1	0-Strain of extensor muscle, fascia and tendon of right little finger at wrist and hand level	0-S66.316	0-S66.31
1	0-Strain of extensor muscle, fascia and tendon of left little finger at wrist and hand level	0-S66.317	0-S66.31
1	0-Strain of extensor muscle, fascia and tendon of other finger at wrist and hand level	0-S66.318	0-S66.31
1	0-Strain of extensor muscle, fascia and tendon of unspecified finger at wrist and hand level	0-S66.319	0-S66.31
1	0-Laceration of extensor muscle, fascia and tendon of other and unspecified finger at wrist and hand level	0-S66.32	0-S66.3
1	0-Laceration of extensor muscle, fascia and tendon of right index finger at wrist and hand level	0-S66.320	0-S66.32
1	0-Laceration of extensor muscle, fascia and tendon of left index finger at wrist and hand level	0-S66.321	0-S66.32
1	0-Laceration of extensor muscle, fascia and tendon of right middle finger at wrist and hand level	0-S66.322	0-S66.32
1	0-Laceration of extensor muscle, fascia and tendon of left middle finger at wrist and hand level	0-S66.323	0-S66.32
1	0-Laceration of extensor muscle, fascia and tendon of right ring finger at wrist and hand level	0-S66.324	0-S66.32
1	0-Laceration of extensor muscle, fascia and tendon of left ring finger at wrist and hand level	0-S66.325	0-S66.32
1	0-Laceration of extensor muscle, fascia and tendon of right little finger at wrist and hand level	0-S66.326	0-S66.32
1	0-Laceration of extensor muscle, fascia and tendon of left little finger at wrist and hand level	0-S66.327	0-S66.32
1	0-Laceration of extensor muscle, fascia and tendon of other finger at wrist and hand level	0-S66.328	0-S66.32
1	0-Laceration of extensor muscle, fascia and tendon of unspecified finger at wrist and hand level	0-S66.329	0-S66.32
1	0-Other injury of extensor muscle, fascia and tendon of other and unspecified finger at wrist and hand level	0-S66.39	0-S66.3
1	0-Other injury of extensor muscle, fascia and tendon of right index finger at wrist and hand level	0-S66.390	0-S66.39
1	0-Other injury of extensor muscle, fascia and tendon of left index finger at wrist and hand level	0-S66.391	0-S66.39
1	0-Other injury of extensor muscle, fascia and tendon of right middle finger at wrist and hand level	0-S66.392	0-S66.39
1	0-Other injury of extensor muscle, fascia and tendon of left middle finger at wrist and hand level	0-S66.393	0-S66.39
1	0-Other injury of extensor muscle, fascia and tendon of right ring finger at wrist and hand level	0-S66.394	0-S66.39
1	0-Other injury of extensor muscle, fascia and tendon of left ring finger at wrist and hand level	0-S66.395	0-S66.39
1	0-Other injury of extensor muscle, fascia and tendon of right little finger at wrist and hand level	0-S66.396	0-S66.39
1	0-Other injury of extensor muscle, fascia and tendon of left little finger at wrist and hand level	0-S66.397	0-S66.39
1	0-Other injury of extensor muscle, fascia and tendon of other finger at wrist and hand level	0-S66.398	0-S66.39
1	0-Other injury of extensor muscle, fascia and tendon of unspecified finger at wrist and hand level	0-S66.399	0-S66.39
1	0-Injury of intrinsic muscle, fascia and tendon of thumb at wrist and hand level	0-S66.4	0-S66
1	0-Unspecified injury of intrinsic muscle, fascia and tendon of thumb at wrist and hand level	0-S66.40	0-S66.4
1	0-Unspecified injury of intrinsic muscle, fascia and tendon of right thumb at wrist and hand level	0-S66.401	0-S66.40
1	0-Unspecified injury of intrinsic muscle, fascia and tendon of left thumb at wrist and hand level	0-S66.402	0-S66.40
1	0-Unspecified injury of intrinsic muscle, fascia and tendon of unspecified thumb at wrist and hand level	0-S66.409	0-S66.40
1	0-Strain of intrinsic muscle, fascia and tendon of thumb at wrist and hand level	0-S66.41	0-S66.4
1	0-Strain of intrinsic muscle, fascia and tendon of right thumb at wrist and hand level	0-S66.411	0-S66.41
1	0-Strain of intrinsic muscle, fascia and tendon of left thumb at wrist and hand level	0-S66.412	0-S66.41
1	0-Strain of intrinsic muscle, fascia and tendon of unspecified thumb at wrist and hand level	0-S66.419	0-S66.41
1	0-Laceration of intrinsic muscle, fascia and tendon of thumb at wrist and hand level	0-S66.42	0-S66.4
1	0-Laceration of intrinsic muscle, fascia and tendon of right thumb at wrist and hand level	0-S66.421	0-S66.42
1	0-Laceration of intrinsic muscle, fascia and tendon of left thumb at wrist and hand level	0-S66.422	0-S66.42
1	0-Laceration of intrinsic muscle, fascia and tendon of unspecified thumb at wrist and hand level	0-S66.429	0-S66.42
1	0-Other specified injury of intrinsic muscle, fascia and tendon of thumb at wrist and hand level	0-S66.49	0-S66.4
1	0-Other specified injury of intrinsic muscle, fascia and tendon of right thumb at wrist and hand level	0-S66.491	0-S66.49
1	0-Other specified injury of intrinsic muscle, fascia and tendon of left thumb at wrist and hand level	0-S66.492	0-S66.49
1	0-Other specified injury of intrinsic muscle, fascia and tendon of unspecified thumb at wrist and hand level	0-S66.499	0-S66.49
1	0-Injury of intrinsic muscle, fascia and tendon of other and unspecified finger at wrist and hand level	0-S66.5	0-S66
1	0-Unspecified injury of intrinsic muscle, fascia and tendon of other and unspecified finger at wrist and hand level	0-S66.50	0-S66.5
1	0-Unspecified injury of intrinsic muscle, fascia and tendon of right index finger at wrist and hand level	0-S66.500	0-S66.50
1	0-Unspecified injury of intrinsic muscle, fascia and tendon of left index finger at wrist and hand level	0-S66.501	0-S66.50
1	0-Unspecified injury of intrinsic muscle, fascia and tendon of right middle finger at wrist and hand level	0-S66.502	0-S66.50
1	0-Unspecified injury of intrinsic muscle, fascia and tendon of left middle finger at wrist and hand level	0-S66.503	0-S66.50
1	0-Unspecified injury of intrinsic muscle, fascia and tendon of right ring finger at wrist and hand level	0-S66.504	0-S66.50
1	0-Unspecified injury of intrinsic muscle, fascia and tendon of left ring finger at wrist and hand level	0-S66.505	0-S66.50
1	0-Unspecified injury of intrinsic muscle, fascia and tendon of right little finger at wrist and hand level	0-S66.506	0-S66.50
1	0-Unspecified injury of intrinsic muscle, fascia and tendon of left little finger at wrist and hand level	0-S66.507	0-S66.50
1	0-Unspecified injury of intrinsic muscle, fascia and tendon of other finger at wrist and hand level	0-S66.508	0-S66.50
1	0-Unspecified injury of intrinsic muscle, fascia and tendon of unspecified finger at wrist and hand level	0-S66.509	0-S66.50
1	0-Strain of intrinsic muscle, fascia and tendon of other and unspecified finger at wrist and hand level	0-S66.51	0-S66.5
1	0-Strain of intrinsic muscle, fascia and tendon of right index finger at wrist and hand level	0-S66.510	0-S66.51
1	0-Strain of intrinsic muscle, fascia and tendon of left index finger at wrist and hand level	0-S66.511	0-S66.51
1	0-Strain of intrinsic muscle, fascia and tendon of right middle finger at wrist and hand level	0-S66.512	0-S66.51
1	0-Strain of intrinsic muscle, fascia and tendon of left middle finger at wrist and hand level	0-S66.513	0-S66.51
1	0-Strain of intrinsic muscle, fascia and tendon of right ring finger at wrist and hand level	0-S66.514	0-S66.51
1	0-Strain of intrinsic muscle, fascia and tendon of left ring finger at wrist and hand level	0-S66.515	0-S66.51
1	0-Strain of intrinsic muscle, fascia and tendon of right little finger at wrist and hand level	0-S66.516	0-S66.51
1	0-Strain of intrinsic muscle, fascia and tendon of left little finger at wrist and hand level	0-S66.517	0-S66.51
1	0-Strain of intrinsic muscle, fascia and tendon of other finger at wrist and hand level	0-S66.518	0-S66.51
1	0-Strain of intrinsic muscle, fascia and tendon of unspecified finger at wrist and hand level	0-S66.519	0-S66.51
1	0-Laceration of intrinsic muscle, fascia and tendon of other and unspecified finger at wrist and hand level	0-S66.52	0-S66.5
1	0-Laceration of intrinsic muscle, fascia and tendon of right index finger at wrist and hand level	0-S66.520	0-S66.52
1	0-Laceration of intrinsic muscle, fascia and tendon of left index finger at wrist and hand level	0-S66.521	0-S66.52
1	0-Laceration of intrinsic muscle, fascia and tendon of right middle finger at wrist and hand level	0-S66.522	0-S66.52
1	0-Laceration of intrinsic muscle, fascia and tendon of left middle finger at wrist and hand level	0-S66.523	0-S66.52
1	0-Laceration of intrinsic muscle, fascia and tendon of right ring finger at wrist and hand level	0-S66.524	0-S66.52
1	0-Laceration of intrinsic muscle, fascia and tendon of left ring finger at wrist and hand level	0-S66.525	0-S66.52
1	0-Laceration of intrinsic muscle, fascia and tendon of right little finger at wrist and hand level	0-S66.526	0-S66.52
1	0-Laceration of intrinsic muscle, fascia and tendon of left little finger at wrist and hand level	0-S66.527	0-S66.52
1	0-Laceration of intrinsic muscle, fascia and tendon of other finger at wrist and hand level	0-S66.528	0-S66.52
1	0-Laceration of intrinsic muscle, fascia and tendon of unspecified finger at wrist and hand level	0-S66.529	0-S66.52
1	0-Other injury of intrinsic muscle, fascia and tendon of other and unspecified finger at wrist and hand level	0-S66.59	0-S66.5
1	0-Other injury of intrinsic muscle, fascia and tendon of right index finger at wrist and hand level	0-S66.590	0-S66.59
1	0-Other injury of intrinsic muscle, fascia and tendon of left index finger at wrist and hand level	0-S66.591	0-S66.59
1	0-Other injury of intrinsic muscle, fascia and tendon of right middle finger at wrist and hand level	0-S66.592	0-S66.59
1	0-Other injury of intrinsic muscle, fascia and tendon of left middle finger at wrist and hand level	0-S66.593	0-S66.59
1	0-Other injury of intrinsic muscle, fascia and tendon of right ring finger at wrist and hand level	0-S66.594	0-S66.59
1	0-Other injury of intrinsic muscle, fascia and tendon of left ring finger at wrist and hand level	0-S66.595	0-S66.59
1	0-Other injury of intrinsic muscle, fascia and tendon of right little finger at wrist and hand level	0-S66.596	0-S66.59
1	0-Other injury of intrinsic muscle, fascia and tendon of left little finger at wrist and hand level	0-S66.597	0-S66.59
1	0-Other injury of intrinsic muscle, fascia and tendon of other finger at wrist and hand level	0-S66.598	0-S66.59
1	0-Other injury of intrinsic muscle, fascia and tendon of unspecified finger at wrist and hand level	0-S66.599	0-S66.59
1	0-Injury of other specified muscles, fascia and tendons at wrist and hand level	0-S66.8	0-S66
1	0-Unspecified injury of other specified muscles, fascia and tendons at wrist and hand level	0-S66.80	0-S66.8
1	0-Unspecified injury of other specified muscles, fascia and tendons at wrist and hand level, right hand	0-S66.801	0-S66.80
1	0-Unspecified injury of other specified muscles, fascia and tendons at wrist and hand level, left hand	0-S66.802	0-S66.80
1	0-Unspecified injury of other specified muscles, fascia and tendons at wrist and hand level, unspecified hand	0-S66.809	0-S66.80
1	0-Strain of other specified muscles, fascia and tendons at wrist and hand level	0-S66.81	0-S66.8
1	0-Strain of other specified muscles, fascia and tendons at wrist and hand level, right hand	0-S66.811	0-S66.81
1	0-Strain of other specified muscles, fascia and tendons at wrist and hand level, left hand	0-S66.812	0-S66.81
1	0-Strain of other specified muscles, fascia and tendons at wrist and hand level, unspecified hand	0-S66.819	0-S66.81
1	0-Laceration of other specified muscles, fascia and tendons at wrist and hand level	0-S66.82	0-S66.8
1	0-Laceration of other specified muscles, fascia and tendons at wrist and hand level, right hand	0-S66.821	0-S66.82
1	0-Laceration of other specified muscles, fascia and tendons at wrist and hand level, left hand	0-S66.822	0-S66.82
1	0-Laceration of other specified muscles, fascia and tendons at wrist and hand level, unspecified hand	0-S66.829	0-S66.82
1	0-Other injury of other specified muscles, fascia and tendons at wrist and hand level	0-S66.89	0-S66.8
1	0-Other injury of other specified muscles, fascia and tendons at wrist and hand level, right hand	0-S66.891	0-S66.89
1	0-Other injury of other specified muscles, fascia and tendons at wrist and hand level, left hand	0-S66.892	0-S66.89
1	0-Other injury of other specified muscles, fascia and tendons at wrist and hand level, unspecified hand	0-S66.899	0-S66.89
1	0-Injury of unspecified muscle, fascia and tendon at wrist and hand level	0-S66.9	0-S66
1	0-Unspecified injury of unspecified muscle, fascia and tendon at wrist and hand level	0-S66.90	0-S66.9
1	0-Unspecified injury of unspecified muscle, fascia and tendon at wrist and hand level, right hand	0-S66.901	0-S66.90
1	0-Unspecified injury of unspecified muscle, fascia and tendon at wrist and hand level, left hand	0-S66.902	0-S66.90
1	0-Unspecified injury of unspecified muscle, fascia and tendon at wrist and hand level, unspecified hand	0-S66.909	0-S66.90
1	0-Strain of unspecified muscle, fascia and tendon at wrist and hand level	0-S66.91	0-S66.9
1	0-Strain of unspecified muscle, fascia and tendon at wrist and hand level, right hand	0-S66.911	0-S66.91
1	0-Strain of unspecified muscle, fascia and tendon at wrist and hand level, left hand	0-S66.912	0-S66.91
1	0-Strain of unspecified muscle, fascia and tendon at wrist and hand level, unspecified hand	0-S66.919	0-S66.91
1	0-Laceration of unspecified muscle, fascia and tendon at wrist and hand level	0-S66.92	0-S66.9
1	0-Laceration of unspecified muscle, fascia and tendon at wrist and hand level, right hand	0-S66.921	0-S66.92
1	0-Laceration of unspecified muscle, fascia and tendon at wrist and hand level, left hand	0-S66.922	0-S66.92
1	0-Laceration of unspecified muscle, fascia and tendon at wrist and hand level, unspecified hand	0-S66.929	0-S66.92
1	0-Other injury of unspecified muscle, fascia and tendon at wrist and hand level	0-S66.99	0-S66.9
1	0-Other injury of unspecified muscle, fascia and tendon at wrist and hand level, right hand	0-S66.991	0-S66.99
1	0-Other injury of unspecified muscle, fascia and tendon at wrist and hand level, left hand	0-S66.992	0-S66.99
1	0-Other injury of unspecified muscle, fascia and tendon at wrist and hand level, unspecified hand	0-S66.999	0-S66.99
1	0-Crushing injury of wrist, hand and fingers	0-S67	0-S60-S69
1	0-Crushing injury of thumb	0-S67.0	0-S67
1	0-Crushing injury of unspecified thumb	0-S67.00	0-S67.0
1	0-Crushing injury of right thumb	0-S67.01	0-S67.0
1	0-Crushing injury of left thumb	0-S67.02	0-S67.0
1	0-Crushing injury of other and unspecified finger(s)	0-S67.1	0-S67
1	0-Crushing injury of unspecified finger(s)	0-S67.10	0-S67.1
1	0-Crushing injury of other finger(s)	0-S67.19	0-S67.1
1	0-Crushing injury of right index finger	0-S67.190	0-S67.19
1	0-Crushing injury of left index finger	0-S67.191	0-S67.19
1	0-Crushing injury of right middle finger	0-S67.192	0-S67.19
1	0-Crushing injury of left middle finger	0-S67.193	0-S67.19
1	0-Crushing injury of right ring finger	0-S67.194	0-S67.19
1	0-Crushing injury of left ring finger	0-S67.195	0-S67.19
1	0-Crushing injury of right little finger	0-S67.196	0-S67.19
1	0-Crushing injury of left little finger	0-S67.197	0-S67.19
1	0-Crushing injury of other finger	0-S67.198	0-S67.19
1	0-Crushing injury of hand	0-S67.2	0-S67
1	0-Crushing injury of unspecified hand	0-S67.20	0-S67.2
1	0-Crushing injury of right hand	0-S67.21	0-S67.2
1	0-Crushing injury of left hand	0-S67.22	0-S67.2
1	0-Crushing injury of wrist	0-S67.3	0-S67
1	0-Crushing injury of unspecified wrist	0-S67.30	0-S67.3
1	0-Crushing injury of right wrist	0-S67.31	0-S67.3
1	0-Crushing injury of left wrist	0-S67.32	0-S67.3
1	0-Crushing injury of wrist and hand	0-S67.4	0-S67
1	0-Crushing injury of unspecified wrist and hand	0-S67.40	0-S67.4
1	0-Crushing injury of right wrist and hand	0-S67.41	0-S67.4
1	0-Crushing injury of left wrist and hand	0-S67.42	0-S67.4
1	0-Crushing injury of unspecified part(s) of wrist, hand and fingers	0-S67.9	0-S67
1	0-Crushing injury of unspecified part(s) of unspecified wrist, hand and fingers	0-S67.90	0-S67.9
1	0-Crushing injury of unspecified part(s) of right wrist, hand and fingers	0-S67.91	0-S67.9
1	0-Crushing injury of unspecified part(s) of left wrist, hand and fingers	0-S67.92	0-S67.9
1	0-Traumatic amputation of wrist, hand and fingers	0-S68	0-S60-S69
1	0-Traumatic metacarpophalangeal amputation of thumb	0-S68.0	0-S68
1	0-Complete traumatic metacarpophalangeal amputation of thumb	0-S68.01	0-S68.0
1	0-Complete traumatic metacarpophalangeal amputation of right thumb	0-S68.011	0-S68.01
1	0-Complete traumatic metacarpophalangeal amputation of left thumb	0-S68.012	0-S68.01
1	0-Complete traumatic metacarpophalangeal amputation of unspecified thumb	0-S68.019	0-S68.01
1	0-Partial traumatic metacarpophalangeal amputation of thumb	0-S68.02	0-S68.0
1	0-Partial traumatic metacarpophalangeal amputation of right thumb	0-S68.021	0-S68.02
1	0-Partial traumatic metacarpophalangeal amputation of left thumb	0-S68.022	0-S68.02
1	0-Partial traumatic metacarpophalangeal amputation of unspecified thumb	0-S68.029	0-S68.02
1	0-Traumatic metacarpophalangeal amputation of other and unspecified finger	0-S68.1	0-S68
1	0-Complete traumatic metacarpophalangeal amputation of other and unspecified finger	0-S68.11	0-S68.1
1	0-Complete traumatic metacarpophalangeal amputation of right index finger	0-S68.110	0-S68.11
1	0-Complete traumatic metacarpophalangeal amputation of left index finger	0-S68.111	0-S68.11
1	0-Complete traumatic metacarpophalangeal amputation of right middle finger	0-S68.112	0-S68.11
1	0-Complete traumatic metacarpophalangeal amputation of left middle finger	0-S68.113	0-S68.11
1	0-Complete traumatic metacarpophalangeal amputation of right ring finger	0-S68.114	0-S68.11
1	0-Complete traumatic metacarpophalangeal amputation of left ring finger	0-S68.115	0-S68.11
1	0-Complete traumatic metacarpophalangeal amputation of right little finger	0-S68.116	0-S68.11
1	0-Complete traumatic metacarpophalangeal amputation of left little finger	0-S68.117	0-S68.11
1	0-Complete traumatic metacarpophalangeal amputation of other finger	0-S68.118	0-S68.11
1	0-Complete traumatic metacarpophalangeal amputation of unspecified finger	0-S68.119	0-S68.11
1	0-Partial traumatic metacarpophalangeal amputation of other and unspecified finger	0-S68.12	0-S68.1
1	0-Partial traumatic metacarpophalangeal amputation of right index finger	0-S68.120	0-S68.12
1	0-Partial traumatic metacarpophalangeal amputation of left index finger	0-S68.121	0-S68.12
1	0-Partial traumatic metacarpophalangeal amputation of right middle finger	0-S68.122	0-S68.12
1	0-Partial traumatic metacarpophalangeal amputation of left middle finger	0-S68.123	0-S68.12
1	0-Partial traumatic metacarpophalangeal amputation of right ring finger	0-S68.124	0-S68.12
1	0-Partial traumatic metacarpophalangeal amputation of left ring finger	0-S68.125	0-S68.12
1	0-Partial traumatic metacarpophalangeal amputation of right little finger	0-S68.126	0-S68.12
1	0-Partial traumatic metacarpophalangeal amputation of left little finger	0-S68.127	0-S68.12
1	0-Partial traumatic metacarpophalangeal amputation of other finger	0-S68.128	0-S68.12
1	0-Partial traumatic metacarpophalangeal amputation of unspecified finger	0-S68.129	0-S68.12
1	0-Traumatic amputation of hand at wrist level	0-S68.4	0-S68
1	0-Complete traumatic amputation of hand at wrist level	0-S68.41	0-S68.4
1	0-Complete traumatic amputation of right hand at wrist level	0-S68.411	0-S68.41
1	0-Complete traumatic amputation of left hand at wrist level	0-S68.412	0-S68.41
1	0-Complete traumatic amputation of unspecified hand at wrist level	0-S68.419	0-S68.41
1	0-Partial traumatic amputation of hand at wrist level	0-S68.42	0-S68.4
1	0-Partial traumatic amputation of right hand at wrist level	0-S68.421	0-S68.42
1	0-Partial traumatic amputation of left hand at wrist level	0-S68.422	0-S68.42
1	0-Partial traumatic amputation of unspecified hand at wrist level	0-S68.429	0-S68.42
1	0-Traumatic transphalangeal amputation of thumb	0-S68.5	0-S68
1	0-Complete traumatic transphalangeal amputation of thumb	0-S68.51	0-S68.5
1	0-Complete traumatic transphalangeal amputation of right thumb	0-S68.511	0-S68.51
1	0-Complete traumatic transphalangeal amputation of left thumb	0-S68.512	0-S68.51
1	0-Complete traumatic transphalangeal amputation of unspecified thumb	0-S68.519	0-S68.51
1	0-Partial traumatic transphalangeal amputation of thumb	0-S68.52	0-S68.5
1	0-Partial traumatic transphalangeal amputation of right thumb	0-S68.521	0-S68.52
1	0-Partial traumatic transphalangeal amputation of left thumb	0-S68.522	0-S68.52
1	0-Partial traumatic transphalangeal amputation of unspecified thumb	0-S68.529	0-S68.52
1	0-Traumatic transphalangeal amputation of other and unspecified finger	0-S68.6	0-S68
1	0-Complete traumatic transphalangeal amputation of other and unspecified finger(s)	0-S68.61	0-S68.6
1	0-Complete traumatic transphalangeal amputation of right index finger	0-S68.610	0-S68.61
1	0-Complete traumatic transphalangeal amputation of left index finger	0-S68.611	0-S68.61
1	0-Complete traumatic transphalangeal amputation of right middle finger	0-S68.612	0-S68.61
1	0-Complete traumatic transphalangeal amputation of left middle finger	0-S68.613	0-S68.61
1	0-Complete traumatic transphalangeal amputation of right ring finger	0-S68.614	0-S68.61
1	0-Complete traumatic transphalangeal amputation of left ring finger	0-S68.615	0-S68.61
1	0-Complete traumatic transphalangeal amputation of right little finger	0-S68.616	0-S68.61
1	0-Complete traumatic transphalangeal amputation of left little finger	0-S68.617	0-S68.61
1	0-Complete traumatic transphalangeal amputation of other finger	0-S68.618	0-S68.61
1	0-Complete traumatic transphalangeal amputation of unspecified finger	0-S68.619	0-S68.61
1	0-Partial traumatic transphalangeal amputation of other and unspecified finger	0-S68.62	0-S68.6
1	0-Partial traumatic transphalangeal amputation of right index finger	0-S68.620	0-S68.62
1	0-Partial traumatic transphalangeal amputation of left index finger	0-S68.621	0-S68.62
1	0-Partial traumatic transphalangeal amputation of right middle finger	0-S68.622	0-S68.62
1	0-Partial traumatic transphalangeal amputation of left middle finger	0-S68.623	0-S68.62
1	0-Partial traumatic transphalangeal amputation of right ring finger	0-S68.624	0-S68.62
1	0-Partial traumatic transphalangeal amputation of left ring finger	0-S68.625	0-S68.62
1	0-Partial traumatic transphalangeal amputation of right little finger	0-S68.626	0-S68.62
1	0-Partial traumatic transphalangeal amputation of left little finger	0-S68.627	0-S68.62
1	0-Partial traumatic transphalangeal amputation of other finger	0-S68.628	0-S68.62
1	0-Partial traumatic transphalangeal amputation of unspecified finger	0-S68.629	0-S68.62
1	0-Traumatic transmetacarpal amputation of hand	0-S68.7	0-S68
1	0-Complete traumatic transmetacarpal amputation of hand	0-S68.71	0-S68.7
1	0-Complete traumatic transmetacarpal amputation of right hand	0-S68.711	0-S68.71
1	0-Complete traumatic transmetacarpal amputation of left hand	0-S68.712	0-S68.71
1	0-Complete traumatic transmetacarpal amputation of unspecified hand	0-S68.719	0-S68.71
1	0-Partial traumatic transmetacarpal amputation of hand	0-S68.72	0-S68.7
1	0-Partial traumatic transmetacarpal amputation of right hand	0-S68.721	0-S68.72
1	0-Partial traumatic transmetacarpal amputation of left hand	0-S68.722	0-S68.72
1	0-Partial traumatic transmetacarpal amputation of unspecified hand	0-S68.729	0-S68.72
1	0-Other and unspecified injuries of wrist, hand and finger(s)	0-S69	0-S60-S69
1	0-Other specified injuries of wrist, hand and finger(s)	0-S69.8	0-S69
1	0-Other specified injuries of unspecified wrist, hand and finger(s)	0-S69.80	0-S69.8
1	0-Other specified injuries of right wrist, hand and finger(s)	0-S69.81	0-S69.8
1	0-Other specified injuries of left wrist, hand and finger(s)	0-S69.82	0-S69.8
1	0-Unspecified injury of wrist, hand and finger(s)	0-S69.9	0-S69
1	0-Unspecified injury of unspecified wrist, hand and finger(s)	0-S69.90	0-S69.9
1	0-Unspecified injury of right wrist, hand and finger(s)	0-S69.91	0-S69.9
1	0-Unspecified injury of left wrist, hand and finger(s)	0-S69.92	0-S69.9
1	0-Injuries to the hip and thigh	0-S70-S79	0-S00-T88
1	0-Superficial injury of hip and thigh	0-S70	0-S70-S79
1	0-Contusion of hip	0-S70.0	0-S70
1	0-Contusion of unspecified hip	0-S70.00	0-S70.0
1	0-Contusion of right hip	0-S70.01	0-S70.0
1	0-Contusion of left hip	0-S70.02	0-S70.0
1	0-Contusion of thigh	0-S70.1	0-S70
1	0-Contusion of unspecified thigh	0-S70.10	0-S70.1
1	0-Contusion of right thigh	0-S70.11	0-S70.1
1	0-Contusion of left thigh	0-S70.12	0-S70.1
1	0-Other superficial injuries of hip	0-S70.2	0-S70
1	0-Abrasion of hip	0-S70.21	0-S70.2
1	0-Abrasion, right hip	0-S70.211	0-S70.21
1	0-Abrasion, left hip	0-S70.212	0-S70.21
1	0-Abrasion, unspecified hip	0-S70.219	0-S70.21
1	0-Blister (nonthermal) of hip	0-S70.22	0-S70.2
1	0-Blister (nonthermal), right hip	0-S70.221	0-S70.22
1	0-Blister (nonthermal), left hip	0-S70.222	0-S70.22
1	0-Blister (nonthermal), unspecified hip	0-S70.229	0-S70.22
1	0-External constriction of hip	0-S70.24	0-S70.2
1	0-External constriction, right hip	0-S70.241	0-S70.24
1	0-External constriction, left hip	0-S70.242	0-S70.24
1	0-External constriction, unspecified hip	0-S70.249	0-S70.24
1	0-Superficial foreign body of hip	0-S70.25	0-S70.2
1	0-Superficial foreign body, right hip	0-S70.251	0-S70.25
1	0-Superficial foreign body, left hip	0-S70.252	0-S70.25
1	0-Superficial foreign body, unspecified hip	0-S70.259	0-S70.25
1	0-Insect bite (nonvenomous) of hip	0-S70.26	0-S70.2
1	0-Insect bite (nonvenomous), right hip	0-S70.261	0-S70.26
1	0-Insect bite (nonvenomous), left hip	0-S70.262	0-S70.26
1	0-Insect bite (nonvenomous), unspecified hip	0-S70.269	0-S70.26
1	0-Other superficial bite of hip	0-S70.27	0-S70.2
1	0-Other superficial bite of hip, right hip	0-S70.271	0-S70.27
1	0-Other superficial bite of hip, left hip	0-S70.272	0-S70.27
1	0-Other superficial bite of hip, unspecified hip	0-S70.279	0-S70.27
1	0-Other superficial injuries of thigh	0-S70.3	0-S70
1	0-Abrasion of thigh	0-S70.31	0-S70.3
1	0-Abrasion, right thigh	0-S70.311	0-S70.31
1	0-Abrasion, left thigh	0-S70.312	0-S70.31
1	0-Abrasion, unspecified thigh	0-S70.319	0-S70.31
1	0-Blister (nonthermal) of thigh	0-S70.32	0-S70.3
1	0-Blister (nonthermal), right thigh	0-S70.321	0-S70.32
1	0-Blister (nonthermal), left thigh	0-S70.322	0-S70.32
1	0-Blister (nonthermal), unspecified thigh	0-S70.329	0-S70.32
1	0-External constriction of thigh	0-S70.34	0-S70.3
1	0-External constriction, right thigh	0-S70.341	0-S70.34
1	0-External constriction, left thigh	0-S70.342	0-S70.34
1	0-External constriction, unspecified thigh	0-S70.349	0-S70.34
1	0-Superficial foreign body of thigh	0-S70.35	0-S70.3
1	0-Superficial foreign body, right thigh	0-S70.351	0-S70.35
1	0-Superficial foreign body, left thigh	0-S70.352	0-S70.35
1	0-Superficial foreign body, unspecified thigh	0-S70.359	0-S70.35
1	0-Insect bite (nonvenomous) of thigh	0-S70.36	0-S70.3
1	0-Insect bite (nonvenomous), right thigh	0-S70.361	0-S70.36
1	0-Insect bite (nonvenomous), left thigh	0-S70.362	0-S70.36
1	0-Insect bite (nonvenomous), unspecified thigh	0-S70.369	0-S70.36
1	0-Other superficial bite of thigh	0-S70.37	0-S70.3
1	0-Other superficial bite of right thigh	0-S70.371	0-S70.37
1	0-Other superficial bite of left thigh	0-S70.372	0-S70.37
1	0-Other superficial bite of unspecified thigh	0-S70.379	0-S70.37
1	0-Unspecified superficial injury of hip and thigh	0-S70.9	0-S70
1	0-Unspecified superficial injury of hip	0-S70.91	0-S70.9
1	0-Unspecified superficial injury of right hip	0-S70.911	0-S70.91
1	0-Unspecified superficial injury of left hip	0-S70.912	0-S70.91
1	0-Unspecified superficial injury of unspecified hip	0-S70.919	0-S70.91
1	0-Unspecified superficial injury of thigh	0-S70.92	0-S70.9
1	0-Unspecified superficial injury of right thigh	0-S70.921	0-S70.92
1	0-Unspecified superficial injury of left thigh	0-S70.922	0-S70.92
1	0-Unspecified superficial injury of unspecified thigh	0-S70.929	0-S70.92
1	0-Open wound of hip and thigh	0-S71	0-S70-S79
1	0-Open wound of hip	0-S71.0	0-S71
1	0-Unspecified open wound of hip	0-S71.00	0-S71.0
1	0-Unspecified open wound, right hip	0-S71.001	0-S71.00
1	0-Unspecified open wound, left hip	0-S71.002	0-S71.00
1	0-Unspecified open wound, unspecified hip	0-S71.009	0-S71.00
1	0-Laceration without foreign body of hip	0-S71.01	0-S71.0
1	0-Laceration without foreign body, right hip	0-S71.011	0-S71.01
1	0-Laceration without foreign body, left hip	0-S71.012	0-S71.01
1	0-Laceration without foreign body, unspecified hip	0-S71.019	0-S71.01
1	0-Laceration with foreign body of hip	0-S71.02	0-S71.0
1	0-Laceration with foreign body, right hip	0-S71.021	0-S71.02
1	0-Laceration with foreign body, left hip	0-S71.022	0-S71.02
1	0-Laceration with foreign body, unspecified hip	0-S71.029	0-S71.02
1	0-Puncture wound without foreign body of hip	0-S71.03	0-S71.0
1	0-Puncture wound without foreign body, right hip	0-S71.031	0-S71.03
1	0-Puncture wound without foreign body, left hip	0-S71.032	0-S71.03
1	0-Puncture wound without foreign body, unspecified hip	0-S71.039	0-S71.03
1	0-Puncture wound with foreign body of hip	0-S71.04	0-S71.0
1	0-Puncture wound with foreign body, right hip	0-S71.041	0-S71.04
1	0-Puncture wound with foreign body, left hip	0-S71.042	0-S71.04
1	0-Puncture wound with foreign body, unspecified hip	0-S71.049	0-S71.04
1	0-Open bite of hip	0-S71.05	0-S71.0
1	0-Open bite, right hip	0-S71.051	0-S71.05
1	0-Open bite, left hip	0-S71.052	0-S71.05
1	0-Open bite, unspecified hip	0-S71.059	0-S71.05
1	0-Open wound of thigh	0-S71.1	0-S71
1	0-Unspecified open wound of thigh	0-S71.10	0-S71.1
1	0-Unspecified open wound, right thigh	0-S71.101	0-S71.10
1	0-Unspecified open wound, left thigh	0-S71.102	0-S71.10
1	0-Unspecified open wound, unspecified thigh	0-S71.109	0-S71.10
1	0-Laceration without foreign body of thigh	0-S71.11	0-S71.1
1	0-Laceration without foreign body, right thigh	0-S71.111	0-S71.11
1	0-Laceration without foreign body, left thigh	0-S71.112	0-S71.11
1	0-Laceration without foreign body, unspecified thigh	0-S71.119	0-S71.11
1	0-Laceration with foreign body of thigh	0-S71.12	0-S71.1
1	0-Laceration with foreign body, right thigh	0-S71.121	0-S71.12
1	0-Laceration with foreign body, left thigh	0-S71.122	0-S71.12
1	0-Laceration with foreign body, unspecified thigh	0-S71.129	0-S71.12
1	0-Puncture wound without foreign body of thigh	0-S71.13	0-S71.1
1	0-Puncture wound without foreign body, right thigh	0-S71.131	0-S71.13
1	0-Puncture wound without foreign body, left thigh	0-S71.132	0-S71.13
1	0-Puncture wound without foreign body, unspecified thigh	0-S71.139	0-S71.13
1	0-Puncture wound with foreign body of thigh	0-S71.14	0-S71.1
1	0-Puncture wound with foreign body, right thigh	0-S71.141	0-S71.14
1	0-Puncture wound with foreign body, left thigh	0-S71.142	0-S71.14
1	0-Puncture wound with foreign body, unspecified thigh	0-S71.149	0-S71.14
1	0-Open bite of thigh	0-S71.15	0-S71.1
1	0-Open bite, right thigh	0-S71.151	0-S71.15
1	0-Open bite, left thigh	0-S71.152	0-S71.15
1	0-Open bite, unspecified thigh	0-S71.159	0-S71.15
1	0-Fracture of femur	0-S72	0-S70-S79
1	0-Fracture of head and neck of femur	0-S72.0	0-S72
1	0-Fracture of unspecified part of neck of femur	0-S72.00	0-S72.0
1	0-Fracture of unspecified part of neck of right femur	0-S72.001	0-S72.00
1	0-Fracture of unspecified part of neck of left femur	0-S72.002	0-S72.00
1	0-Fracture of unspecified part of neck of unspecified femur	0-S72.009	0-S72.00
1	0-Unspecified intracapsular fracture of femur	0-S72.01	0-S72.0
1	0-Unspecified intracapsular fracture of right femur	0-S72.011	0-S72.01
1	0-Unspecified intracapsular fracture of left femur	0-S72.012	0-S72.01
1	0-Unspecified intracapsular fracture of unspecified femur	0-S72.019	0-S72.01
1	0-Fracture of epiphysis (separation) (upper) of femur	0-S72.02	0-S72.0
1	0-Displaced fracture of epiphysis (separation) (upper) of right femur	0-S72.021	0-S72.02
1	0-Displaced fracture of epiphysis (separation) (upper) of left femur	0-S72.022	0-S72.02
1	0-Displaced fracture of epiphysis (separation) (upper) of unspecified femur	0-S72.023	0-S72.02
1	0-Nondisplaced fracture of epiphysis (separation) (upper) of right femur	0-S72.024	0-S72.02
1	0-Nondisplaced fracture of epiphysis (separation) (upper) of left femur	0-S72.025	0-S72.02
1	0-Nondisplaced fracture of epiphysis (separation) (upper) of unspecified femur	0-S72.026	0-S72.02
1	0-Midcervical fracture of femur	0-S72.03	0-S72.0
1	0-Displaced midcervical fracture of right femur	0-S72.031	0-S72.03
1	0-Displaced midcervical fracture of left femur	0-S72.032	0-S72.03
1	0-Displaced midcervical fracture of unspecified femur	0-S72.033	0-S72.03
1	0-Nondisplaced midcervical fracture of right femur	0-S72.034	0-S72.03
1	0-Nondisplaced midcervical fracture of left femur	0-S72.035	0-S72.03
1	0-Nondisplaced midcervical fracture of unspecified femur	0-S72.036	0-S72.03
1	0-Fracture of base of neck of femur	0-S72.04	0-S72.0
1	0-Displaced fracture of base of neck of right femur	0-S72.041	0-S72.04
1	0-Displaced fracture of base of neck of left femur	0-S72.042	0-S72.04
1	0-Displaced fracture of base of neck of unspecified femur	0-S72.043	0-S72.04
1	0-Nondisplaced fracture of base of neck of right femur	0-S72.044	0-S72.04
1	0-Nondisplaced fracture of base of neck of left femur	0-S72.045	0-S72.04
1	0-Nondisplaced fracture of base of neck of unspecified femur	0-S72.046	0-S72.04
1	0-Unspecified fracture of head of femur	0-S72.05	0-S72.0
1	0-Unspecified fracture of head of right femur	0-S72.051	0-S72.05
1	0-Unspecified fracture of head of left femur	0-S72.052	0-S72.05
1	0-Unspecified fracture of head of unspecified femur	0-S72.059	0-S72.05
1	0-Articular fracture of head of femur	0-S72.06	0-S72.0
1	0-Displaced articular fracture of head of right femur	0-S72.061	0-S72.06
1	0-Displaced articular fracture of head of left femur	0-S72.062	0-S72.06
1	0-Displaced articular fracture of head of unspecified femur	0-S72.063	0-S72.06
1	0-Nondisplaced articular fracture of head of right femur	0-S72.064	0-S72.06
1	0-Nondisplaced articular fracture of head of left femur	0-S72.065	0-S72.06
1	0-Nondisplaced articular fracture of head of unspecified femur	0-S72.066	0-S72.06
1	0-Other fracture of head and neck of femur	0-S72.09	0-S72.0
1	0-Other fracture of head and neck of right femur	0-S72.091	0-S72.09
1	0-Other fracture of head and neck of left femur	0-S72.092	0-S72.09
1	0-Other fracture of head and neck of unspecified femur	0-S72.099	0-S72.09
1	0-Pertrochanteric fracture	0-S72.1	0-S72
1	0-Unspecified trochanteric fracture of femur	0-S72.10	0-S72.1
1	0-Unspecified trochanteric fracture of right femur	0-S72.101	0-S72.10
1	0-Unspecified trochanteric fracture of left femur	0-S72.102	0-S72.10
1	0-Unspecified trochanteric fracture of unspecified femur	0-S72.109	0-S72.10
1	0-Fracture of greater trochanter of femur	0-S72.11	0-S72.1
1	0-Displaced fracture of greater trochanter of right femur	0-S72.111	0-S72.11
1	0-Displaced fracture of greater trochanter of left femur	0-S72.112	0-S72.11
1	0-Displaced fracture of greater trochanter of unspecified femur	0-S72.113	0-S72.11
1	0-Nondisplaced fracture of greater trochanter of right femur	0-S72.114	0-S72.11
1	0-Nondisplaced fracture of greater trochanter of left femur	0-S72.115	0-S72.11
1	0-Nondisplaced fracture of greater trochanter of unspecified femur	0-S72.116	0-S72.11
1	0-Fracture of lesser trochanter of femur	0-S72.12	0-S72.1
1	0-Displaced fracture of lesser trochanter of right femur	0-S72.121	0-S72.12
1	0-Displaced fracture of lesser trochanter of left femur	0-S72.122	0-S72.12
1	0-Displaced fracture of lesser trochanter of unspecified femur	0-S72.123	0-S72.12
1	0-Nondisplaced fracture of lesser trochanter of right femur	0-S72.124	0-S72.12
1	0-Nondisplaced fracture of lesser trochanter of left femur	0-S72.125	0-S72.12
1	0-Nondisplaced fracture of lesser trochanter of unspecified femur	0-S72.126	0-S72.12
1	0-Apophyseal fracture of femur	0-S72.13	0-S72.1
1	0-Displaced apophyseal fracture of right femur	0-S72.131	0-S72.13
1	0-Displaced apophyseal fracture of left femur	0-S72.132	0-S72.13
1	0-Displaced apophyseal fracture of unspecified femur	0-S72.133	0-S72.13
1	0-Nondisplaced apophyseal fracture of right femur	0-S72.134	0-S72.13
1	0-Nondisplaced apophyseal fracture of left femur	0-S72.135	0-S72.13
1	0-Nondisplaced apophyseal fracture of unspecified femur	0-S72.136	0-S72.13
1	0-Intertrochanteric fracture of femur	0-S72.14	0-S72.1
1	0-Displaced intertrochanteric fracture of right femur	0-S72.141	0-S72.14
1	0-Displaced intertrochanteric fracture of left femur	0-S72.142	0-S72.14
1	0-Displaced intertrochanteric fracture of unspecified femur	0-S72.143	0-S72.14
1	0-Nondisplaced intertrochanteric fracture of right femur	0-S72.144	0-S72.14
1	0-Nondisplaced intertrochanteric fracture of left femur	0-S72.145	0-S72.14
1	0-Nondisplaced intertrochanteric fracture of unspecified femur	0-S72.146	0-S72.14
1	0-Subtrochanteric fracture of femur	0-S72.2	0-S72
1	0-Displaced subtrochanteric fracture of right femur	0-S72.21	0-S72.2
1	0-Displaced subtrochanteric fracture of left femur	0-S72.22	0-S72.2
1	0-Displaced subtrochanteric fracture of unspecified femur	0-S72.23	0-S72.2
1	0-Nondisplaced subtrochanteric fracture of right femur	0-S72.24	0-S72.2
1	0-Nondisplaced subtrochanteric fracture of left femur	0-S72.25	0-S72.2
1	0-Nondisplaced subtrochanteric fracture of unspecified femur	0-S72.26	0-S72.2
1	0-Fracture of shaft of femur	0-S72.3	0-S72
1	0-Unspecified fracture of shaft of femur	0-S72.30	0-S72.3
1	0-Unspecified fracture of shaft of right femur	0-S72.301	0-S72.30
1	0-Unspecified fracture of shaft of left femur	0-S72.302	0-S72.30
1	0-Unspecified fracture of shaft of unspecified femur	0-S72.309	0-S72.30
1	0-Transverse fracture of shaft of femur	0-S72.32	0-S72.3
1	0-Displaced transverse fracture of shaft of right femur	0-S72.321	0-S72.32
1	0-Displaced transverse fracture of shaft of left femur	0-S72.322	0-S72.32
1	0-Displaced transverse fracture of shaft of unspecified femur	0-S72.323	0-S72.32
1	0-Nondisplaced transverse fracture of shaft of right femur	0-S72.324	0-S72.32
1	0-Nondisplaced transverse fracture of shaft of left femur	0-S72.325	0-S72.32
1	0-Nondisplaced transverse fracture of shaft of unspecified femur	0-S72.326	0-S72.32
1	0-Oblique fracture of shaft of femur	0-S72.33	0-S72.3
1	0-Displaced oblique fracture of shaft of right femur	0-S72.331	0-S72.33
1	0-Displaced oblique fracture of shaft of left femur	0-S72.332	0-S72.33
1	0-Displaced oblique fracture of shaft of unspecified femur	0-S72.333	0-S72.33
1	0-Nondisplaced oblique fracture of shaft of right femur	0-S72.334	0-S72.33
1	0-Nondisplaced oblique fracture of shaft of left femur	0-S72.335	0-S72.33
1	0-Nondisplaced oblique fracture of shaft of unspecified femur	0-S72.336	0-S72.33
1	0-Spiral fracture of shaft of femur	0-S72.34	0-S72.3
1	0-Displaced spiral fracture of shaft of right femur	0-S72.341	0-S72.34
1	0-Displaced spiral fracture of shaft of left femur	0-S72.342	0-S72.34
1	0-Displaced spiral fracture of shaft of unspecified femur	0-S72.343	0-S72.34
1	0-Nondisplaced spiral fracture of shaft of right femur	0-S72.344	0-S72.34
1	0-Nondisplaced spiral fracture of shaft of left femur	0-S72.345	0-S72.34
1	0-Nondisplaced spiral fracture of shaft of unspecified femur	0-S72.346	0-S72.34
1	0-Comminuted fracture of shaft of femur	0-S72.35	0-S72.3
1	0-Displaced comminuted fracture of shaft of right femur	0-S72.351	0-S72.35
1	0-Displaced comminuted fracture of shaft of left femur	0-S72.352	0-S72.35
1	0-Displaced comminuted fracture of shaft of unspecified femur	0-S72.353	0-S72.35
1	0-Nondisplaced comminuted fracture of shaft of right femur	0-S72.354	0-S72.35
1	0-Nondisplaced comminuted fracture of shaft of left femur	0-S72.355	0-S72.35
1	0-Nondisplaced comminuted fracture of shaft of unspecified femur	0-S72.356	0-S72.35
1	0-Segmental fracture of shaft of femur	0-S72.36	0-S72.3
1	0-Displaced segmental fracture of shaft of right femur	0-S72.361	0-S72.36
1	0-Displaced segmental fracture of shaft of left femur	0-S72.362	0-S72.36
1	0-Displaced segmental fracture of shaft of unspecified femur	0-S72.363	0-S72.36
1	0-Nondisplaced segmental fracture of shaft of right femur	0-S72.364	0-S72.36
1	0-Nondisplaced segmental fracture of shaft of left femur	0-S72.365	0-S72.36
1	0-Nondisplaced segmental fracture of shaft of unspecified femur	0-S72.366	0-S72.36
1	0-Other fracture of shaft of femur	0-S72.39	0-S72.3
1	0-Other fracture of shaft of right femur	0-S72.391	0-S72.39
1	0-Other fracture of shaft of left femur	0-S72.392	0-S72.39
1	0-Other fracture of shaft of unspecified femur	0-S72.399	0-S72.39
1	0-Fracture of lower end of femur	0-S72.4	0-S72
1	0-Unspecified fracture of lower end of femur	0-S72.40	0-S72.4
1	0-Unspecified fracture of lower end of right femur	0-S72.401	0-S72.40
1	0-Unspecified fracture of lower end of left femur	0-S72.402	0-S72.40
1	0-Unspecified fracture of lower end of unspecified femur	0-S72.409	0-S72.40
1	0-Unspecified condyle fracture of lower end of femur	0-S72.41	0-S72.4
1	0-Displaced unspecified condyle fracture of lower end of right femur	0-S72.411	0-S72.41
1	0-Displaced unspecified condyle fracture of lower end of left femur	0-S72.412	0-S72.41
1	0-Displaced unspecified condyle fracture of lower end of unspecified femur	0-S72.413	0-S72.41
1	0-Nondisplaced unspecified condyle fracture of lower end of right femur	0-S72.414	0-S72.41
1	0-Nondisplaced unspecified condyle fracture of lower end of left femur	0-S72.415	0-S72.41
1	0-Nondisplaced unspecified condyle fracture of lower end of unspecified femur	0-S72.416	0-S72.41
1	0-Fracture of lateral condyle of femur	0-S72.42	0-S72.4
1	0-Displaced fracture of lateral condyle of right femur	0-S72.421	0-S72.42
1	0-Displaced fracture of lateral condyle of left femur	0-S72.422	0-S72.42
1	0-Displaced fracture of lateral condyle of unspecified femur	0-S72.423	0-S72.42
1	0-Nondisplaced fracture of lateral condyle of right femur	0-S72.424	0-S72.42
1	0-Nondisplaced fracture of lateral condyle of left femur	0-S72.425	0-S72.42
1	0-Nondisplaced fracture of lateral condyle of unspecified femur	0-S72.426	0-S72.42
1	0-Fracture of medial condyle of femur	0-S72.43	0-S72.4
1	0-Displaced fracture of medial condyle of right femur	0-S72.431	0-S72.43
1	0-Displaced fracture of medial condyle of left femur	0-S72.432	0-S72.43
1	0-Displaced fracture of medial condyle of unspecified femur	0-S72.433	0-S72.43
1	0-Nondisplaced fracture of medial condyle of right femur	0-S72.434	0-S72.43
1	0-Nondisplaced fracture of medial condyle of left femur	0-S72.435	0-S72.43
1	0-Nondisplaced fracture of medial condyle of unspecified femur	0-S72.436	0-S72.43
1	0-Fracture of lower epiphysis (separation) of femur	0-S72.44	0-S72.4
1	0-Displaced fracture of lower epiphysis (separation) of right femur	0-S72.441	0-S72.44
1	0-Displaced fracture of lower epiphysis (separation) of left femur	0-S72.442	0-S72.44
1	0-Displaced fracture of lower epiphysis (separation) of unspecified femur	0-S72.443	0-S72.44
1	0-Nondisplaced fracture of lower epiphysis (separation) of right femur	0-S72.444	0-S72.44
1	0-Nondisplaced fracture of lower epiphysis (separation) of left femur	0-S72.445	0-S72.44
1	0-Nondisplaced fracture of lower epiphysis (separation) of unspecified femur	0-S72.446	0-S72.44
1	0-Supracondylar fracture without intracondylar extension of lower end of femur	0-S72.45	0-S72.4
1	0-Displaced supracondylar fracture without intracondylar extension of lower end of right femur	0-S72.451	0-S72.45
1	0-Displaced supracondylar fracture without intracondylar extension of lower end of left femur	0-S72.452	0-S72.45
1	0-Displaced supracondylar fracture without intracondylar extension of lower end of unspecified femur	0-S72.453	0-S72.45
1	0-Nondisplaced supracondylar fracture without intracondylar extension of lower end of right femur	0-S72.454	0-S72.45
1	0-Nondisplaced supracondylar fracture without intracondylar extension of lower end of left femur	0-S72.455	0-S72.45
1	0-Nondisplaced supracondylar fracture without intracondylar extension of lower end of unspecified femur	0-S72.456	0-S72.45
1	0-Supracondylar fracture with intracondylar extension of lower end of femur	0-S72.46	0-S72.4
1	0-Displaced supracondylar fracture with intracondylar extension of lower end of right femur	0-S72.461	0-S72.46
1	0-Displaced supracondylar fracture with intracondylar extension of lower end of left femur	0-S72.462	0-S72.46
1	0-Displaced supracondylar fracture with intracondylar extension of lower end of unspecified femur	0-S72.463	0-S72.46
1	0-Nondisplaced supracondylar fracture with intracondylar extension of lower end of right femur	0-S72.464	0-S72.46
1	0-Nondisplaced supracondylar fracture with intracondylar extension of lower end of left femur	0-S72.465	0-S72.46
1	0-Nondisplaced supracondylar fracture with intracondylar extension of lower end of unspecified femur	0-S72.466	0-S72.46
1	0-Torus fracture of lower end of femur	0-S72.47	0-S72.4
1	0-Torus fracture of lower end of right femur	0-S72.471	0-S72.47
1	0-Torus fracture of lower end of left femur	0-S72.472	0-S72.47
1	0-Torus fracture of lower end of unspecified femur	0-S72.479	0-S72.47
1	0-Other fracture of lower end of femur	0-S72.49	0-S72.4
1	0-Other fracture of lower end of right femur	0-S72.491	0-S72.49
1	0-Other fracture of lower end of left femur	0-S72.492	0-S72.49
1	0-Other fracture of lower end of unspecified femur	0-S72.499	0-S72.49
1	0-Other fracture of femur	0-S72.8	0-S72
1	0-Other fracture of femur	0-S72.8X	0-S72.8
1	0-Other fracture of right femur	0-S72.8X1	0-S72.8X
1	0-Other fracture of left femur	0-S72.8X2	0-S72.8X
1	0-Other fracture of unspecified femur	0-S72.8X9	0-S72.8X
1	0-Unspecified fracture of femur	0-S72.9	0-S72
1	0-Unspecified fracture of unspecified femur	0-S72.90	0-S72.9
1	0-Unspecified fracture of right femur	0-S72.91	0-S72.9
1	0-Unspecified fracture of left femur	0-S72.92	0-S72.9
1	0-Dislocation and sprain of joint and ligaments of hip	0-S73	0-S70-S79
1	0-Subluxation and dislocation of hip	0-S73.0	0-S73
1	0-Unspecified subluxation and dislocation of hip	0-S73.00	0-S73.0
1	0-Unspecified subluxation of right hip	0-S73.001	0-S73.00
1	0-Unspecified subluxation of left hip	0-S73.002	0-S73.00
1	0-Unspecified subluxation of unspecified hip	0-S73.003	0-S73.00
1	0-Unspecified dislocation of right hip	0-S73.004	0-S73.00
1	0-Unspecified dislocation of left hip	0-S73.005	0-S73.00
1	0-Unspecified dislocation of unspecified hip	0-S73.006	0-S73.00
1	0-Posterior subluxation and dislocation of hip	0-S73.01	0-S73.0
1	0-Posterior subluxation of right hip	0-S73.011	0-S73.01
1	0-Posterior subluxation of left hip	0-S73.012	0-S73.01
1	0-Posterior subluxation of unspecified hip	0-S73.013	0-S73.01
1	0-Posterior dislocation of right hip	0-S73.014	0-S73.01
1	0-Posterior dislocation of left hip	0-S73.015	0-S73.01
1	0-Posterior dislocation of unspecified hip	0-S73.016	0-S73.01
1	0-Obturator subluxation and dislocation of hip	0-S73.02	0-S73.0
1	0-Obturator subluxation of right hip	0-S73.021	0-S73.02
1	0-Obturator subluxation of left hip	0-S73.022	0-S73.02
1	0-Obturator subluxation of unspecified hip	0-S73.023	0-S73.02
1	0-Obturator dislocation of right hip	0-S73.024	0-S73.02
1	0-Obturator dislocation of left hip	0-S73.025	0-S73.02
1	0-Obturator dislocation of unspecified hip	0-S73.026	0-S73.02
1	0-Other anterior subluxation and dislocation of hip	0-S73.03	0-S73.0
1	0-Other anterior subluxation of right hip	0-S73.031	0-S73.03
1	0-Other anterior subluxation of left hip	0-S73.032	0-S73.03
1	0-Other anterior subluxation of unspecified hip	0-S73.033	0-S73.03
1	0-Other anterior dislocation of right hip	0-S73.034	0-S73.03
1	0-Other anterior dislocation of left hip	0-S73.035	0-S73.03
1	0-Other anterior dislocation of unspecified hip	0-S73.036	0-S73.03
1	0-Central subluxation and dislocation of hip	0-S73.04	0-S73.0
1	0-Central subluxation of right hip	0-S73.041	0-S73.04
1	0-Central subluxation of left hip	0-S73.042	0-S73.04
1	0-Central subluxation of unspecified hip	0-S73.043	0-S73.04
1	0-Central dislocation of right hip	0-S73.044	0-S73.04
1	0-Central dislocation of left hip	0-S73.045	0-S73.04
1	0-Central dislocation of unspecified hip	0-S73.046	0-S73.04
1	0-Sprain of hip	0-S73.1	0-S73
1	0-Unspecified sprain of hip	0-S73.10	0-S73.1
1	0-Unspecified sprain of right hip	0-S73.101	0-S73.10
1	0-Unspecified sprain of left hip	0-S73.102	0-S73.10
1	0-Unspecified sprain of unspecified hip	0-S73.109	0-S73.10
1	0-Iliofemoral ligament sprain of hip	0-S73.11	0-S73.1
1	0-Iliofemoral ligament sprain of right hip	0-S73.111	0-S73.11
1	0-Iliofemoral ligament sprain of left hip	0-S73.112	0-S73.11
1	0-Iliofemoral ligament sprain of unspecified hip	0-S73.119	0-S73.11
1	0-Ischiocapsular (ligament) sprain of hip	0-S73.12	0-S73.1
1	0-Ischiocapsular ligament sprain of right hip	0-S73.121	0-S73.12
1	0-Ischiocapsular ligament sprain of left hip	0-S73.122	0-S73.12
1	0-Ischiocapsular ligament sprain of unspecified hip	0-S73.129	0-S73.12
1	0-Other sprain of hip	0-S73.19	0-S73.1
1	0-Other sprain of right hip	0-S73.191	0-S73.19
1	0-Other sprain of left hip	0-S73.192	0-S73.19
1	0-Other sprain of unspecified hip	0-S73.199	0-S73.19
1	0-Injury of nerves at hip and thigh level	0-S74	0-S70-S79
1	0-Injury of sciatic nerve at hip and thigh level	0-S74.0	0-S74
1	0-Injury of sciatic nerve at hip and thigh level, unspecified leg	0-S74.00	0-S74.0
1	0-Injury of sciatic nerve at hip and thigh level, right leg	0-S74.01	0-S74.0
1	0-Injury of sciatic nerve at hip and thigh level, left leg	0-S74.02	0-S74.0
1	0-Injury of femoral nerve at hip and thigh level	0-S74.1	0-S74
1	0-Injury of femoral nerve at hip and thigh level, unspecified leg	0-S74.10	0-S74.1
1	0-Injury of femoral nerve at hip and thigh level, right leg	0-S74.11	0-S74.1
1	0-Injury of femoral nerve at hip and thigh level, left leg	0-S74.12	0-S74.1
1	0-Injury of cutaneous sensory nerve at hip and thigh level	0-S74.2	0-S74
1	0-Injury of cutaneous sensory nerve at hip and thigh level, unspecified leg	0-S74.20	0-S74.2
1	0-Injury of cutaneous sensory nerve at hip and high level, right leg	0-S74.21	0-S74.2
1	0-Injury of cutaneous sensory nerve at hip and thigh level, left leg	0-S74.22	0-S74.2
1	0-Injury of other nerves at hip and thigh level	0-S74.8	0-S74
1	0-Injury of other nerves at hip and thigh level	0-S74.8X	0-S74.8
1	0-Injury of other nerves at hip and thigh level, right leg	0-S74.8X1	0-S74.8X
1	0-Injury of other nerves at hip and thigh level, left leg	0-S74.8X2	0-S74.8X
1	0-Injury of other nerves at hip and thigh level, unspecified leg	0-S74.8X9	0-S74.8X
1	0-Injury of unspecified nerve at hip and thigh level	0-S74.9	0-S74
1	0-Injury of unspecified nerve at hip and thigh level, unspecified leg	0-S74.90	0-S74.9
1	0-Injury of unspecified nerve at hip and thigh level, right leg	0-S74.91	0-S74.9
1	0-Injury of unspecified nerve at hip and thigh level, left leg	0-S74.92	0-S74.9
1	0-Injury of blood vessels at hip and thigh level	0-S75	0-S70-S79
1	0-Injury of femoral artery	0-S75.0	0-S75
1	0-Unspecified injury of femoral artery	0-S75.00	0-S75.0
1	0-Unspecified injury of femoral artery, right leg	0-S75.001	0-S75.00
1	0-Unspecified injury of femoral artery, left leg	0-S75.002	0-S75.00
1	0-Unspecified injury of femoral artery, unspecified leg	0-S75.009	0-S75.00
1	0-Minor laceration of femoral artery	0-S75.01	0-S75.0
1	0-Minor laceration of femoral artery, right leg	0-S75.011	0-S75.01
1	0-Minor laceration of femoral artery, left leg	0-S75.012	0-S75.01
1	0-Minor laceration of femoral artery, unspecified leg	0-S75.019	0-S75.01
1	0-Major laceration of femoral artery	0-S75.02	0-S75.0
1	0-Major laceration of femoral artery, right leg	0-S75.021	0-S75.02
1	0-Major laceration of femoral artery, left leg	0-S75.022	0-S75.02
1	0-Major laceration of femoral artery, unspecified leg	0-S75.029	0-S75.02
1	0-Other specified injury of femoral artery	0-S75.09	0-S75.0
1	0-Other specified injury of femoral artery, right leg	0-S75.091	0-S75.09
1	0-Other specified injury of femoral artery, left leg	0-S75.092	0-S75.09
1	0-Other specified injury of femoral artery, unspecified leg	0-S75.099	0-S75.09
1	0-Injury of femoral vein at hip and thigh level	0-S75.1	0-S75
1	0-Unspecified injury of femoral vein at hip and thigh level	0-S75.10	0-S75.1
1	0-Unspecified injury of femoral vein at hip and thigh level, right leg	0-S75.101	0-S75.10
1	0-Unspecified injury of femoral vein at hip and thigh level, left leg	0-S75.102	0-S75.10
1	0-Unspecified injury of femoral vein at hip and thigh level, unspecified leg	0-S75.109	0-S75.10
1	0-Minor laceration of femoral vein at hip and thigh level	0-S75.11	0-S75.1
1	0-Minor laceration of femoral vein at hip and thigh level, right leg	0-S75.111	0-S75.11
1	0-Minor laceration of femoral vein at hip and thigh level, left leg	0-S75.112	0-S75.11
1	0-Minor laceration of femoral vein at hip and thigh level, unspecified leg	0-S75.119	0-S75.11
1	0-Major laceration of femoral vein at hip and thigh level	0-S75.12	0-S75.1
1	0-Major laceration of femoral vein at hip and thigh level, right leg	0-S75.121	0-S75.12
1	0-Major laceration of femoral vein at hip and thigh level, left leg	0-S75.122	0-S75.12
1	0-Major laceration of femoral vein at hip and thigh level, unspecified leg	0-S75.129	0-S75.12
1	0-Other specified injury of femoral vein at hip and thigh level	0-S75.19	0-S75.1
1	0-Other specified injury of femoral vein at hip and thigh level, right leg	0-S75.191	0-S75.19
1	0-Other specified injury of femoral vein at hip and thigh level, left leg	0-S75.192	0-S75.19
1	0-Other specified injury of femoral vein at hip and thigh level, unspecified leg	0-S75.199	0-S75.19
1	0-Injury of greater saphenous vein at hip and thigh level	0-S75.2	0-S75
1	0-Unspecified injury of greater saphenous vein at hip and thigh level	0-S75.20	0-S75.2
1	0-Unspecified injury of greater saphenous vein at hip and thigh level, right leg	0-S75.201	0-S75.20
1	0-Unspecified injury of greater saphenous vein at hip and thigh level, left leg	0-S75.202	0-S75.20
1	0-Unspecified injury of greater saphenous vein at hip and thigh level, unspecified leg	0-S75.209	0-S75.20
1	0-Minor laceration of greater saphenous vein at hip and thigh level	0-S75.21	0-S75.2
1	0-Minor laceration of greater saphenous vein at hip and thigh level, right leg	0-S75.211	0-S75.21
1	0-Minor laceration of greater saphenous vein at hip and thigh level, left leg	0-S75.212	0-S75.21
1	0-Minor laceration of greater saphenous vein at hip and thigh level, unspecified leg	0-S75.219	0-S75.21
1	0-Major laceration of greater saphenous vein at hip and thigh level	0-S75.22	0-S75.2
1	0-Major laceration of greater saphenous vein at hip and thigh level, right leg	0-S75.221	0-S75.22
1	0-Major laceration of greater saphenous vein at hip and thigh level, left leg	0-S75.222	0-S75.22
1	0-Major laceration of greater saphenous vein at hip and thigh level, unspecified leg	0-S75.229	0-S75.22
1	0-Other specified injury of greater saphenous vein at hip and thigh level	0-S75.29	0-S75.2
1	0-Other specified injury of greater saphenous vein at hip and thigh level, right leg	0-S75.291	0-S75.29
1	0-Other specified injury of greater saphenous vein at hip and thigh level, left leg	0-S75.292	0-S75.29
1	0-Other specified injury of greater saphenous vein at hip and thigh level, unspecified leg	0-S75.299	0-S75.29
1	0-Injury of other blood vessels at hip and thigh level	0-S75.8	0-S75
1	0-Unspecified injury of other blood vessels at hip and thigh level	0-S75.80	0-S75.8
1	0-Unspecified injury of other blood vessels at hip and thigh level, right leg	0-S75.801	0-S75.80
1	0-Unspecified injury of other blood vessels at hip and thigh level, left leg	0-S75.802	0-S75.80
1	0-Unspecified injury of other blood vessels at hip and thigh level, unspecified leg	0-S75.809	0-S75.80
1	0-Laceration of other blood vessels at hip and thigh level	0-S75.81	0-S75.8
1	0-Laceration of other blood vessels at hip and thigh level, right leg	0-S75.811	0-S75.81
1	0-Laceration of other blood vessels at hip and thigh level, left leg	0-S75.812	0-S75.81
1	0-Laceration of other blood vessels at hip and thigh level, unspecified leg	0-S75.819	0-S75.81
1	0-Other specified injury of other blood vessels at hip and thigh level	0-S75.89	0-S75.8
1	0-Other specified injury of other blood vessels at hip and thigh level, right leg	0-S75.891	0-S75.89
1	0-Other specified injury of other blood vessels at hip and thigh level, left leg	0-S75.892	0-S75.89
1	0-Other specified injury of other blood vessels at hip and thigh level, unspecified leg	0-S75.899	0-S75.89
1	0-Injury of unspecified blood vessel at hip and thigh level	0-S75.9	0-S75
1	0-Unspecified injury of unspecified blood vessel at hip and thigh level	0-S75.90	0-S75.9
1	0-Unspecified injury of unspecified blood vessel at hip and thigh level, right leg	0-S75.901	0-S75.90
1	0-Unspecified injury of unspecified blood vessel at hip and thigh level, left leg	0-S75.902	0-S75.90
1	0-Unspecified injury of unspecified blood vessel at hip and thigh level, unspecified leg	0-S75.909	0-S75.90
1	0-Laceration of unspecified blood vessel at hip and thigh level	0-S75.91	0-S75.9
1	0-Laceration of unspecified blood vessel at hip and thigh level, right leg	0-S75.911	0-S75.91
1	0-Laceration of unspecified blood vessel at hip and thigh level, left leg	0-S75.912	0-S75.91
1	0-Laceration of unspecified blood vessel at hip and thigh level, unspecified leg	0-S75.919	0-S75.91
1	0-Other specified injury of unspecified blood vessel at hip and thigh level	0-S75.99	0-S75.9
1	0-Other specified injury of unspecified blood vessel at hip and thigh level, right leg	0-S75.991	0-S75.99
1	0-Other specified injury of unspecified blood vessel at hip and thigh level, left leg	0-S75.992	0-S75.99
1	0-Other specified injury of unspecified blood vessel at hip and thigh level, unspecified leg	0-S75.999	0-S75.99
1	0-Injury of muscle, fascia and tendon at hip and thigh level	0-S76	0-S70-S79
1	0-Injury of muscle, fascia and tendon of hip	0-S76.0	0-S76
1	0-Unspecified injury of muscle, fascia and tendon of hip	0-S76.00	0-S76.0
1	0-Unspecified injury of muscle, fascia and tendon of right hip	0-S76.001	0-S76.00
1	0-Unspecified injury of muscle, fascia and tendon of left hip	0-S76.002	0-S76.00
1	0-Unspecified injury of muscle, fascia and tendon of unspecified hip	0-S76.009	0-S76.00
1	0-Strain of muscle, fascia and tendon of hip	0-S76.01	0-S76.0
1	0-Strain of muscle, fascia and tendon of right hip	0-S76.011	0-S76.01
1	0-Strain of muscle, fascia and tendon of left hip	0-S76.012	0-S76.01
1	0-Strain of muscle, fascia and tendon of unspecified hip	0-S76.019	0-S76.01
1	0-Laceration of muscle, fascia and tendon of hip	0-S76.02	0-S76.0
1	0-Laceration of muscle, fascia and tendon of right hip	0-S76.021	0-S76.02
1	0-Laceration of muscle, fascia and tendon of left hip	0-S76.022	0-S76.02
1	0-Laceration of muscle, fascia and tendon of unspecified hip	0-S76.029	0-S76.02
1	0-Other specified injury of muscle, fascia and tendon of hip	0-S76.09	0-S76.0
1	0-Other specified injury of muscle, fascia and tendon of right hip	0-S76.091	0-S76.09
1	0-Other specified injury of muscle, fascia and tendon of left hip	0-S76.092	0-S76.09
1	0-Other specified injury of muscle, fascia and tendon of unspecified hip	0-S76.099	0-S76.09
1	0-Injury of quadriceps muscle, fascia and tendon	0-S76.1	0-S76
1	0-Unspecified injury of quadriceps muscle, fascia and tendon	0-S76.10	0-S76.1
1	0-Unspecified injury of right quadriceps muscle, fascia and tendon	0-S76.101	0-S76.10
1	0-Unspecified injury of left quadriceps muscle, fascia and tendon	0-S76.102	0-S76.10
1	0-Unspecified injury of unspecified quadriceps muscle, fascia and tendon	0-S76.109	0-S76.10
1	0-Strain of quadriceps muscle, fascia and tendon	0-S76.11	0-S76.1
1	0-Strain of right quadriceps muscle, fascia and tendon	0-S76.111	0-S76.11
1	0-Strain of left quadriceps muscle, fascia and tendon	0-S76.112	0-S76.11
1	0-Strain of unspecified quadriceps muscle, fascia and tendon	0-S76.119	0-S76.11
1	0-Laceration of quadriceps muscle, fascia and tendon	0-S76.12	0-S76.1
1	0-Laceration of right quadriceps muscle, fascia and tendon	0-S76.121	0-S76.12
1	0-Laceration of left quadriceps muscle, fascia and tendon	0-S76.122	0-S76.12
1	0-Laceration of unspecified quadriceps muscle, fascia and tendon	0-S76.129	0-S76.12
1	0-Other specified injury of quadriceps muscle, fascia and tendon	0-S76.19	0-S76.1
1	0-Other specified injury of right quadriceps muscle, fascia and tendon	0-S76.191	0-S76.19
1	0-Other specified injury of left quadriceps muscle, fascia and tendon	0-S76.192	0-S76.19
1	0-Other specified injury of unspecified quadriceps muscle, fascia and tendon	0-S76.199	0-S76.19
1	0-Injury of adductor muscle, fascia and tendon of thigh	0-S76.2	0-S76
1	0-Unspecified injury of adductor muscle, fascia and tendon of thigh	0-S76.20	0-S76.2
1	0-Unspecified injury of adductor muscle, fascia and tendon of right thigh	0-S76.201	0-S76.20
1	0-Unspecified injury of adductor muscle, fascia and tendon of left thigh	0-S76.202	0-S76.20
1	0-Unspecified injury of adductor muscle, fascia and tendon of unspecified thigh	0-S76.209	0-S76.20
1	0-Strain of adductor muscle, fascia and tendon of thigh	0-S76.21	0-S76.2
1	0-Strain of adductor muscle, fascia and tendon of right thigh	0-S76.211	0-S76.21
1	0-Strain of adductor muscle, fascia and tendon of left thigh	0-S76.212	0-S76.21
1	0-Strain of adductor muscle, fascia and tendon of unspecified thigh	0-S76.219	0-S76.21
1	0-Laceration of adductor muscle, fascia and tendon of thigh	0-S76.22	0-S76.2
1	0-Laceration of adductor muscle, fascia and tendon of right thigh	0-S76.221	0-S76.22
1	0-Laceration of adductor muscle, fascia and tendon of left thigh	0-S76.222	0-S76.22
1	0-Laceration of adductor muscle, fascia and tendon of unspecified thigh	0-S76.229	0-S76.22
1	0-Other injury of adductor muscle, fascia and tendon of thigh	0-S76.29	0-S76.2
1	0-Other injury of adductor muscle, fascia and tendon of right thigh	0-S76.291	0-S76.29
1	0-Other injury of adductor muscle, fascia and tendon of left thigh	0-S76.292	0-S76.29
1	0-Other injury of adductor muscle, fascia and tendon of unspecified thigh	0-S76.299	0-S76.29
1	0-Injury of muscle, fascia and tendon of the posterior muscle group at thigh level	0-S76.3	0-S76
1	0-Unspecified injury of muscle, fascia and tendon of the posterior muscle group at thigh level	0-S76.30	0-S76.3
1	0-Unspecified injury of muscle, fascia and tendon of the posterior muscle group at thigh level, right thigh	0-S76.301	0-S76.30
1	0-Unspecified injury of muscle, fascia and tendon of the posterior muscle group at thigh level, left thigh	0-S76.302	0-S76.30
1	0-Unspecified injury of muscle, fascia and tendon of the posterior muscle group at thigh level, unspecified thigh	0-S76.309	0-S76.30
1	0-Strain of muscle, fascia and tendon of the posterior muscle group at thigh level	0-S76.31	0-S76.3
1	0-Strain of muscle, fascia and tendon of the posterior muscle group at thigh level, right thigh	0-S76.311	0-S76.31
1	0-Strain of muscle, fascia and tendon of the posterior muscle group at thigh level, left thigh	0-S76.312	0-S76.31
1	0-Strain of muscle, fascia and tendon of the posterior muscle group at thigh level, unspecified thigh	0-S76.319	0-S76.31
1	0-Laceration of muscle, fascia and tendon of the posterior muscle group at thigh level	0-S76.32	0-S76.3
1	0-Laceration of muscle, fascia and tendon of the posterior muscle group at thigh level, right thigh	0-S76.321	0-S76.32
1	0-Laceration of muscle, fascia and tendon of the posterior muscle group at thigh level, left thigh	0-S76.322	0-S76.32
1	0-Laceration of muscle, fascia and tendon of the posterior muscle group at thigh level, unspecified thigh	0-S76.329	0-S76.32
1	0-Other specified injury of muscle, fascia and tendon of the posterior muscle group at thigh level	0-S76.39	0-S76.3
1	0-Other specified injury of muscle, fascia and tendon of the posterior muscle group at thigh level, right thigh	0-S76.391	0-S76.39
1	0-Other specified injury of muscle, fascia and tendon of the posterior muscle group at thigh level, left thigh	0-S76.392	0-S76.39
1	0-Other specified injury of muscle, fascia and tendon of the posterior muscle group at thigh level, unspecified thigh	0-S76.399	0-S76.39
1	0-Injury of other specified muscles, fascia and tendons at thigh level	0-S76.8	0-S76
1	0-Unspecified injury of other specified muscles, fascia and tendons at thigh level	0-S76.80	0-S76.8
1	0-Unspecified injury of other specified muscles, fascia and tendons at thigh level, right thigh	0-S76.801	0-S76.80
1	0-Unspecified injury of other specified muscles, fascia and tendons at thigh level, left thigh	0-S76.802	0-S76.80
1	0-Unspecified injury of other specified muscles, fascia and tendons at thigh level, unspecified thigh	0-S76.809	0-S76.80
1	0-Strain of other specified muscles, fascia and tendons at thigh level	0-S76.81	0-S76.8
1	0-Strain of other specified muscles, fascia and tendons at thigh level, right thigh	0-S76.811	0-S76.81
1	0-Strain of other specified muscles, fascia and tendons at thigh level, left thigh	0-S76.812	0-S76.81
1	0-Strain of other specified muscles, fascia and tendons at thigh level, unspecified thigh	0-S76.819	0-S76.81
1	0-Laceration of other specified muscles, fascia and tendons at thigh level	0-S76.82	0-S76.8
1	0-Laceration of other specified muscles, fascia and tendons at thigh level, right thigh	0-S76.821	0-S76.82
1	0-Laceration of other specified muscles, fascia and tendons at thigh level, left thigh	0-S76.822	0-S76.82
1	0-Laceration of other specified muscles, fascia and tendons at thigh level, unspecified thigh	0-S76.829	0-S76.82
1	0-Other injury of other specified muscles, fascia and tendons at thigh level	0-S76.89	0-S76.8
1	0-Other injury of other specified muscles, fascia and tendons at thigh level, right thigh	0-S76.891	0-S76.89
1	0-Other injury of other specified muscles, fascia and tendons at thigh level, left thigh	0-S76.892	0-S76.89
1	0-Other injury of other specified muscles, fascia and tendons at thigh level, unspecified thigh	0-S76.899	0-S76.89
1	0-Injury of unspecified muscles, fascia and tendons at thigh level	0-S76.9	0-S76
1	0-Unspecified injury of unspecified muscles, fascia and tendons at thigh level	0-S76.90	0-S76.9
1	0-Unspecified injury of unspecified muscles, fascia and tendons at thigh level, right thigh	0-S76.901	0-S76.90
1	0-Unspecified injury of unspecified muscles, fascia and tendons at thigh level, left thigh	0-S76.902	0-S76.90
1	0-Unspecified injury of unspecified muscles, fascia and tendons at thigh level, unspecified thigh	0-S76.909	0-S76.90
1	0-Strain of unspecified muscles, fascia and tendons at thigh level	0-S76.91	0-S76.9
1	0-Strain of unspecified muscles, fascia and tendons at thigh level, right thigh	0-S76.911	0-S76.91
1	0-Strain of unspecified muscles, fascia and tendons at thigh level, left thigh	0-S76.912	0-S76.91
1	0-Strain of unspecified muscles, fascia and tendons at thigh level, unspecified thigh	0-S76.919	0-S76.91
1	0-Laceration of unspecified muscles, fascia and tendons at thigh level	0-S76.92	0-S76.9
1	0-Laceration of unspecified muscles, fascia and tendons at thigh level, right thigh	0-S76.921	0-S76.92
1	0-Laceration of unspecified muscles, fascia and tendons at thigh level, left thigh	0-S76.922	0-S76.92
1	0-Laceration of unspecified muscles, fascia and tendons at thigh level, unspecified thigh	0-S76.929	0-S76.92
1	0-Other specified injury of unspecified muscles, fascia and tendons at thigh level	0-S76.99	0-S76.9
1	0-Other specified injury of unspecified muscles, fascia and tendons at thigh level, right thigh	0-S76.991	0-S76.99
1	0-Other specified injury of unspecified muscles, fascia and tendons at thigh level, left thigh	0-S76.992	0-S76.99
1	0-Other specified injury of unspecified muscles, fascia and tendons at thigh level, unspecified thigh	0-S76.999	0-S76.99
1	0-Crushing injury of hip and thigh	0-S77	0-S70-S79
1	0-Crushing injury of hip	0-S77.0	0-S77
1	0-Crushing injury of unspecified hip	0-S77.00	0-S77.0
1	0-Crushing injury of right hip	0-S77.01	0-S77.0
1	0-Crushing injury of left hip	0-S77.02	0-S77.0
1	0-Crushing injury of thigh	0-S77.1	0-S77
1	0-Crushing injury of unspecified thigh	0-S77.10	0-S77.1
1	0-Crushing injury of right thigh	0-S77.11	0-S77.1
1	0-Crushing injury of left thigh	0-S77.12	0-S77.1
1	0-Crushing injury of hip with thigh	0-S77.2	0-S77
1	0-Crushing injury of unspecified hip with thigh	0-S77.20	0-S77.2
1	0-Crushing injury of right hip with thigh	0-S77.21	0-S77.2
1	0-Crushing injury of left hip with thigh	0-S77.22	0-S77.2
1	0-Traumatic amputation of hip and thigh	0-S78	0-S70-S79
1	0-Traumatic amputation at hip joint	0-S78.0	0-S78
1	0-Complete traumatic amputation at hip joint	0-S78.01	0-S78.0
1	0-Complete traumatic amputation at right hip joint	0-S78.011	0-S78.01
1	0-Complete traumatic amputation at left hip joint	0-S78.012	0-S78.01
1	0-Complete traumatic amputation at unspecified hip joint	0-S78.019	0-S78.01
1	0-Partial traumatic amputation at hip joint	0-S78.02	0-S78.0
1	0-Partial traumatic amputation at right hip joint	0-S78.021	0-S78.02
1	0-Partial traumatic amputation at left hip joint	0-S78.022	0-S78.02
1	0-Partial traumatic amputation at unspecified hip joint	0-S78.029	0-S78.02
1	0-Traumatic amputation at level between hip and knee	0-S78.1	0-S78
1	0-Complete traumatic amputation at level between hip and knee	0-S78.11	0-S78.1
1	0-Complete traumatic amputation at level between right hip and knee	0-S78.111	0-S78.11
1	0-Complete traumatic amputation at level between left hip and knee	0-S78.112	0-S78.11
1	0-Complete traumatic amputation at level between unspecified hip and knee	0-S78.119	0-S78.11
1	0-Partial traumatic amputation at level between hip and knee	0-S78.12	0-S78.1
1	0-Partial traumatic amputation at level between right hip and knee	0-S78.121	0-S78.12
1	0-Partial traumatic amputation at level between left hip and knee	0-S78.122	0-S78.12
1	0-Partial traumatic amputation at level between unspecified hip and knee	0-S78.129	0-S78.12
1	0-Traumatic amputation of hip and thigh, level unspecified	0-S78.9	0-S78
1	0-Complete traumatic amputation of hip and thigh, level unspecified	0-S78.91	0-S78.9
1	0-Complete traumatic amputation of right hip and thigh, level unspecified	0-S78.911	0-S78.91
1	0-Complete traumatic amputation of left hip and thigh, level unspecified	0-S78.912	0-S78.91
1	0-Complete traumatic amputation of unspecified hip and thigh, level unspecified	0-S78.919	0-S78.91
1	0-Partial traumatic amputation of hip and thigh, level unspecified	0-S78.92	0-S78.9
1	0-Partial traumatic amputation of right hip and thigh, level unspecified	0-S78.921	0-S78.92
1	0-Partial traumatic amputation of left hip and thigh, level unspecified	0-S78.922	0-S78.92
1	0-Partial traumatic amputation of unspecified hip and thigh, level unspecified	0-S78.929	0-S78.92
1	0-Other and unspecified injuries of hip and thigh	0-S79	0-S70-S79
1	0-Physeal fracture of upper end of femur	0-S79.0	0-S79
1	0-Unspecified physeal fracture of upper end of femur	0-S79.00	0-S79.0
1	0-Unspecified physeal fracture of upper end of right femur	0-S79.001	0-S79.00
1	0-Unspecified physeal fracture of upper end of left femur	0-S79.002	0-S79.00
1	0-Unspecified physeal fracture of upper end of unspecified femur	0-S79.009	0-S79.00
1	0-Salter-Harris Type I physeal fracture of upper end of femur	0-S79.01	0-S79.0
1	0-Salter-Harris Type I physeal fracture of upper end of right femur	0-S79.011	0-S79.01
1	0-Salter-Harris Type I physeal fracture of upper end of left femur	0-S79.012	0-S79.01
1	0-Salter-Harris Type I physeal fracture of upper end of unspecified femur	0-S79.019	0-S79.01
1	0-Other physeal fracture of upper end of femur	0-S79.09	0-S79.0
1	0-Other physeal fracture of upper end of right femur	0-S79.091	0-S79.09
1	0-Other physeal fracture of upper end of left femur	0-S79.092	0-S79.09
1	0-Other physeal fracture of upper end of unspecified femur	0-S79.099	0-S79.09
1	0-Physeal fracture of lower end of femur	0-S79.1	0-S79
1	0-Unspecified physeal fracture of lower end of femur	0-S79.10	0-S79.1
1	0-Unspecified physeal fracture of lower end of right femur	0-S79.101	0-S79.10
1	0-Unspecified physeal fracture of lower end of left femur	0-S79.102	0-S79.10
1	0-Unspecified physeal fracture of lower end of unspecified femur	0-S79.109	0-S79.10
1	0-Salter-Harris Type I physeal fracture of lower end of femur	0-S79.11	0-S79.1
1	0-Salter-Harris Type I physeal fracture of lower end of right femur	0-S79.111	0-S79.11
1	0-Salter-Harris Type I physeal fracture of lower end of left femur	0-S79.112	0-S79.11
1	0-Salter-Harris Type I physeal fracture of lower end of unspecified femur	0-S79.119	0-S79.11
1	0-Salter-Harris Type II physeal fracture of lower end of femur	0-S79.12	0-S79.1
1	0-Salter-Harris Type II physeal fracture of lower end of right femur	0-S79.121	0-S79.12
1	0-Salter-Harris Type II physeal fracture of lower end of left femur	0-S79.122	0-S79.12
1	0-Salter-Harris Type II physeal fracture of lower end of unspecified femur	0-S79.129	0-S79.12
1	0-Salter-Harris Type III physeal fracture of lower end of femur	0-S79.13	0-S79.1
1	0-Salter-Harris Type III physeal fracture of lower end of right femur	0-S79.131	0-S79.13
1	0-Salter-Harris Type III physeal fracture of lower end of left femur	0-S79.132	0-S79.13
1	0-Salter-Harris Type III physeal fracture of lower end of unspecified femur	0-S79.139	0-S79.13
1	0-Salter-Harris Type IV physeal fracture of lower end of femur	0-S79.14	0-S79.1
1	0-Salter-Harris Type IV physeal fracture of lower end of right femur	0-S79.141	0-S79.14
1	0-Salter-Harris Type IV physeal fracture of lower end of left femur	0-S79.142	0-S79.14
1	0-Salter-Harris Type IV physeal fracture of lower end of unspecified femur	0-S79.149	0-S79.14
1	0-Other physeal fracture of lower end of femur	0-S79.19	0-S79.1
1	0-Other physeal fracture of lower end of right femur	0-S79.191	0-S79.19
1	0-Other physeal fracture of lower end of left femur	0-S79.192	0-S79.19
1	0-Other physeal fracture of lower end of unspecified femur	0-S79.199	0-S79.19
1	0-Other specified injuries of hip and thigh	0-S79.8	0-S79
1	0-Other specified injuries of hip	0-S79.81	0-S79.8
1	0-Other specified injuries of right hip	0-S79.811	0-S79.81
1	0-Other specified injuries of left hip	0-S79.812	0-S79.81
1	0-Other specified injuries of unspecified hip	0-S79.819	0-S79.81
1	0-Other specified injuries of thigh	0-S79.82	0-S79.8
1	0-Other specified injuries of right thigh	0-S79.821	0-S79.82
1	0-Other specified injuries of left thigh	0-S79.822	0-S79.82
1	0-Other specified injuries of unspecified thigh	0-S79.829	0-S79.82
1	0-Unspecified injury of hip and thigh	0-S79.9	0-S79
1	0-Unspecified injury of hip	0-S79.91	0-S79.9
1	0-Unspecified injury of right hip	0-S79.911	0-S79.91
1	0-Unspecified injury of left hip	0-S79.912	0-S79.91
1	0-Unspecified injury of unspecified hip	0-S79.919	0-S79.91
1	0-Unspecified injury of thigh	0-S79.92	0-S79.9
1	0-Unspecified injury of right thigh	0-S79.921	0-S79.92
1	0-Unspecified injury of left thigh	0-S79.922	0-S79.92
1	0-Unspecified injury of unspecified thigh	0-S79.929	0-S79.92
1	0-Injuries to the knee and lower leg	0-S80-S89	0-S00-T88
1	0-Superficial injury of knee and lower leg	0-S80	0-S80-S89
1	0-Contusion of knee	0-S80.0	0-S80
1	0-Contusion of unspecified knee	0-S80.00	0-S80.0
1	0-Contusion of right knee	0-S80.01	0-S80.0
1	0-Contusion of left knee	0-S80.02	0-S80.0
1	0-Contusion of lower leg	0-S80.1	0-S80
1	0-Contusion of unspecified lower leg	0-S80.10	0-S80.1
1	0-Contusion of right lower leg	0-S80.11	0-S80.1
1	0-Contusion of left lower leg	0-S80.12	0-S80.1
1	0-Other superficial injuries of knee	0-S80.2	0-S80
1	0-Abrasion of knee	0-S80.21	0-S80.2
1	0-Abrasion, right knee	0-S80.211	0-S80.21
1	0-Abrasion, left knee	0-S80.212	0-S80.21
1	0-Abrasion, unspecified knee	0-S80.219	0-S80.21
1	0-Blister (nonthermal) of knee	0-S80.22	0-S80.2
1	0-Blister (nonthermal), right knee	0-S80.221	0-S80.22
1	0-Blister (nonthermal), left knee	0-S80.222	0-S80.22
1	0-Blister (nonthermal), unspecified knee	0-S80.229	0-S80.22
1	0-External constriction of knee	0-S80.24	0-S80.2
1	0-External constriction, right knee	0-S80.241	0-S80.24
1	0-External constriction, left knee	0-S80.242	0-S80.24
1	0-External constriction, unspecified knee	0-S80.249	0-S80.24
1	0-Superficial foreign body of knee	0-S80.25	0-S80.2
1	0-Superficial foreign body, right knee	0-S80.251	0-S80.25
1	0-Superficial foreign body, left knee	0-S80.252	0-S80.25
1	0-Superficial foreign body, unspecified knee	0-S80.259	0-S80.25
1	0-Insect bite (nonvenomous) of knee	0-S80.26	0-S80.2
1	0-Insect bite (nonvenomous), right knee	0-S80.261	0-S80.26
1	0-Insect bite (nonvenomous), left knee	0-S80.262	0-S80.26
1	0-Insect bite (nonvenomous), unspecified knee	0-S80.269	0-S80.26
1	0-Other superficial bite of knee	0-S80.27	0-S80.2
1	0-Other superficial bite of right knee	0-S80.271	0-S80.27
1	0-Other superficial bite of left knee	0-S80.272	0-S80.27
1	0-Other superficial bite of unspecified knee	0-S80.279	0-S80.27
1	0-Other superficial injuries of lower leg	0-S80.8	0-S80
1	0-Abrasion of lower leg	0-S80.81	0-S80.8
1	0-Abrasion, right lower leg	0-S80.811	0-S80.81
1	0-Abrasion, left lower leg	0-S80.812	0-S80.81
1	0-Abrasion, unspecified lower leg	0-S80.819	0-S80.81
1	0-Blister (nonthermal) of lower leg	0-S80.82	0-S80.8
1	0-Blister (nonthermal), right lower leg	0-S80.821	0-S80.82
1	0-Blister (nonthermal), left lower leg	0-S80.822	0-S80.82
1	0-Blister (nonthermal), unspecified lower leg	0-S80.829	0-S80.82
1	0-External constriction of lower leg	0-S80.84	0-S80.8
1	0-External constriction, right lower leg	0-S80.841	0-S80.84
1	0-External constriction, left lower leg	0-S80.842	0-S80.84
1	0-External constriction, unspecified lower leg	0-S80.849	0-S80.84
1	0-Superficial foreign body of lower leg	0-S80.85	0-S80.8
1	0-Superficial foreign body, right lower leg	0-S80.851	0-S80.85
1	0-Superficial foreign body, left lower leg	0-S80.852	0-S80.85
1	0-Superficial foreign body, unspecified lower leg	0-S80.859	0-S80.85
1	0-Insect bite (nonvenomous) of lower leg	0-S80.86	0-S80.8
1	0-Insect bite (nonvenomous), right lower leg	0-S80.861	0-S80.86
1	0-Insect bite (nonvenomous), left lower leg	0-S80.862	0-S80.86
1	0-Insect bite (nonvenomous), unspecified lower leg	0-S80.869	0-S80.86
1	0-Other superficial bite of lower leg	0-S80.87	0-S80.8
1	0-Other superficial bite, right lower leg	0-S80.871	0-S80.87
1	0-Other superficial bite, left lower leg	0-S80.872	0-S80.87
1	0-Other superficial bite, unspecified lower leg	0-S80.879	0-S80.87
1	0-Unspecified superficial injury of knee and lower leg	0-S80.9	0-S80
1	0-Unspecified superficial injury of knee	0-S80.91	0-S80.9
1	0-Unspecified superficial injury of right knee	0-S80.911	0-S80.91
1	0-Unspecified superficial injury of left knee	0-S80.912	0-S80.91
1	0-Unspecified superficial injury of unspecified knee	0-S80.919	0-S80.91
1	0-Unspecified superficial injury of lower leg	0-S80.92	0-S80.9
1	0-Unspecified superficial injury of right lower leg	0-S80.921	0-S80.92
1	0-Unspecified superficial injury of left lower leg	0-S80.922	0-S80.92
1	0-Unspecified superficial injury of unspecified lower leg	0-S80.929	0-S80.92
1	0-Open wound of knee and lower leg	0-S81	0-S80-S89
1	0-Open wound of knee	0-S81.0	0-S81
1	0-Unspecified open wound of knee	0-S81.00	0-S81.0
1	0-Unspecified open wound, right knee	0-S81.001	0-S81.00
1	0-Unspecified open wound, left knee	0-S81.002	0-S81.00
1	0-Unspecified open wound, unspecified knee	0-S81.009	0-S81.00
1	0-Laceration without foreign body of knee	0-S81.01	0-S81.0
1	0-Laceration without foreign body, right knee	0-S81.011	0-S81.01
1	0-Laceration without foreign body, left knee	0-S81.012	0-S81.01
1	0-Laceration without foreign body, unspecified knee	0-S81.019	0-S81.01
1	0-Laceration with foreign body of knee	0-S81.02	0-S81.0
1	0-Laceration with foreign body, right knee	0-S81.021	0-S81.02
1	0-Laceration with foreign body, left knee	0-S81.022	0-S81.02
1	0-Laceration with foreign body, unspecified knee	0-S81.029	0-S81.02
1	0-Puncture wound without foreign body of knee	0-S81.03	0-S81.0
1	0-Puncture wound without foreign body, right knee	0-S81.031	0-S81.03
1	0-Puncture wound without foreign body, left knee	0-S81.032	0-S81.03
1	0-Puncture wound without foreign body, unspecified knee	0-S81.039	0-S81.03
1	0-Puncture wound with foreign body of knee	0-S81.04	0-S81.0
1	0-Puncture wound with foreign body, right knee	0-S81.041	0-S81.04
1	0-Puncture wound with foreign body, left knee	0-S81.042	0-S81.04
1	0-Puncture wound with foreign body, unspecified knee	0-S81.049	0-S81.04
1	0-Open bite of knee	0-S81.05	0-S81.0
1	0-Open bite, right knee	0-S81.051	0-S81.05
1	0-Open bite, left knee	0-S81.052	0-S81.05
1	0-Open bite, unspecified knee	0-S81.059	0-S81.05
1	0-Open wound of lower leg	0-S81.8	0-S81
1	0-Unspecified open wound of lower leg	0-S81.80	0-S81.8
1	0-Unspecified open wound, right lower leg	0-S81.801	0-S81.80
1	0-Unspecified open wound, left lower leg	0-S81.802	0-S81.80
1	0-Unspecified open wound, unspecified lower leg	0-S81.809	0-S81.80
1	0-Laceration without foreign body of lower leg	0-S81.81	0-S81.8
1	0-Laceration without foreign body, right lower leg	0-S81.811	0-S81.81
1	0-Laceration without foreign body, left lower leg	0-S81.812	0-S81.81
1	0-Laceration without foreign body, unspecified lower leg	0-S81.819	0-S81.81
1	0-Laceration with foreign body of lower leg	0-S81.82	0-S81.8
1	0-Laceration with foreign body, right lower leg	0-S81.821	0-S81.82
1	0-Laceration with foreign body, left lower leg	0-S81.822	0-S81.82
1	0-Laceration with foreign body, unspecified lower leg	0-S81.829	0-S81.82
1	0-Puncture wound without foreign body of lower leg	0-S81.83	0-S81.8
1	0-Puncture wound without foreign body, right lower leg	0-S81.831	0-S81.83
1	0-Puncture wound without foreign body, left lower leg	0-S81.832	0-S81.83
1	0-Puncture wound without foreign body, unspecified lower leg	0-S81.839	0-S81.83
1	0-Puncture wound with foreign body of lower leg	0-S81.84	0-S81.8
1	0-Puncture wound with foreign body, right lower leg	0-S81.841	0-S81.84
1	0-Puncture wound with foreign body, left lower leg	0-S81.842	0-S81.84
1	0-Puncture wound with foreign body, unspecified lower leg	0-S81.849	0-S81.84
1	0-Open bite of lower leg	0-S81.85	0-S81.8
1	0-Open bite, right lower leg	0-S81.851	0-S81.85
1	0-Open bite, left lower leg	0-S81.852	0-S81.85
1	0-Open bite, unspecified lower leg	0-S81.859	0-S81.85
1	0-Fracture of lower leg, including ankle	0-S82	0-S80-S89
1	0-Fracture of patella	0-S82.0	0-S82
1	0-Unspecified fracture of patella	0-S82.00	0-S82.0
1	0-Unspecified fracture of right patella	0-S82.001	0-S82.00
1	0-Unspecified fracture of left patella	0-S82.002	0-S82.00
1	0-Unspecified fracture of unspecified patella	0-S82.009	0-S82.00
1	0-Osteochondral fracture of patella	0-S82.01	0-S82.0
1	0-Displaced osteochondral fracture of right patella	0-S82.011	0-S82.01
1	0-Displaced osteochondral fracture of left patella	0-S82.012	0-S82.01
1	0-Displaced osteochondral fracture of unspecified patella	0-S82.013	0-S82.01
1	0-Nondisplaced osteochondral fracture of right patella	0-S82.014	0-S82.01
1	0-Nondisplaced osteochondral fracture of left patella	0-S82.015	0-S82.01
1	0-Nondisplaced osteochondral fracture of unspecified patella	0-S82.016	0-S82.01
1	0-Longitudinal fracture of patella	0-S82.02	0-S82.0
1	0-Displaced longitudinal fracture of right patella	0-S82.021	0-S82.02
1	0-Displaced longitudinal fracture of left patella	0-S82.022	0-S82.02
1	0-Displaced longitudinal fracture of unspecified patella	0-S82.023	0-S82.02
1	0-Nondisplaced longitudinal fracture of right patella	0-S82.024	0-S82.02
1	0-Nondisplaced longitudinal fracture of left patella	0-S82.025	0-S82.02
1	0-Nondisplaced longitudinal fracture of unspecified patella	0-S82.026	0-S82.02
1	0-Transverse fracture of patella	0-S82.03	0-S82.0
1	0-Displaced transverse fracture of right patella	0-S82.031	0-S82.03
1	0-Displaced transverse fracture of left patella	0-S82.032	0-S82.03
1	0-Displaced transverse fracture of unspecified patella	0-S82.033	0-S82.03
1	0-Nondisplaced transverse fracture of right patella	0-S82.034	0-S82.03
1	0-Nondisplaced transverse fracture of left patella	0-S82.035	0-S82.03
1	0-Nondisplaced transverse fracture of unspecified patella	0-S82.036	0-S82.03
1	0-Comminuted fracture of patella	0-S82.04	0-S82.0
1	0-Displaced comminuted fracture of right patella	0-S82.041	0-S82.04
1	0-Displaced comminuted fracture of left patella	0-S82.042	0-S82.04
1	0-Displaced comminuted fracture of unspecified patella	0-S82.043	0-S82.04
1	0-Nondisplaced comminuted fracture of right patella	0-S82.044	0-S82.04
1	0-Nondisplaced comminuted fracture of left patella	0-S82.045	0-S82.04
1	0-Nondisplaced comminuted fracture of unspecified patella	0-S82.046	0-S82.04
1	0-Other fracture of patella	0-S82.09	0-S82.0
1	0-Other fracture of right patella	0-S82.091	0-S82.09
1	0-Other fracture of left patella	0-S82.092	0-S82.09
1	0-Other fracture of unspecified patella	0-S82.099	0-S82.09
1	0-Fracture of upper end of tibia	0-S82.1	0-S82
1	0-Unspecified fracture of upper end of tibia	0-S82.10	0-S82.1
1	0-Unspecified fracture of upper end of right tibia	0-S82.101	0-S82.10
1	0-Unspecified fracture of upper end of left tibia	0-S82.102	0-S82.10
1	0-Unspecified fracture of upper end of unspecified tibia	0-S82.109	0-S82.10
1	0-Fracture of tibial spine	0-S82.11	0-S82.1
1	0-Displaced fracture of right tibial spine	0-S82.111	0-S82.11
1	0-Displaced fracture of left tibial spine	0-S82.112	0-S82.11
1	0-Displaced fracture of unspecified tibial spine	0-S82.113	0-S82.11
1	0-Nondisplaced fracture of right tibial spine	0-S82.114	0-S82.11
1	0-Nondisplaced fracture of left tibial spine	0-S82.115	0-S82.11
1	0-Nondisplaced fracture of unspecified tibial spine	0-S82.116	0-S82.11
1	0-Fracture of lateral condyle of tibia	0-S82.12	0-S82.1
1	0-Displaced fracture of lateral condyle of right tibia	0-S82.121	0-S82.12
1	0-Displaced fracture of lateral condyle of left tibia	0-S82.122	0-S82.12
1	0-Displaced fracture of lateral condyle of unspecified tibia	0-S82.123	0-S82.12
1	0-Nondisplaced fracture of lateral condyle of right tibia	0-S82.124	0-S82.12
1	0-Nondisplaced fracture of lateral condyle of left tibia	0-S82.125	0-S82.12
1	0-Nondisplaced fracture of lateral condyle of unspecified tibia	0-S82.126	0-S82.12
1	0-Fracture of medial condyle of tibia	0-S82.13	0-S82.1
1	0-Displaced fracture of medial condyle of right tibia	0-S82.131	0-S82.13
1	0-Displaced fracture of medial condyle of left tibia	0-S82.132	0-S82.13
1	0-Displaced fracture of medial condyle of unspecified tibia	0-S82.133	0-S82.13
1	0-Nondisplaced fracture of medial condyle of right tibia	0-S82.134	0-S82.13
1	0-Nondisplaced fracture of medial condyle of left tibia	0-S82.135	0-S82.13
1	0-Nondisplaced fracture of medial condyle of unspecified tibia	0-S82.136	0-S82.13
1	0-Bicondylar fracture of tibia	0-S82.14	0-S82.1
1	0-Displaced bicondylar fracture of right tibia	0-S82.141	0-S82.14
1	0-Displaced bicondylar fracture of left tibia	0-S82.142	0-S82.14
1	0-Displaced bicondylar fracture of unspecified tibia	0-S82.143	0-S82.14
1	0-Nondisplaced bicondylar fracture of right tibia	0-S82.144	0-S82.14
1	0-Nondisplaced bicondylar fracture of left tibia	0-S82.145	0-S82.14
1	0-Nondisplaced bicondylar fracture of unspecified tibia	0-S82.146	0-S82.14
1	0-Fracture of tibial tuberosity	0-S82.15	0-S82.1
1	0-Displaced fracture of right tibial tuberosity	0-S82.151	0-S82.15
1	0-Displaced fracture of left tibial tuberosity	0-S82.152	0-S82.15
1	0-Displaced fracture of unspecified tibial tuberosity	0-S82.153	0-S82.15
1	0-Nondisplaced fracture of right tibial tuberosity	0-S82.154	0-S82.15
1	0-Nondisplaced fracture of left tibial tuberosity	0-S82.155	0-S82.15
1	0-Nondisplaced fracture of unspecified tibial tuberosity	0-S82.156	0-S82.15
1	0-Torus fracture of upper end of tibia	0-S82.16	0-S82.1
1	0-Torus fracture of upper end of right tibia	0-S82.161	0-S82.16
1	0-Torus fracture of upper end of left tibia	0-S82.162	0-S82.16
1	0-Torus fracture of upper end of unspecified tibia	0-S82.169	0-S82.16
1	0-Other fracture of upper end of tibia	0-S82.19	0-S82.1
1	0-Other fracture of upper end of right tibia	0-S82.191	0-S82.19
1	0-Other fracture of upper end of left tibia	0-S82.192	0-S82.19
1	0-Other fracture of upper end of unspecified tibia	0-S82.199	0-S82.19
1	0-Fracture of shaft of tibia	0-S82.2	0-S82
1	0-Unspecified fracture of shaft of tibia	0-S82.20	0-S82.2
1	0-Unspecified fracture of shaft of right tibia	0-S82.201	0-S82.20
1	0-Unspecified fracture of shaft of left tibia	0-S82.202	0-S82.20
1	0-Unspecified fracture of shaft of unspecified tibia	0-S82.209	0-S82.20
1	0-Transverse fracture of shaft of tibia	0-S82.22	0-S82.2
1	0-Displaced transverse fracture of shaft of right tibia	0-S82.221	0-S82.22
1	0-Displaced transverse fracture of shaft of left tibia	0-S82.222	0-S82.22
1	0-Displaced transverse fracture of shaft of unspecified tibia	0-S82.223	0-S82.22
1	0-Nondisplaced transverse fracture of shaft of right tibia	0-S82.224	0-S82.22
1	0-Nondisplaced transverse fracture of shaft of left tibia	0-S82.225	0-S82.22
1	0-Nondisplaced transverse fracture of shaft of unspecified tibia	0-S82.226	0-S82.22
1	0-Oblique fracture of shaft of tibia	0-S82.23	0-S82.2
1	0-Displaced oblique fracture of shaft of right tibia	0-S82.231	0-S82.23
1	0-Displaced oblique fracture of shaft of left tibia	0-S82.232	0-S82.23
1	0-Displaced oblique fracture of shaft of unspecified tibia	0-S82.233	0-S82.23
1	0-Nondisplaced oblique fracture of shaft of right tibia	0-S82.234	0-S82.23
1	0-Nondisplaced oblique fracture of shaft of left tibia	0-S82.235	0-S82.23
1	0-Nondisplaced oblique fracture of shaft of unspecified tibia	0-S82.236	0-S82.23
1	0-Spiral fracture of shaft of tibia	0-S82.24	0-S82.2
1	0-Displaced spiral fracture of shaft of right tibia	0-S82.241	0-S82.24
1	0-Displaced spiral fracture of shaft of left tibia	0-S82.242	0-S82.24
1	0-Displaced spiral fracture of shaft of unspecified tibia	0-S82.243	0-S82.24
1	0-Nondisplaced spiral fracture of shaft of right tibia	0-S82.244	0-S82.24
1	0-Nondisplaced spiral fracture of shaft of left tibia	0-S82.245	0-S82.24
1	0-Nondisplaced spiral fracture of shaft of unspecified tibia	0-S82.246	0-S82.24
1	0-Comminuted fracture of shaft of tibia	0-S82.25	0-S82.2
1	0-Displaced comminuted fracture of shaft of right tibia	0-S82.251	0-S82.25
1	0-Displaced comminuted fracture of shaft of left tibia	0-S82.252	0-S82.25
1	0-Displaced comminuted fracture of shaft of unspecified tibia	0-S82.253	0-S82.25
1	0-Nondisplaced comminuted fracture of shaft of right tibia	0-S82.254	0-S82.25
1	0-Nondisplaced comminuted fracture of shaft of left tibia	0-S82.255	0-S82.25
1	0-Nondisplaced comminuted fracture of shaft of unspecified tibia	0-S82.256	0-S82.25
1	0-Segmental fracture of shaft of tibia	0-S82.26	0-S82.2
1	0-Displaced segmental fracture of shaft of right tibia	0-S82.261	0-S82.26
1	0-Displaced segmental fracture of shaft of left tibia	0-S82.262	0-S82.26
1	0-Displaced segmental fracture of shaft of unspecified tibia	0-S82.263	0-S82.26
1	0-Nondisplaced segmental fracture of shaft of right tibia	0-S82.264	0-S82.26
1	0-Nondisplaced segmental fracture of shaft of left tibia	0-S82.265	0-S82.26
1	0-Nondisplaced segmental fracture of shaft of unspecified tibia	0-S82.266	0-S82.26
1	0-Other fracture of shaft of tibia	0-S82.29	0-S82.2
1	0-Other fracture of shaft of right tibia	0-S82.291	0-S82.29
1	0-Other fracture of shaft of left tibia	0-S82.292	0-S82.29
1	0-Other fracture of shaft of unspecified tibia	0-S82.299	0-S82.29
1	0-Fracture of lower end of tibia	0-S82.3	0-S82
1	0-Unspecified fracture of lower end of tibia	0-S82.30	0-S82.3
1	0-Unspecified fracture of lower end of right tibia	0-S82.301	0-S82.30
1	0-Unspecified fracture of lower end of left tibia	0-S82.302	0-S82.30
1	0-Unspecified fracture of lower end of unspecified tibia	0-S82.309	0-S82.30
1	0-Torus fracture of lower end of tibia	0-S82.31	0-S82.3
1	0-Torus fracture of lower end of right tibia	0-S82.311	0-S82.31
1	0-Torus fracture of lower end of left tibia	0-S82.312	0-S82.31
1	0-Torus fracture of lower end of unspecified tibia	0-S82.319	0-S82.31
1	0-Other fracture of lower end of tibia	0-S82.39	0-S82.3
1	0-Other fracture of lower end of right tibia	0-S82.391	0-S82.39
1	0-Other fracture of lower end of left tibia	0-S82.392	0-S82.39
1	0-Other fracture of lower end of unspecified tibia	0-S82.399	0-S82.39
1	0-Fracture of shaft of fibula	0-S82.4	0-S82
1	0-Unspecified fracture of shaft of fibula	0-S82.40	0-S82.4
1	0-Unspecified fracture of shaft of right fibula	0-S82.401	0-S82.40
1	0-Unspecified fracture of shaft of left fibula	0-S82.402	0-S82.40
1	0-Unspecified fracture of shaft of unspecified fibula	0-S82.409	0-S82.40
1	0-Transverse fracture of shaft of fibula	0-S82.42	0-S82.4
1	0-Displaced transverse fracture of shaft of right fibula	0-S82.421	0-S82.42
1	0-Displaced transverse fracture of shaft of left fibula	0-S82.422	0-S82.42
1	0-Displaced transverse fracture of shaft of unspecified fibula	0-S82.423	0-S82.42
1	0-Nondisplaced transverse fracture of shaft of right fibula	0-S82.424	0-S82.42
1	0-Nondisplaced transverse fracture of shaft of left fibula	0-S82.425	0-S82.42
1	0-Nondisplaced transverse fracture of shaft of unspecified fibula	0-S82.426	0-S82.42
1	0-Oblique fracture of shaft of fibula	0-S82.43	0-S82.4
1	0-Displaced oblique fracture of shaft of right fibula	0-S82.431	0-S82.43
1	0-Displaced oblique fracture of shaft of left fibula	0-S82.432	0-S82.43
1	0-Displaced oblique fracture of shaft of unspecified fibula	0-S82.433	0-S82.43
1	0-Nondisplaced oblique fracture of shaft of right fibula	0-S82.434	0-S82.43
1	0-Nondisplaced oblique fracture of shaft of left fibula	0-S82.435	0-S82.43
1	0-Nondisplaced oblique fracture of shaft of unspecified fibula	0-S82.436	0-S82.43
1	0-Spiral fracture of shaft of fibula	0-S82.44	0-S82.4
1	0-Displaced spiral fracture of shaft of right fibula	0-S82.441	0-S82.44
1	0-Displaced spiral fracture of shaft of left fibula	0-S82.442	0-S82.44
1	0-Displaced spiral fracture of shaft of unspecified fibula	0-S82.443	0-S82.44
1	0-Nondisplaced spiral fracture of shaft of right fibula	0-S82.444	0-S82.44
1	0-Nondisplaced spiral fracture of shaft of left fibula	0-S82.445	0-S82.44
1	0-Nondisplaced spiral fracture of shaft of unspecified fibula	0-S82.446	0-S82.44
1	0-Comminuted fracture of shaft of fibula	0-S82.45	0-S82.4
1	0-Displaced comminuted fracture of shaft of right fibula	0-S82.451	0-S82.45
1	0-Displaced comminuted fracture of shaft of left fibula	0-S82.452	0-S82.45
1	0-Displaced comminuted fracture of shaft of unspecified fibula	0-S82.453	0-S82.45
1	0-Nondisplaced comminuted fracture of shaft of right fibula	0-S82.454	0-S82.45
1	0-Nondisplaced comminuted fracture of shaft of left fibula	0-S82.455	0-S82.45
1	0-Nondisplaced comminuted fracture of shaft of unspecified fibula	0-S82.456	0-S82.45
1	0-Segmental fracture of shaft of fibula	0-S82.46	0-S82.4
1	0-Displaced segmental fracture of shaft of right fibula	0-S82.461	0-S82.46
1	0-Displaced segmental fracture of shaft of left fibula	0-S82.462	0-S82.46
1	0-Displaced segmental fracture of shaft of unspecified fibula	0-S82.463	0-S82.46
1	0-Nondisplaced segmental fracture of shaft of right fibula	0-S82.464	0-S82.46
1	0-Nondisplaced segmental fracture of shaft of left fibula	0-S82.465	0-S82.46
1	0-Nondisplaced segmental fracture of shaft of unspecified fibula	0-S82.466	0-S82.46
1	0-Other fracture of shaft of fibula	0-S82.49	0-S82.4
1	0-Other fracture of shaft of right fibula	0-S82.491	0-S82.49
1	0-Other fracture of shaft of left fibula	0-S82.492	0-S82.49
1	0-Other fracture of shaft of unspecified fibula	0-S82.499	0-S82.49
1	0-Fracture of medial malleolus	0-S82.5	0-S82
1	0-Displaced fracture of medial malleolus of right tibia	0-S82.51	0-S82.5
1	0-Displaced fracture of medial malleolus of left tibia	0-S82.52	0-S82.5
1	0-Displaced fracture of medial malleolus of unspecified tibia	0-S82.53	0-S82.5
1	0-Nondisplaced fracture of medial malleolus of right tibia	0-S82.54	0-S82.5
1	0-Nondisplaced fracture of medial malleolus of left tibia	0-S82.55	0-S82.5
1	0-Nondisplaced fracture of medial malleolus of unspecified tibia	0-S82.56	0-S82.5
1	0-Fracture of lateral malleolus	0-S82.6	0-S82
1	0-Displaced fracture of lateral malleolus of right fibula	0-S82.61	0-S82.6
1	0-Displaced fracture of lateral malleolus of left fibula	0-S82.62	0-S82.6
1	0-Displaced fracture of lateral malleolus of unspecified fibula	0-S82.63	0-S82.6
1	0-Nondisplaced fracture of lateral malleolus of right fibula	0-S82.64	0-S82.6
1	0-Nondisplaced fracture of lateral malleolus of left fibula	0-S82.65	0-S82.6
1	0-Nondisplaced fracture of lateral malleolus of unspecified fibula	0-S82.66	0-S82.6
1	0-Other fractures of lower leg	0-S82.8	0-S82
1	0-Torus fracture of upper end of fibula	0-S82.81	0-S82.8
1	0-Torus fracture of upper end of right fibula	0-S82.811	0-S82.81
1	0-Torus fracture of upper end of left fibula	0-S82.812	0-S82.81
1	0-Torus fracture of upper end of unspecified fibula	0-S82.819	0-S82.81
1	0-Torus fracture of lower end of fibula	0-S82.82	0-S82.8
1	0-Torus fracture of lower end of right fibula	0-S82.821	0-S82.82
1	0-Torus fracture of lower end of left fibula	0-S82.822	0-S82.82
1	0-Torus fracture of lower end of unspecified fibula	0-S82.829	0-S82.82
1	0-Other fracture of upper and lower end of fibula	0-S82.83	0-S82.8
1	0-Other fracture of upper and lower end of right fibula	0-S82.831	0-S82.83
1	0-Other fracture of upper and lower end of left fibula	0-S82.832	0-S82.83
1	0-Other fracture of upper and lower end of unspecified fibula	0-S82.839	0-S82.83
1	0-Bimalleolar fracture of lower leg	0-S82.84	0-S82.8
1	0-Displaced bimalleolar fracture of right lower leg	0-S82.841	0-S82.84
1	0-Displaced bimalleolar fracture of left lower leg	0-S82.842	0-S82.84
1	0-Displaced bimalleolar fracture of unspecified lower leg	0-S82.843	0-S82.84
1	0-Nondisplaced bimalleolar fracture of right lower leg	0-S82.844	0-S82.84
1	0-Nondisplaced bimalleolar fracture of left lower leg	0-S82.845	0-S82.84
1	0-Nondisplaced bimalleolar fracture of unspecified lower leg	0-S82.846	0-S82.84
1	0-Trimalleolar fracture of lower leg	0-S82.85	0-S82.8
1	0-Displaced trimalleolar fracture of right lower leg	0-S82.851	0-S82.85
1	0-Displaced trimalleolar fracture of left lower leg	0-S82.852	0-S82.85
1	0-Displaced trimalleolar fracture of unspecified lower leg	0-S82.853	0-S82.85
1	0-Nondisplaced trimalleolar fracture of right lower leg	0-S82.854	0-S82.85
1	0-Nondisplaced trimalleolar fracture of left lower leg	0-S82.855	0-S82.85
1	0-Nondisplaced trimalleolar fracture of unspecified lower leg	0-S82.856	0-S82.85
1	0-Maisonneuve's fracture	0-S82.86	0-S82.8
1	0-Displaced Maisonneuve's fracture of right leg	0-S82.861	0-S82.86
1	0-Displaced Maisonneuve's fracture of left leg	0-S82.862	0-S82.86
1	0-Displaced Maisonneuve's fracture of unspecified leg	0-S82.863	0-S82.86
1	0-Nondisplaced Maisonneuve's fracture of right leg	0-S82.864	0-S82.86
1	0-Nondisplaced Maisonneuve's fracture of left leg	0-S82.865	0-S82.86
1	0-Nondisplaced Maisonneuve's fracture of unspecified leg	0-S82.866	0-S82.86
1	0-Pilon fracture of tibia	0-S82.87	0-S82.8
1	0-Displaced pilon fracture of right tibia	0-S82.871	0-S82.87
1	0-Displaced pilon fracture of left tibia	0-S82.872	0-S82.87
1	0-Displaced pilon fracture of unspecified tibia	0-S82.873	0-S82.87
1	0-Nondisplaced pilon fracture of right tibia	0-S82.874	0-S82.87
1	0-Nondisplaced pilon fracture of left tibia	0-S82.875	0-S82.87
1	0-Nondisplaced pilon fracture of unspecified tibia	0-S82.876	0-S82.87
1	0-Other fractures of lower leg	0-S82.89	0-S82.8
1	0-Other fracture of right lower leg	0-S82.891	0-S82.89
1	0-Other fracture of left lower leg	0-S82.892	0-S82.89
1	0-Other fracture of unspecified lower leg	0-S82.899	0-S82.89
1	0-Unspecified fracture of lower leg	0-S82.9	0-S82
1	0-Unspecified fracture of unspecified lower leg	0-S82.90	0-S82.9
1	0-Unspecified fracture of right lower leg	0-S82.91	0-S82.9
1	0-Unspecified fracture of left lower leg	0-S82.92	0-S82.9
1	0-Dislocation and sprain of joints and ligaments of knee	0-S83	0-S80-S89
1	0-Subluxation and dislocation of patella	0-S83.0	0-S83
1	0-Unspecified subluxation and dislocation of patella	0-S83.00	0-S83.0
1	0-Unspecified subluxation of right patella	0-S83.001	0-S83.00
1	0-Unspecified subluxation of left patella	0-S83.002	0-S83.00
1	0-Unspecified subluxation of unspecified patella	0-S83.003	0-S83.00
1	0-Unspecified dislocation of right patella	0-S83.004	0-S83.00
1	0-Unspecified dislocation of left patella	0-S83.005	0-S83.00
1	0-Unspecified dislocation of unspecified patella	0-S83.006	0-S83.00
1	0-Lateral subluxation and dislocation of patella	0-S83.01	0-S83.0
1	0-Lateral subluxation of right patella	0-S83.011	0-S83.01
1	0-Lateral subluxation of left patella	0-S83.012	0-S83.01
1	0-Lateral subluxation of unspecified patella	0-S83.013	0-S83.01
1	0-Lateral dislocation of right patella	0-S83.014	0-S83.01
1	0-Lateral dislocation of left patella	0-S83.015	0-S83.01
1	0-Lateral dislocation of unspecified patella	0-S83.016	0-S83.01
1	0-Other subluxation and dislocation of patella	0-S83.09	0-S83.0
1	0-Other subluxation of right patella	0-S83.091	0-S83.09
1	0-Other subluxation of left patella	0-S83.092	0-S83.09
1	0-Other subluxation of unspecified patella	0-S83.093	0-S83.09
1	0-Other dislocation of right patella	0-S83.094	0-S83.09
1	0-Other dislocation of left patella	0-S83.095	0-S83.09
1	0-Other dislocation of unspecified patella	0-S83.096	0-S83.09
1	0-Subluxation and dislocation of knee	0-S83.1	0-S83
1	0-Unspecified subluxation and dislocation of knee	0-S83.10	0-S83.1
1	0-Unspecified subluxation of right knee	0-S83.101	0-S83.10
1	0-Unspecified subluxation of left knee	0-S83.102	0-S83.10
1	0-Unspecified subluxation of unspecified knee	0-S83.103	0-S83.10
1	0-Unspecified dislocation of right knee	0-S83.104	0-S83.10
1	0-Unspecified dislocation of left knee	0-S83.105	0-S83.10
1	0-Unspecified dislocation of unspecified knee	0-S83.106	0-S83.10
1	0-Anterior subluxation and dislocation of proximal end of tibia	0-S83.11	0-S83.1
1	0-Anterior subluxation of proximal end of tibia, right knee	0-S83.111	0-S83.11
1	0-Anterior subluxation of proximal end of tibia, left knee	0-S83.112	0-S83.11
1	0-Anterior subluxation of proximal end of tibia, unspecified knee	0-S83.113	0-S83.11
1	0-Anterior dislocation of proximal end of tibia, right knee	0-S83.114	0-S83.11
1	0-Anterior dislocation of proximal end of tibia, left knee	0-S83.115	0-S83.11
1	0-Anterior dislocation of proximal end of tibia, unspecified knee	0-S83.116	0-S83.11
1	0-Posterior subluxation and dislocation of proximal end of tibia	0-S83.12	0-S83.1
1	0-Posterior subluxation of proximal end of tibia, right knee	0-S83.121	0-S83.12
1	0-Posterior subluxation of proximal end of tibia, left knee	0-S83.122	0-S83.12
1	0-Posterior subluxation of proximal end of tibia, unspecified knee	0-S83.123	0-S83.12
1	0-Posterior dislocation of proximal end of tibia, right knee	0-S83.124	0-S83.12
1	0-Posterior dislocation of proximal end of tibia, left knee	0-S83.125	0-S83.12
1	0-Posterior dislocation of proximal end of tibia, unspecified knee	0-S83.126	0-S83.12
1	0-Medial subluxation and dislocation of proximal end of tibia	0-S83.13	0-S83.1
1	0-Medial subluxation of proximal end of tibia, right knee	0-S83.131	0-S83.13
1	0-Medial subluxation of proximal end of tibia, left knee	0-S83.132	0-S83.13
1	0-Medial subluxation of proximal end of tibia, unspecified knee	0-S83.133	0-S83.13
1	0-Medial dislocation of proximal end of tibia, right knee	0-S83.134	0-S83.13
1	0-Medial dislocation of proximal end of tibia, left knee	0-S83.135	0-S83.13
1	0-Medial dislocation of proximal end of tibia, unspecified knee	0-S83.136	0-S83.13
1	0-Lateral subluxation and dislocation of proximal end of tibia	0-S83.14	0-S83.1
1	0-Lateral subluxation of proximal end of tibia, right knee	0-S83.141	0-S83.14
1	0-Lateral subluxation of proximal end of tibia, left knee	0-S83.142	0-S83.14
1	0-Lateral subluxation of proximal end of tibia, unspecified knee	0-S83.143	0-S83.14
1	0-Lateral dislocation of proximal end of tibia, right knee	0-S83.144	0-S83.14
1	0-Lateral dislocation of proximal end of tibia, left knee	0-S83.145	0-S83.14
1	0-Lateral dislocation of proximal end of tibia, unspecified knee	0-S83.146	0-S83.14
1	0-Other subluxation and dislocation of knee	0-S83.19	0-S83.1
1	0-Other subluxation of right knee	0-S83.191	0-S83.19
1	0-Other subluxation of left knee	0-S83.192	0-S83.19
1	0-Other subluxation of unspecified knee	0-S83.193	0-S83.19
1	0-Other dislocation of right knee	0-S83.194	0-S83.19
1	0-Other dislocation of left knee	0-S83.195	0-S83.19
1	0-Other dislocation of unspecified knee	0-S83.196	0-S83.19
1	0-Tear of meniscus, current injury	0-S83.2	0-S83
1	0-Tear of unspecified meniscus, current injury	0-S83.20	0-S83.2
1	0-Bucket-handle tear of unspecified meniscus, current injury, right knee	0-S83.200	0-S83.20
1	0-Bucket-handle tear of unspecified meniscus, current injury, left knee	0-S83.201	0-S83.20
1	0-Bucket-handle tear of unspecified meniscus, current injury, unspecified knee	0-S83.202	0-S83.20
1	0-Other tear of unspecified meniscus, current injury, right knee	0-S83.203	0-S83.20
1	0-Other tear of unspecified meniscus, current injury, left knee	0-S83.204	0-S83.20
1	0-Other tear of unspecified meniscus, current injury, unspecified knee	0-S83.205	0-S83.20
1	0-Unspecified tear of unspecified meniscus, current injury, right knee	0-S83.206	0-S83.20
1	0-Unspecified tear of unspecified meniscus, current injury, left knee	0-S83.207	0-S83.20
1	0-Unspecified tear of unspecified meniscus, current injury, unspecified knee	0-S83.209	0-S83.20
1	0-Bucket-handle tear of medial meniscus, current injury	0-S83.21	0-S83.2
1	0-Bucket-handle tear of medial meniscus, current injury, right knee	0-S83.211	0-S83.21
1	0-Bucket-handle tear of medial meniscus, current injury, left knee	0-S83.212	0-S83.21
1	0-Bucket-handle tear of medial meniscus, current injury, unspecified knee	0-S83.219	0-S83.21
1	0-Peripheral tear of medial meniscus, current injury	0-S83.22	0-S83.2
1	0-Peripheral tear of medial meniscus, current injury, right knee	0-S83.221	0-S83.22
1	0-Peripheral tear of medial meniscus, current injury, left knee	0-S83.222	0-S83.22
1	0-Peripheral tear of medial meniscus, current injury, unspecified knee	0-S83.229	0-S83.22
1	0-Complex tear of medial meniscus, current injury	0-S83.23	0-S83.2
1	0-Complex tear of medial meniscus, current injury, right knee	0-S83.231	0-S83.23
1	0-Complex tear of medial meniscus, current injury, left knee	0-S83.232	0-S83.23
1	0-Complex tear of medial meniscus, current injury, unspecified knee	0-S83.239	0-S83.23
1	0-Other tear of medial meniscus, current injury	0-S83.24	0-S83.2
1	0-Other tear of medial meniscus, current injury, right knee	0-S83.241	0-S83.24
1	0-Other tear of medial meniscus, current injury, left knee	0-S83.242	0-S83.24
1	0-Other tear of medial meniscus, current injury, unspecified knee	0-S83.249	0-S83.24
1	0-Bucket-handle tear of lateral meniscus, current injury	0-S83.25	0-S83.2
1	0-Bucket-handle tear of lateral meniscus, current injury, right knee	0-S83.251	0-S83.25
1	0-Bucket-handle tear of lateral meniscus, current injury, left knee	0-S83.252	0-S83.25
1	0-Bucket-handle tear of lateral meniscus, current injury, unspecified knee	0-S83.259	0-S83.25
1	0-Peripheral tear of lateral meniscus, current injury	0-S83.26	0-S83.2
1	0-Peripheral tear of lateral meniscus, current injury, right knee	0-S83.261	0-S83.26
1	0-Peripheral tear of lateral meniscus, current injury, left knee	0-S83.262	0-S83.26
1	0-Peripheral tear of lateral meniscus, current injury, unspecified knee	0-S83.269	0-S83.26
1	0-Complex tear of lateral meniscus, current injury	0-S83.27	0-S83.2
1	0-Complex tear of lateral meniscus, current injury, right knee	0-S83.271	0-S83.27
1	0-Complex tear of lateral meniscus, current injury, left knee	0-S83.272	0-S83.27
1	0-Complex tear of lateral meniscus, current injury, unspecified knee	0-S83.279	0-S83.27
1	0-Other tear of lateral meniscus, current injury	0-S83.28	0-S83.2
1	0-Other tear of lateral meniscus, current injury, right knee	0-S83.281	0-S83.28
1	0-Other tear of lateral meniscus, current injury, left knee	0-S83.282	0-S83.28
1	0-Other tear of lateral meniscus, current injury, unspecified knee	0-S83.289	0-S83.28
1	0-Tear of articular cartilage of knee, current	0-S83.3	0-S83
1	0-Tear of articular cartilage of unspecified knee, current	0-S83.30	0-S83.3
1	0-Tear of articular cartilage of right knee, current	0-S83.31	0-S83.3
1	0-Tear of articular cartilage of left knee, current	0-S83.32	0-S83.3
1	0-Sprain of collateral ligament of knee	0-S83.4	0-S83
1	0-Sprain of unspecified collateral ligament of knee	0-S83.40	0-S83.4
1	0-Sprain of unspecified collateral ligament of right knee	0-S83.401	0-S83.40
1	0-Sprain of unspecified collateral ligament of left knee	0-S83.402	0-S83.40
1	0-Sprain of unspecified collateral ligament of unspecified knee	0-S83.409	0-S83.40
1	0-Sprain of medial collateral ligament of knee	0-S83.41	0-S83.4
1	0-Sprain of medial collateral ligament of right knee	0-S83.411	0-S83.41
1	0-Sprain of medial collateral ligament of left knee	0-S83.412	0-S83.41
1	0-Sprain of medial collateral ligament of unspecified knee	0-S83.419	0-S83.41
1	0-Sprain of lateral collateral ligament of knee	0-S83.42	0-S83.4
1	0-Sprain of lateral collateral ligament of right knee	0-S83.421	0-S83.42
1	0-Sprain of lateral collateral ligament of left knee	0-S83.422	0-S83.42
1	0-Sprain of lateral collateral ligament of unspecified knee	0-S83.429	0-S83.42
1	0-Sprain of cruciate ligament of knee	0-S83.5	0-S83
1	0-Sprain of unspecified cruciate ligament of knee	0-S83.50	0-S83.5
1	0-Sprain of unspecified cruciate ligament of right knee	0-S83.501	0-S83.50
1	0-Sprain of unspecified cruciate ligament of left knee	0-S83.502	0-S83.50
1	0-Sprain of unspecified cruciate ligament of unspecified knee	0-S83.509	0-S83.50
1	0-Sprain of anterior cruciate ligament of knee	0-S83.51	0-S83.5
1	0-Sprain of anterior cruciate ligament of right knee	0-S83.511	0-S83.51
1	0-Sprain of anterior cruciate ligament of left knee	0-S83.512	0-S83.51
1	0-Sprain of anterior cruciate ligament of unspecified knee	0-S83.519	0-S83.51
1	0-Sprain of posterior cruciate ligament of knee	0-S83.52	0-S83.5
1	0-Sprain of posterior cruciate ligament of right knee	0-S83.521	0-S83.52
1	0-Sprain of posterior cruciate ligament of left knee	0-S83.522	0-S83.52
1	0-Sprain of posterior cruciate ligament of unspecified knee	0-S83.529	0-S83.52
1	0-Sprain of the superior tibiofibular joint and ligament	0-S83.6	0-S83
1	0-Sprain of the superior tibiofibular joint and ligament, unspecified knee	0-S83.60	0-S83.6
1	0-Sprain of the superior tibiofibular joint and ligament, right knee	0-S83.61	0-S83.6
1	0-Sprain of the superior tibiofibular joint and ligament, left knee	0-S83.62	0-S83.6
1	0-Sprain of other specified parts of knee	0-S83.8	0-S83
1	0-Sprain of other specified parts of knee	0-S83.8X	0-S83.8
1	0-Sprain of other specified parts of right knee	0-S83.8X1	0-S83.8X
1	0-Sprain of other specified parts of left knee	0-S83.8X2	0-S83.8X
1	0-Sprain of other specified parts of unspecified knee	0-S83.8X9	0-S83.8X
1	0-Sprain of unspecified site of knee	0-S83.9	0-S83
1	0-Sprain of unspecified site of unspecified knee	0-S83.90	0-S83.9
1	0-Sprain of unspecified site of right knee	0-S83.91	0-S83.9
1	0-Sprain of unspecified site of left knee	0-S83.92	0-S83.9
1	0-Injury of nerves at lower leg level	0-S84	0-S80-S89
1	0-Injury of tibial nerve at lower leg level	0-S84.0	0-S84
1	0-Injury of tibial nerve at lower leg level, unspecified leg	0-S84.00	0-S84.0
1	0-Injury of tibial nerve at lower leg level, right leg	0-S84.01	0-S84.0
1	0-Injury of tibial nerve at lower leg level, left leg	0-S84.02	0-S84.0
1	0-Injury of peroneal nerve at lower leg level	0-S84.1	0-S84
1	0-Injury of peroneal nerve at lower leg level, unspecified leg	0-S84.10	0-S84.1
1	0-Injury of peroneal nerve at lower leg level, right leg	0-S84.11	0-S84.1
1	0-Injury of peroneal nerve at lower leg level, left leg	0-S84.12	0-S84.1
1	0-Injury of cutaneous sensory nerve at lower leg level	0-S84.2	0-S84
1	0-Injury of cutaneous sensory nerve at lower leg level, unspecified leg	0-S84.20	0-S84.2
1	0-Injury of cutaneous sensory nerve at lower leg level, right leg	0-S84.21	0-S84.2
1	0-Injury of cutaneous sensory nerve at lower leg level, left leg	0-S84.22	0-S84.2
1	0-Injury of other nerves at lower leg level	0-S84.8	0-S84
1	0-Injury of other nerves at lower leg level	0-S84.80	0-S84.8
1	0-Injury of other nerves at lower leg level, right leg	0-S84.801	0-S84.80
1	0-Injury of other nerves at lower leg level, left leg	0-S84.802	0-S84.80
1	0-Injury of other nerves at lower leg level, unspecified leg	0-S84.809	0-S84.80
1	0-Injury of unspecified nerve at lower leg level	0-S84.9	0-S84
1	0-Injury of unspecified nerve at lower leg level, unspecified leg	0-S84.90	0-S84.9
1	0-Injury of unspecified nerve at lower leg level, right leg	0-S84.91	0-S84.9
1	0-Injury of unspecified nerve at lower leg level, left leg	0-S84.92	0-S84.9
1	0-Injury of blood vessels at lower leg level	0-S85	0-S80-S89
1	0-Injury of popliteal artery	0-S85.0	0-S85
1	0-Unspecified injury of popliteal artery	0-S85.00	0-S85.0
1	0-Unspecified injury of popliteal artery, right leg	0-S85.001	0-S85.00
1	0-Unspecified injury of popliteal artery, left leg	0-S85.002	0-S85.00
1	0-Unspecified injury of popliteal artery, unspecified leg	0-S85.009	0-S85.00
1	0-Laceration of popliteal artery	0-S85.01	0-S85.0
1	0-Laceration of popliteal artery, right leg	0-S85.011	0-S85.01
1	0-Laceration of popliteal artery, left leg	0-S85.012	0-S85.01
1	0-Laceration of popliteal artery, unspecified leg	0-S85.019	0-S85.01
1	0-Other specified injury of popliteal artery	0-S85.09	0-S85.0
1	0-Other specified injury of popliteal artery, right leg	0-S85.091	0-S85.09
1	0-Other specified injury of popliteal artery, left leg	0-S85.092	0-S85.09
1	0-Other specified injury of popliteal artery, unspecified leg	0-S85.099	0-S85.09
1	0-Injury of tibial artery	0-S85.1	0-S85
1	0-Unspecified injury of unspecified tibial artery	0-S85.10	0-S85.1
1	0-Unspecified injury of unspecified tibial artery, right leg	0-S85.101	0-S85.10
1	0-Unspecified injury of unspecified tibial artery, left leg	0-S85.102	0-S85.10
1	0-Unspecified injury of unspecified tibial artery, unspecified leg	0-S85.109	0-S85.10
1	0-Laceration of unspecified tibial artery	0-S85.11	0-S85.1
1	0-Laceration of unspecified tibial artery, right leg	0-S85.111	0-S85.11
1	0-Laceration of unspecified tibial artery, left leg	0-S85.112	0-S85.11
1	0-Laceration of unspecified tibial artery, unspecified leg	0-S85.119	0-S85.11
1	0-Other specified injury of unspecified tibial artery	0-S85.12	0-S85.1
1	0-Other specified injury of unspecified tibial artery, right leg	0-S85.121	0-S85.12
1	0-Other specified injury of unspecified tibial artery, left leg	0-S85.122	0-S85.12
1	0-Other specified injury of unspecified tibial artery, unspecified leg	0-S85.129	0-S85.12
1	0-Unspecified injury of anterior tibial artery	0-S85.13	0-S85.1
1	0-Unspecified injury of anterior tibial artery, right leg	0-S85.131	0-S85.13
1	0-Unspecified injury of anterior tibial artery, left leg	0-S85.132	0-S85.13
1	0-Unspecified injury of anterior tibial artery, unspecified leg	0-S85.139	0-S85.13
1	0-Laceration of anterior tibial artery	0-S85.14	0-S85.1
1	0-Laceration of anterior tibial artery, right leg	0-S85.141	0-S85.14
1	0-Laceration of anterior tibial artery, left leg	0-S85.142	0-S85.14
1	0-Laceration of anterior tibial artery, unspecified leg	0-S85.149	0-S85.14
1	0-Other specified injury of anterior tibial artery	0-S85.15	0-S85.1
1	0-Other specified injury of anterior tibial artery, right leg	0-S85.151	0-S85.15
1	0-Other specified injury of anterior tibial artery, left leg	0-S85.152	0-S85.15
1	0-Other specified injury of anterior tibial artery, unspecified leg	0-S85.159	0-S85.15
1	0-Unspecified injury of posterior tibial artery	0-S85.16	0-S85.1
1	0-Unspecified injury of posterior tibial artery, right leg	0-S85.161	0-S85.16
1	0-Unspecified injury of posterior tibial artery, left leg	0-S85.162	0-S85.16
1	0-Unspecified injury of posterior tibial artery, unspecified leg	0-S85.169	0-S85.16
1	0-Laceration of posterior tibial artery	0-S85.17	0-S85.1
1	0-Laceration of posterior tibial artery, right leg	0-S85.171	0-S85.17
1	0-Laceration of posterior tibial artery, left leg	0-S85.172	0-S85.17
1	0-Laceration of posterior tibial artery, unspecified leg	0-S85.179	0-S85.17
1	0-Other specified injury of posterior tibial artery	0-S85.18	0-S85.1
1	0-Other specified injury of posterior tibial artery, right leg	0-S85.181	0-S85.18
1	0-Other specified injury of posterior tibial artery, left leg	0-S85.182	0-S85.18
1	0-Other specified injury of posterior tibial artery, unspecified leg	0-S85.189	0-S85.18
1	0-Injury of peroneal artery	0-S85.2	0-S85
1	0-Unspecified injury of peroneal artery	0-S85.20	0-S85.2
1	0-Unspecified injury of peroneal artery, right leg	0-S85.201	0-S85.20
1	0-Unspecified injury of peroneal artery, left leg	0-S85.202	0-S85.20
1	0-Unspecified injury of peroneal artery, unspecified leg	0-S85.209	0-S85.20
1	0-Laceration of peroneal artery	0-S85.21	0-S85.2
1	0-Laceration of peroneal artery, right leg	0-S85.211	0-S85.21
1	0-Laceration of peroneal artery, left leg	0-S85.212	0-S85.21
1	0-Laceration of peroneal artery, unspecified leg	0-S85.219	0-S85.21
1	0-Other specified injury of peroneal artery	0-S85.29	0-S85.2
1	0-Other specified injury of peroneal artery, right leg	0-S85.291	0-S85.29
1	0-Other specified injury of peroneal artery, left leg	0-S85.292	0-S85.29
1	0-Other specified injury of peroneal artery, unspecified leg	0-S85.299	0-S85.29
1	0-Injury of greater saphenous vein at lower leg level	0-S85.3	0-S85
1	0-Unspecified injury of greater saphenous vein at lower leg level	0-S85.30	0-S85.3
1	0-Unspecified injury of greater saphenous vein at lower leg level, right leg	0-S85.301	0-S85.30
1	0-Unspecified injury of greater saphenous vein at lower leg level, left leg	0-S85.302	0-S85.30
1	0-Unspecified injury of greater saphenous vein at lower leg level, unspecified leg	0-S85.309	0-S85.30
1	0-Laceration of greater saphenous vein at lower leg level	0-S85.31	0-S85.3
1	0-Laceration of greater saphenous vein at lower leg level, right leg	0-S85.311	0-S85.31
1	0-Laceration of greater saphenous vein at lower leg level, left leg	0-S85.312	0-S85.31
1	0-Laceration of greater saphenous vein at lower leg level, unspecified leg	0-S85.319	0-S85.31
1	0-Other specified injury of greater saphenous vein at lower leg level	0-S85.39	0-S85.3
1	0-Other specified injury of greater saphenous vein at lower leg level, right leg	0-S85.391	0-S85.39
1	0-Other specified injury of greater saphenous vein at lower leg level, left leg	0-S85.392	0-S85.39
1	0-Other specified injury of greater saphenous vein at lower leg level, unspecified leg	0-S85.399	0-S85.39
1	0-Injury of lesser saphenous vein at lower leg level	0-S85.4	0-S85
1	0-Unspecified injury of lesser saphenous vein at lower leg level	0-S85.40	0-S85.4
1	0-Unspecified injury of lesser saphenous vein at lower leg level, right leg	0-S85.401	0-S85.40
1	0-Unspecified injury of lesser saphenous vein at lower leg level, left leg	0-S85.402	0-S85.40
1	0-Unspecified injury of lesser saphenous vein at lower leg level, unspecified leg	0-S85.409	0-S85.40
1	0-Laceration of lesser saphenous vein at lower leg level	0-S85.41	0-S85.4
1	0-Laceration of lesser saphenous vein at lower leg level, right leg	0-S85.411	0-S85.41
1	0-Laceration of lesser saphenous vein at lower leg level, left leg	0-S85.412	0-S85.41
1	0-Laceration of lesser saphenous vein at lower leg level, unspecified leg	0-S85.419	0-S85.41
1	0-Other specified injury of lesser saphenous vein at lower leg level	0-S85.49	0-S85.4
1	0-Other specified injury of lesser saphenous vein at lower leg level, right leg	0-S85.491	0-S85.49
1	0-Other specified injury of lesser saphenous vein at lower leg level, left leg	0-S85.492	0-S85.49
1	0-Other specified injury of lesser saphenous vein at lower leg level, unspecified leg	0-S85.499	0-S85.49
1	0-Injury of popliteal vein	0-S85.5	0-S85
1	0-Unspecified injury of popliteal vein	0-S85.50	0-S85.5
1	0-Unspecified injury of popliteal vein, right leg	0-S85.501	0-S85.50
1	0-Unspecified injury of popliteal vein, left leg	0-S85.502	0-S85.50
1	0-Unspecified injury of popliteal vein, unspecified leg	0-S85.509	0-S85.50
1	0-Laceration of popliteal vein	0-S85.51	0-S85.5
1	0-Laceration of popliteal vein, right leg	0-S85.511	0-S85.51
1	0-Laceration of popliteal vein, left leg	0-S85.512	0-S85.51
1	0-Laceration of popliteal vein, unspecified leg	0-S85.519	0-S85.51
1	0-Other specified injury of popliteal vein	0-S85.59	0-S85.5
1	0-Other specified injury of popliteal vein, right leg	0-S85.591	0-S85.59
1	0-Other specified injury of popliteal vein, left leg	0-S85.592	0-S85.59
1	0-Other specified injury of popliteal vein, unspecified leg	0-S85.599	0-S85.59
1	0-Injury of other blood vessels at lower leg level	0-S85.8	0-S85
1	0-Unspecified injury of other blood vessels at lower leg level	0-S85.80	0-S85.8
1	0-Unspecified injury of other blood vessels at lower leg level, right leg	0-S85.801	0-S85.80
1	0-Unspecified injury of other blood vessels at lower leg level, left leg	0-S85.802	0-S85.80
1	0-Unspecified injury of other blood vessels at lower leg level, unspecified leg	0-S85.809	0-S85.80
1	0-Laceration of other blood vessels at lower leg level	0-S85.81	0-S85.8
1	0-Laceration of other blood vessels at lower leg level, right leg	0-S85.811	0-S85.81
1	0-Laceration of other blood vessels at lower leg level, left leg	0-S85.812	0-S85.81
1	0-Laceration of other blood vessels at lower leg level, unspecified leg	0-S85.819	0-S85.81
1	0-Other specified injury of other blood vessels at lower leg level	0-S85.89	0-S85.8
1	0-Other specified injury of other blood vessels at lower leg level, right leg	0-S85.891	0-S85.89
1	0-Other specified injury of other blood vessels at lower leg level, left leg	0-S85.892	0-S85.89
1	0-Other specified injury of other blood vessels at lower leg level, unspecified leg	0-S85.899	0-S85.89
1	0-Injury of unspecified blood vessel at lower leg level	0-S85.9	0-S85
1	0-Unspecified injury of unspecified blood vessel at lower leg level	0-S85.90	0-S85.9
1	0-Unspecified injury of unspecified blood vessel at lower leg level, right leg	0-S85.901	0-S85.90
1	0-Unspecified injury of unspecified blood vessel at lower leg level, left leg	0-S85.902	0-S85.90
1	0-Unspecified injury of unspecified blood vessel at lower leg level, unspecified leg	0-S85.909	0-S85.90
1	0-Laceration of unspecified blood vessel at lower leg level	0-S85.91	0-S85.9
1	0-Laceration of unspecified blood vessel at lower leg level, right leg	0-S85.911	0-S85.91
1	0-Laceration of unspecified blood vessel at lower leg level, left leg	0-S85.912	0-S85.91
1	0-Laceration of unspecified blood vessel at lower leg level, unspecified leg	0-S85.919	0-S85.91
1	0-Other specified injury of unspecified blood vessel at lower leg level	0-S85.99	0-S85.9
1	0-Other specified injury of unspecified blood vessel at lower leg level, right leg	0-S85.991	0-S85.99
1	0-Other specified injury of unspecified blood vessel at lower leg level, left leg	0-S85.992	0-S85.99
1	0-Other specified injury of unspecified blood vessel at lower leg level, unspecified leg	0-S85.999	0-S85.99
1	0-Injury of muscle, fascia and tendon at lower leg level	0-S86	0-S80-S89
1	0-Injury of Achilles tendon	0-S86.0	0-S86
1	0-Unspecified injury of Achilles tendon	0-S86.00	0-S86.0
1	0-Unspecified injury of right Achilles tendon	0-S86.001	0-S86.00
1	0-Unspecified injury of left Achilles tendon	0-S86.002	0-S86.00
1	0-Unspecified injury of unspecified Achilles tendon	0-S86.009	0-S86.00
1	0-Strain of Achilles tendon	0-S86.01	0-S86.0
1	0-Strain of right Achilles tendon	0-S86.011	0-S86.01
1	0-Strain of left Achilles tendon	0-S86.012	0-S86.01
1	0-Strain of unspecified Achilles tendon	0-S86.019	0-S86.01
1	0-Laceration of Achilles tendon	0-S86.02	0-S86.0
1	0-Laceration of right Achilles tendon	0-S86.021	0-S86.02
1	0-Laceration of left Achilles tendon	0-S86.022	0-S86.02
1	0-Laceration of unspecified Achilles tendon	0-S86.029	0-S86.02
1	0-Other specified injury of Achilles tendon	0-S86.09	0-S86.0
1	0-Other specified injury of right Achilles tendon	0-S86.091	0-S86.09
1	0-Other specified injury of left Achilles tendon	0-S86.092	0-S86.09
1	0-Other specified injury of unspecified Achilles tendon	0-S86.099	0-S86.09
1	0-Injury of other muscle(s) and tendon(s) of posterior muscle group at lower leg level	0-S86.1	0-S86
1	0-Unspecified injury of other muscle(s) and tendon(s) of posterior muscle group at lower leg level	0-S86.10	0-S86.1
1	0-Unspecified injury of other muscle(s) and tendon(s) of posterior muscle group at lower leg level, right leg	0-S86.101	0-S86.10
1	0-Unspecified injury of other muscle(s) and tendon(s) of posterior muscle group at lower leg level, left leg	0-S86.102	0-S86.10
1	0-Unspecified injury of other muscle(s) and tendon(s) of posterior muscle group at lower leg level, unspecified leg	0-S86.109	0-S86.10
1	0-Strain of other muscle(s) and tendon(s) of posterior muscle group at lower leg level	0-S86.11	0-S86.1
1	0-Strain of other muscle(s) and tendon(s) of posterior muscle group at lower leg level, right leg	0-S86.111	0-S86.11
1	0-Strain of other muscle(s) and tendon(s) of posterior muscle group at lower leg level, left leg	0-S86.112	0-S86.11
1	0-Strain of other muscle(s) and tendon(s) of posterior muscle group at lower leg level, unspecified leg	0-S86.119	0-S86.11
1	0-Laceration of other muscle(s) and tendon(s) of posterior muscle group at lower leg level	0-S86.12	0-S86.1
1	0-Laceration of other muscle(s) and tendon(s) of posterior muscle group at lower leg level, right leg	0-S86.121	0-S86.12
1	0-Laceration of other muscle(s) and tendon(s) of posterior muscle group at lower leg level, left leg	0-S86.122	0-S86.12
1	0-Laceration of other muscle(s) and tendon(s) of posterior muscle group at lower leg level, unspecified leg	0-S86.129	0-S86.12
1	0-Other injury of other muscle(s) and tendon(s) of posterior muscle group at lower leg level	0-S86.19	0-S86.1
1	0-Other injury of other muscle(s) and tendon(s) of posterior muscle group at lower leg level, right leg	0-S86.191	0-S86.19
1	0-Other injury of other muscle(s) and tendon(s) of posterior muscle group at lower leg level, left leg	0-S86.192	0-S86.19
1	0-Other injury of other muscle(s) and tendon(s) of posterior muscle group at lower leg level, unspecified leg	0-S86.199	0-S86.19
1	0-Injury of muscle(s) and tendon(s) of anterior muscle group at lower leg level	0-S86.2	0-S86
1	0-Unspecified injury of muscle(s) and tendon(s) of anterior muscle group at lower leg level	0-S86.20	0-S86.2
1	0-Unspecified injury of muscle(s) and tendon(s) of anterior muscle group at lower leg level, right leg	0-S86.201	0-S86.20
1	0-Unspecified injury of muscle(s) and tendon(s) of anterior muscle group at lower leg level, left leg	0-S86.202	0-S86.20
1	0-Unspecified injury of muscle(s) and tendon(s) of anterior muscle group at lower leg level, unspecified leg	0-S86.209	0-S86.20
1	0-Strain of muscle(s) and tendon(s) of anterior muscle group at lower leg level	0-S86.21	0-S86.2
1	0-Strain of muscle(s) and tendon(s) of anterior muscle group at lower leg level, right leg	0-S86.211	0-S86.21
1	0-Strain of muscle(s) and tendon(s) of anterior muscle group at lower leg level, left leg	0-S86.212	0-S86.21
1	0-Strain of muscle(s) and tendon(s) of anterior muscle group at lower leg level, unspecified leg	0-S86.219	0-S86.21
1	0-Laceration of muscle(s) and tendon(s) of anterior muscle group at lower leg level	0-S86.22	0-S86.2
1	0-Laceration of muscle(s) and tendon(s) of anterior muscle group at lower leg level, right leg	0-S86.221	0-S86.22
1	0-Laceration of muscle(s) and tendon(s) of anterior muscle group at lower leg level, left leg	0-S86.222	0-S86.22
1	0-Laceration of muscle(s) and tendon(s) of anterior muscle group at lower leg level, unspecified leg	0-S86.229	0-S86.22
1	0-Other injury of muscle(s) and tendon(s) of anterior muscle group at lower leg level	0-S86.29	0-S86.2
1	0-Other injury of muscle(s) and tendon(s) of anterior muscle group at lower leg level, right leg	0-S86.291	0-S86.29
1	0-Other injury of muscle(s) and tendon(s) of anterior muscle group at lower leg level, left leg	0-S86.292	0-S86.29
1	0-Other injury of muscle(s) and tendon(s) of anterior muscle group at lower leg level, unspecified leg	0-S86.299	0-S86.29
1	0-Injury of muscle(s) and tendon(s) of peroneal muscle group at lower leg level	0-S86.3	0-S86
1	0-Unspecified injury of muscle(s) and tendon(s) of peroneal muscle group at lower leg level	0-S86.30	0-S86.3
1	0-Unspecified injury of muscle(s) and tendon(s) of peroneal muscle group at lower leg level, right leg	0-S86.301	0-S86.30
1	0-Unspecified injury of muscle(s) and tendon(s) of peroneal muscle group at lower leg level, left leg	0-S86.302	0-S86.30
1	0-Unspecified injury of muscle(s) and tendon(s) of peroneal muscle group at lower leg level, unspecified leg	0-S86.309	0-S86.30
1	0-Strain of muscle(s) and tendon(s) of peroneal muscle group at lower leg level	0-S86.31	0-S86.3
1	0-Strain of muscle(s) and tendon(s) of peroneal muscle group at lower leg level, right leg	0-S86.311	0-S86.31
1	0-Strain of muscle(s) and tendon(s) of peroneal muscle group at lower leg level, left leg	0-S86.312	0-S86.31
1	0-Strain of muscle(s) and tendon(s) of peroneal muscle group at lower leg level, unspecified leg	0-S86.319	0-S86.31
1	0-Laceration of muscle(s) and tendon(s) of peroneal muscle group at lower leg level	0-S86.32	0-S86.3
1	0-Laceration of muscle(s) and tendon(s) of peroneal muscle group at lower leg level, right leg	0-S86.321	0-S86.32
1	0-Laceration of muscle(s) and tendon(s) of peroneal muscle group at lower leg level, left leg	0-S86.322	0-S86.32
1	0-Laceration of muscle(s) and tendon(s) of peroneal muscle group at lower leg level, unspecified leg	0-S86.329	0-S86.32
1	0-Other injury of muscle(s) and tendon(s) of peroneal muscle group at lower leg level	0-S86.39	0-S86.3
1	0-Other injury of muscle(s) and tendon(s) of peroneal muscle group at lower leg level, right leg	0-S86.391	0-S86.39
1	0-Other injury of muscle(s) and tendon(s) of peroneal muscle group at lower leg level, left leg	0-S86.392	0-S86.39
1	0-Other injury of muscle(s) and tendon(s) of peroneal muscle group at lower leg level, unspecified leg	0-S86.399	0-S86.39
1	0-Injury of other muscles and tendons at lower leg level	0-S86.8	0-S86
1	0-Unspecified injury of other muscles and tendons at lower leg level	0-S86.80	0-S86.8
1	0-Unspecified injury of other muscle(s) and tendon(s) at lower leg level, right leg	0-S86.801	0-S86.80
1	0-Unspecified injury of other muscle(s) and tendon(s) at lower leg level, left leg	0-S86.802	0-S86.80
1	0-Unspecified injury of other muscle(s) and tendon(s) at lower leg level, unspecified leg	0-S86.809	0-S86.80
1	0-Strain of other muscles and tendons at lower leg level	0-S86.81	0-S86.8
1	0-Strain of other muscle(s) and tendon(s) at lower leg level, right leg	0-S86.811	0-S86.81
1	0-Strain of other muscle(s) and tendon(s) at lower leg level, left leg	0-S86.812	0-S86.81
1	0-Strain of other muscle(s) and tendon(s) at lower leg level, unspecified leg	0-S86.819	0-S86.81
1	0-Laceration of other muscles and tendons at lower leg level	0-S86.82	0-S86.8
1	0-Laceration of other muscle(s) and tendon(s) at lower leg level, right leg	0-S86.821	0-S86.82
1	0-Laceration of other muscle(s) and tendon(s) at lower leg level, left leg	0-S86.822	0-S86.82
1	0-Laceration of other muscle(s) and tendon(s) at lower leg level, unspecified leg	0-S86.829	0-S86.82
1	0-Other injury of other muscles and tendons at lower leg level	0-S86.89	0-S86.8
1	0-Other injury of other muscle(s) and tendon(s) at lower leg level, right leg	0-S86.891	0-S86.89
1	0-Other injury of other muscle(s) and tendon(s) at lower leg level, left leg	0-S86.892	0-S86.89
1	0-Other injury of other muscle(s) and tendon(s) at lower leg level, unspecified leg	0-S86.899	0-S86.89
1	0-Injury of unspecified muscle and tendon at lower leg level	0-S86.9	0-S86
1	0-Unspecified injury of unspecified muscle and tendon at lower leg level	0-S86.90	0-S86.9
1	0-Unspecified injury of unspecified muscle(s) and tendon(s) at lower leg level, right leg	0-S86.901	0-S86.90
1	0-Unspecified injury of unspecified muscle(s) and tendon(s) at lower leg level, left leg	0-S86.902	0-S86.90
1	0-Unspecified injury of unspecified muscle(s) and tendon(s) at lower leg level, unspecified leg	0-S86.909	0-S86.90
1	0-Strain of unspecified muscle and tendon at lower leg level	0-S86.91	0-S86.9
1	0-Strain of unspecified muscle(s) and tendon(s) at lower leg level, right leg	0-S86.911	0-S86.91
1	0-Strain of unspecified muscle(s) and tendon(s) at lower leg level, left leg	0-S86.912	0-S86.91
1	0-Strain of unspecified muscle(s) and tendon(s) at lower leg level, unspecified leg	0-S86.919	0-S86.91
1	0-Laceration of unspecified muscle and tendon at lower leg level	0-S86.92	0-S86.9
1	0-Laceration of unspecified muscle(s) and tendon(s) at lower leg level, right leg	0-S86.921	0-S86.92
1	0-Laceration of unspecified muscle(s) and tendon(s) at lower leg level, left leg	0-S86.922	0-S86.92
1	0-Laceration of unspecified muscle(s) and tendon(s) at lower leg level, unspecified leg	0-S86.929	0-S86.92
1	0-Other injury of unspecified muscle and tendon at lower leg level	0-S86.99	0-S86.9
1	0-Other injury of unspecified muscle(s) and tendon(s) at lower leg level, right leg	0-S86.991	0-S86.99
1	0-Other injury of unspecified muscle(s) and tendon(s) at lower leg level, left leg	0-S86.992	0-S86.99
1	0-Other injury of unspecified muscle(s) and tendon(s) at lower leg level, unspecified leg	0-S86.999	0-S86.99
1	0-Crushing injury of lower leg	0-S87	0-S80-S89
1	0-Crushing injury of knee	0-S87.0	0-S87
1	0-Crushing injury of unspecified knee	0-S87.00	0-S87.0
1	0-Crushing injury of right knee	0-S87.01	0-S87.0
1	0-Crushing injury of left knee	0-S87.02	0-S87.0
1	0-Crushing injury of lower leg	0-S87.8	0-S87
1	0-Crushing injury of unspecified lower leg	0-S87.80	0-S87.8
1	0-Crushing injury of right lower leg	0-S87.81	0-S87.8
1	0-Crushing injury of left lower leg	0-S87.82	0-S87.8
1	0-Traumatic amputation of lower leg	0-S88	0-S80-S89
1	0-Traumatic amputation at knee level	0-S88.0	0-S88
1	0-Complete traumatic amputation at knee level	0-S88.01	0-S88.0
1	0-Complete traumatic amputation at knee level, right lower leg	0-S88.011	0-S88.01
1	0-Complete traumatic amputation at knee level, left lower leg	0-S88.012	0-S88.01
1	0-Complete traumatic amputation at knee level, unspecified lower leg	0-S88.019	0-S88.01
1	0-Partial traumatic amputation at knee level	0-S88.02	0-S88.0
1	0-Partial traumatic amputation at knee level, right lower leg	0-S88.021	0-S88.02
1	0-Partial traumatic amputation at knee level, left lower leg	0-S88.022	0-S88.02
1	0-Partial traumatic amputation at knee level, unspecified lower leg	0-S88.029	0-S88.02
1	0-Traumatic amputation at level between knee and ankle	0-S88.1	0-S88
1	0-Complete traumatic amputation at level between knee and ankle	0-S88.11	0-S88.1
1	0-Complete traumatic amputation at level between knee and ankle, right lower leg	0-S88.111	0-S88.11
1	0-Complete traumatic amputation at level between knee and ankle, left lower leg	0-S88.112	0-S88.11
1	0-Complete traumatic amputation at level between knee and ankle, unspecified lower leg	0-S88.119	0-S88.11
1	0-Partial traumatic amputation at level between knee and ankle	0-S88.12	0-S88.1
1	0-Partial traumatic amputation at level between knee and ankle, right lower leg	0-S88.121	0-S88.12
1	0-Partial traumatic amputation at level between knee and ankle, left lower leg	0-S88.122	0-S88.12
1	0-Partial traumatic amputation at level between knee and ankle, unspecified lower leg	0-S88.129	0-S88.12
1	0-Traumatic amputation of lower leg, level unspecified	0-S88.9	0-S88
1	0-Complete traumatic amputation of lower leg, level unspecified	0-S88.91	0-S88.9
1	0-Complete traumatic amputation of right lower leg, level unspecified	0-S88.911	0-S88.91
1	0-Complete traumatic amputation of left lower leg, level unspecified	0-S88.912	0-S88.91
1	0-Complete traumatic amputation of unspecified lower leg, level unspecified	0-S88.919	0-S88.91
1	0-Partial traumatic amputation of lower leg, level unspecified	0-S88.92	0-S88.9
1	0-Partial traumatic amputation of right lower leg, level unspecified	0-S88.921	0-S88.92
1	0-Partial traumatic amputation of left lower leg, level unspecified	0-S88.922	0-S88.92
1	0-Partial traumatic amputation of unspecified lower leg, level unspecified	0-S88.929	0-S88.92
1	0-Other and unspecified injuries of lower leg	0-S89	0-S80-S89
1	0-Physeal fracture of upper end of tibia	0-S89.0	0-S89
1	0-Unspecified physeal fracture of upper end of tibia	0-S89.00	0-S89.0
1	0-Unspecified physeal fracture of upper end of right tibia	0-S89.001	0-S89.00
1	0-Unspecified physeal fracture of upper end of left tibia	0-S89.002	0-S89.00
1	0-Unspecified physeal fracture of upper end of unspecified tibia	0-S89.009	0-S89.00
1	0-Salter-Harris Type I physeal fracture of upper end of tibia	0-S89.01	0-S89.0
1	0-Salter-Harris Type I physeal fracture of upper end of right tibia	0-S89.011	0-S89.01
1	0-Salter-Harris Type I physeal fracture of upper end of left tibia	0-S89.012	0-S89.01
1	0-Salter-Harris Type I physeal fracture of upper end of unspecified tibia	0-S89.019	0-S89.01
1	0-Salter-Harris Type II physeal fracture of upper end of tibia	0-S89.02	0-S89.0
1	0-Salter-Harris Type II physeal fracture of upper end of right tibia	0-S89.021	0-S89.02
1	0-Salter-Harris Type II physeal fracture of upper end of left tibia	0-S89.022	0-S89.02
1	0-Salter-Harris Type II physeal fracture of upper end of unspecified tibia	0-S89.029	0-S89.02
1	0-Salter-Harris Type III physeal fracture of upper end of tibia	0-S89.03	0-S89.0
1	0-Salter-Harris Type III physeal fracture of upper end of right tibia	0-S89.031	0-S89.03
1	0-Salter-Harris Type III physeal fracture of upper end of left tibia	0-S89.032	0-S89.03
1	0-Salter-Harris Type III physeal fracture of upper end of unspecified tibia	0-S89.039	0-S89.03
1	0-Salter-Harris Type IV physeal fracture of upper end of tibia	0-S89.04	0-S89.0
1	0-Salter-Harris Type IV physeal fracture of upper end of right tibia	0-S89.041	0-S89.04
1	0-Salter-Harris Type IV physeal fracture of upper end of left tibia	0-S89.042	0-S89.04
1	0-Salter-Harris Type IV physeal fracture of upper end of unspecified tibia	0-S89.049	0-S89.04
1	0-Other physeal fracture of upper end of tibia	0-S89.09	0-S89.0
1	0-Other physeal fracture of upper end of right tibia	0-S89.091	0-S89.09
1	0-Other physeal fracture of upper end of left tibia	0-S89.092	0-S89.09
1	0-Other physeal fracture of upper end of unspecified tibia	0-S89.099	0-S89.09
1	0-Physeal fracture of lower end of tibia	0-S89.1	0-S89
1	0-Unspecified physeal fracture of lower end of tibia	0-S89.10	0-S89.1
1	0-Unspecified physeal fracture of lower end of right tibia	0-S89.101	0-S89.10
1	0-Unspecified physeal fracture of lower end of left tibia	0-S89.102	0-S89.10
1	0-Unspecified physeal fracture of lower end of unspecified tibia	0-S89.109	0-S89.10
1	0-Salter-Harris Type I physeal fracture of lower end of tibia	0-S89.11	0-S89.1
1	0-Salter-Harris Type I physeal fracture of lower end of right tibia	0-S89.111	0-S89.11
1	0-Salter-Harris Type I physeal fracture of lower end of left tibia	0-S89.112	0-S89.11
1	0-Salter-Harris Type I physeal fracture of lower end of unspecified tibia	0-S89.119	0-S89.11
1	0-Salter-Harris Type II physeal fracture of lower end of tibia	0-S89.12	0-S89.1
1	0-Salter-Harris Type II physeal fracture of lower end of right tibia	0-S89.121	0-S89.12
1	0-Salter-Harris Type II physeal fracture of lower end of left tibia	0-S89.122	0-S89.12
1	0-Salter-Harris Type II physeal fracture of lower end of unspecified tibia	0-S89.129	0-S89.12
1	0-Salter-Harris Type III physeal fracture of lower end of tibia	0-S89.13	0-S89.1
1	0-Salter-Harris Type III physeal fracture of lower end of right tibia	0-S89.131	0-S89.13
1	0-Salter-Harris Type III physeal fracture of lower end of left tibia	0-S89.132	0-S89.13
1	0-Salter-Harris Type III physeal fracture of lower end of unspecified tibia	0-S89.139	0-S89.13
1	0-Salter-Harris Type IV physeal fracture of lower end of tibia	0-S89.14	0-S89.1
1	0-Salter-Harris Type IV physeal fracture of lower end of right tibia	0-S89.141	0-S89.14
1	0-Salter-Harris Type IV physeal fracture of lower end of left tibia	0-S89.142	0-S89.14
1	0-Salter-Harris Type IV physeal fracture of lower end of unspecified tibia	0-S89.149	0-S89.14
1	0-Other physeal fracture of lower end of tibia	0-S89.19	0-S89.1
1	0-Other physeal fracture of lower end of right tibia	0-S89.191	0-S89.19
1	0-Other physeal fracture of lower end of left tibia	0-S89.192	0-S89.19
1	0-Other physeal fracture of lower end of unspecified tibia	0-S89.199	0-S89.19
1	0-Physeal fracture of upper end of fibula	0-S89.2	0-S89
1	0-Unspecified physeal fracture of upper end of fibula	0-S89.20	0-S89.2
1	0-Unspecified physeal fracture of upper end of right fibula	0-S89.201	0-S89.20
1	0-Unspecified physeal fracture of upper end of left fibula	0-S89.202	0-S89.20
1	0-Unspecified physeal fracture of upper end of unspecified fibula	0-S89.209	0-S89.20
1	0-Salter-Harris Type I physeal fracture of upper end of fibula	0-S89.21	0-S89.2
1	0-Salter-Harris Type I physeal fracture of upper end of right fibula	0-S89.211	0-S89.21
1	0-Salter-Harris Type I physeal fracture of upper end of left fibula	0-S89.212	0-S89.21
1	0-Salter-Harris Type I physeal fracture of upper end of unspecified fibula	0-S89.219	0-S89.21
1	0-Salter-Harris Type II physeal fracture of upper end of fibula	0-S89.22	0-S89.2
1	0-Salter-Harris Type II physeal fracture of upper end of right fibula	0-S89.221	0-S89.22
1	0-Salter-Harris Type II physeal fracture of upper end of left fibula	0-S89.222	0-S89.22
1	0-Salter-Harris Type II physeal fracture of upper end of unspecified fibula	0-S89.229	0-S89.22
1	0-Other physeal fracture of upper end of fibula	0-S89.29	0-S89.2
1	0-Other physeal fracture of upper end of right fibula	0-S89.291	0-S89.29
1	0-Other physeal fracture of upper end of left fibula	0-S89.292	0-S89.29
1	0-Other physeal fracture of upper end of unspecified fibula	0-S89.299	0-S89.29
1	0-Physeal fracture of lower end of fibula	0-S89.3	0-S89
1	0-Unspecified physeal fracture of lower end of fibula	0-S89.30	0-S89.3
1	0-Unspecified physeal fracture of lower end of right fibula	0-S89.301	0-S89.30
1	0-Unspecified physeal fracture of lower end of left fibula	0-S89.302	0-S89.30
1	0-Unspecified physeal fracture of lower end of unspecified fibula	0-S89.309	0-S89.30
1	0-Salter-Harris Type I physeal fracture of lower end of fibula	0-S89.31	0-S89.3
1	0-Salter-Harris Type I physeal fracture of lower end of right fibula	0-S89.311	0-S89.31
1	0-Salter-Harris Type I physeal fracture of lower end of left fibula	0-S89.312	0-S89.31
1	0-Salter-Harris Type I physeal fracture of lower end of unspecified fibula	0-S89.319	0-S89.31
1	0-Salter-Harris Type II physeal fracture of lower end of fibula	0-S89.32	0-S89.3
1	0-Salter-Harris Type II physeal fracture of lower end of right fibula	0-S89.321	0-S89.32
1	0-Salter-Harris Type II physeal fracture of lower end of left fibula	0-S89.322	0-S89.32
1	0-Salter-Harris Type II physeal fracture of lower end of unspecified fibula	0-S89.329	0-S89.32
1	0-Other physeal fracture of lower end of fibula	0-S89.39	0-S89.3
1	0-Other physeal fracture of lower end of right fibula	0-S89.391	0-S89.39
1	0-Other physeal fracture of lower end of left fibula	0-S89.392	0-S89.39
1	0-Other physeal fracture of lower end of unspecified fibula	0-S89.399	0-S89.39
1	0-Other specified injuries of lower leg	0-S89.8	0-S89
1	0-Other specified injuries of unspecified lower leg	0-S89.80	0-S89.8
1	0-Other specified injuries of right lower leg	0-S89.81	0-S89.8
1	0-Other specified injuries of left lower leg	0-S89.82	0-S89.8
1	0-Unspecified injury of lower leg	0-S89.9	0-S89
1	0-Unspecified injury of unspecified lower leg	0-S89.90	0-S89.9
1	0-Unspecified injury of right lower leg	0-S89.91	0-S89.9
1	0-Unspecified injury of left lower leg	0-S89.92	0-S89.9
1	0-Injuries to the ankle and foot	0-S90-S99	0-S00-T88
1	0-Superficial injury of ankle, foot and toes	0-S90	0-S90-S99
1	0-Contusion of ankle	0-S90.0	0-S90
1	0-Contusion of unspecified ankle	0-S90.00	0-S90.0
1	0-Contusion of right ankle	0-S90.01	0-S90.0
1	0-Contusion of left ankle	0-S90.02	0-S90.0
1	0-Contusion of toe without damage to nail	0-S90.1	0-S90
1	0-Contusion of great toe without damage to nail	0-S90.11	0-S90.1
1	0-Contusion of right great toe without damage to nail	0-S90.111	0-S90.11
1	0-Contusion of left great toe without damage to nail	0-S90.112	0-S90.11
1	0-Contusion of unspecified great toe without damage to nail	0-S90.119	0-S90.11
1	0-Contusion of lesser toe without damage to nail	0-S90.12	0-S90.1
1	0-Contusion of right lesser toe(s) without damage to nail	0-S90.121	0-S90.12
1	0-Contusion of left lesser toe(s) without damage to nail	0-S90.122	0-S90.12
1	0-Contusion of unspecified lesser toe(s) without damage to nail	0-S90.129	0-S90.12
1	0-Contusion of toe with damage to nail	0-S90.2	0-S90
1	0-Contusion of great toe with damage to nail	0-S90.21	0-S90.2
1	0-Contusion of right great toe with damage to nail	0-S90.211	0-S90.21
1	0-Contusion of left great toe with damage to nail	0-S90.212	0-S90.21
1	0-Contusion of unspecified great toe with damage to nail	0-S90.219	0-S90.21
1	0-Contusion of lesser toe with damage to nail	0-S90.22	0-S90.2
1	0-Contusion of right lesser toe(s) with damage to nail	0-S90.221	0-S90.22
1	0-Contusion of left lesser toe(s) with damage to nail	0-S90.222	0-S90.22
1	0-Contusion of unspecified lesser toe(s) with damage to nail	0-S90.229	0-S90.22
1	0-Contusion of foot	0-S90.3	0-S90
1	0-Contusion of unspecified foot	0-S90.30	0-S90.3
1	0-Contusion of right foot	0-S90.31	0-S90.3
1	0-Contusion of left foot	0-S90.32	0-S90.3
1	0-Other superficial injuries of toe	0-S90.4	0-S90
1	0-Abrasion of toe	0-S90.41	0-S90.4
1	0-Abrasion, right great toe	0-S90.411	0-S90.41
1	0-Abrasion, left great toe	0-S90.412	0-S90.41
1	0-Abrasion, unspecified great toe	0-S90.413	0-S90.41
1	0-Abrasion, right lesser toe(s)	0-S90.414	0-S90.41
1	0-Abrasion, left lesser toe(s)	0-S90.415	0-S90.41
1	0-Abrasion, unspecified lesser toe(s)	0-S90.416	0-S90.41
1	0-Blister (nonthermal) of toe	0-S90.42	0-S90.4
1	0-Blister (nonthermal), right great toe	0-S90.421	0-S90.42
1	0-Blister (nonthermal), left great toe	0-S90.422	0-S90.42
1	0-Blister (nonthermal), unspecified great toe	0-S90.423	0-S90.42
1	0-Blister (nonthermal), right lesser toe(s)	0-S90.424	0-S90.42
1	0-Blister (nonthermal), left lesser toe(s)	0-S90.425	0-S90.42
1	0-Blister (nonthermal), unspecified lesser toe(s)	0-S90.426	0-S90.42
1	0-External constriction of toe	0-S90.44	0-S90.4
1	0-External constriction, right great toe	0-S90.441	0-S90.44
1	0-External constriction, left great toe	0-S90.442	0-S90.44
1	0-External constriction, unspecified great toe	0-S90.443	0-S90.44
1	0-External constriction, right lesser toe(s)	0-S90.444	0-S90.44
1	0-External constriction, left lesser toe(s)	0-S90.445	0-S90.44
1	0-External constriction, unspecified lesser toe(s)	0-S90.446	0-S90.44
1	0-Superficial foreign body of toe	0-S90.45	0-S90.4
1	0-Superficial foreign body, right great toe	0-S90.451	0-S90.45
1	0-Superficial foreign body, left great toe	0-S90.452	0-S90.45
1	0-Superficial foreign body, unspecified great toe	0-S90.453	0-S90.45
1	0-Superficial foreign body, right lesser toe(s)	0-S90.454	0-S90.45
1	0-Superficial foreign body, left lesser toe(s)	0-S90.455	0-S90.45
1	0-Superficial foreign body, unspecified lesser toe(s)	0-S90.456	0-S90.45
1	0-Insect bite (nonvenomous) of toe	0-S90.46	0-S90.4
1	0-Insect bite (nonvenomous), right great toe	0-S90.461	0-S90.46
1	0-Insect bite (nonvenomous), left great toe	0-S90.462	0-S90.46
1	0-Insect bite (nonvenomous), unspecified great toe	0-S90.463	0-S90.46
1	0-Insect bite (nonvenomous), right lesser toe(s)	0-S90.464	0-S90.46
1	0-Insect bite (nonvenomous), left lesser toe(s)	0-S90.465	0-S90.46
1	0-Insect bite (nonvenomous), unspecified lesser toe(s)	0-S90.466	0-S90.46
1	0-Other superficial bite of toe	0-S90.47	0-S90.4
1	0-Other superficial bite of right great toe	0-S90.471	0-S90.47
1	0-Other superficial bite of left great toe	0-S90.472	0-S90.47
1	0-Other superficial bite of unspecified great toe	0-S90.473	0-S90.47
1	0-Other superficial bite of right lesser toe(s)	0-S90.474	0-S90.47
1	0-Other superficial bite of left lesser toe(s)	0-S90.475	0-S90.47
1	0-Other superficial bite of unspecified lesser toe(s)	0-S90.476	0-S90.47
1	0-Other superficial injuries of ankle	0-S90.5	0-S90
1	0-Abrasion of ankle	0-S90.51	0-S90.5
1	0-Abrasion, right ankle	0-S90.511	0-S90.51
1	0-Abrasion, left ankle	0-S90.512	0-S90.51
1	0-Abrasion, unspecified ankle	0-S90.519	0-S90.51
1	0-Blister (nonthermal) of ankle	0-S90.52	0-S90.5
1	0-Blister (nonthermal), right ankle	0-S90.521	0-S90.52
1	0-Blister (nonthermal), left ankle	0-S90.522	0-S90.52
1	0-Blister (nonthermal), unspecified ankle	0-S90.529	0-S90.52
1	0-External constriction of ankle	0-S90.54	0-S90.5
1	0-External constriction, right ankle	0-S90.541	0-S90.54
1	0-External constriction, left ankle	0-S90.542	0-S90.54
1	0-External constriction, unspecified ankle	0-S90.549	0-S90.54
1	0-Superficial foreign body of ankle	0-S90.55	0-S90.5
1	0-Superficial foreign body, right ankle	0-S90.551	0-S90.55
1	0-Superficial foreign body, left ankle	0-S90.552	0-S90.55
1	0-Superficial foreign body, unspecified ankle	0-S90.559	0-S90.55
1	0-Insect bite (nonvenomous) of ankle	0-S90.56	0-S90.5
1	0-Insect bite (nonvenomous), right ankle	0-S90.561	0-S90.56
1	0-Insect bite (nonvenomous), left ankle	0-S90.562	0-S90.56
1	0-Insect bite (nonvenomous), unspecified ankle	0-S90.569	0-S90.56
1	0-Other superficial bite of ankle	0-S90.57	0-S90.5
1	0-Other superficial bite of ankle, right ankle	0-S90.571	0-S90.57
1	0-Other superficial bite of ankle, left ankle	0-S90.572	0-S90.57
1	0-Other superficial bite of ankle, unspecified ankle	0-S90.579	0-S90.57
1	0-Other superficial injuries of foot	0-S90.8	0-S90
1	0-Abrasion of foot	0-S90.81	0-S90.8
1	0-Abrasion, right foot	0-S90.811	0-S90.81
1	0-Abrasion, left foot	0-S90.812	0-S90.81
1	0-Abrasion, unspecified foot	0-S90.819	0-S90.81
1	0-Blister (nonthermal) of foot	0-S90.82	0-S90.8
1	0-Blister (nonthermal), right foot	0-S90.821	0-S90.82
1	0-Blister (nonthermal), left foot	0-S90.822	0-S90.82
1	0-Blister (nonthermal), unspecified foot	0-S90.829	0-S90.82
1	0-External constriction of foot	0-S90.84	0-S90.8
1	0-External constriction, right foot	0-S90.841	0-S90.84
1	0-External constriction, left foot	0-S90.842	0-S90.84
1	0-External constriction, unspecified foot	0-S90.849	0-S90.84
1	0-Superficial foreign body of foot	0-S90.85	0-S90.8
1	0-Superficial foreign body, right foot	0-S90.851	0-S90.85
1	0-Superficial foreign body, left foot	0-S90.852	0-S90.85
1	0-Superficial foreign body, unspecified foot	0-S90.859	0-S90.85
1	0-Insect bite (nonvenomous) of foot	0-S90.86	0-S90.8
1	0-Insect bite (nonvenomous), right foot	0-S90.861	0-S90.86
1	0-Insect bite (nonvenomous), left foot	0-S90.862	0-S90.86
1	0-Insect bite (nonvenomous), unspecified foot	0-S90.869	0-S90.86
1	0-Other superficial bite of foot	0-S90.87	0-S90.8
1	0-Other superficial bite of right foot	0-S90.871	0-S90.87
1	0-Other superficial bite of left foot	0-S90.872	0-S90.87
1	0-Other superficial bite of unspecified foot	0-S90.879	0-S90.87
1	0-Unspecified superficial injury of ankle, foot and toe	0-S90.9	0-S90
1	0-Unspecified superficial injury of ankle	0-S90.91	0-S90.9
1	0-Unspecified superficial injury of right ankle	0-S90.911	0-S90.91
1	0-Unspecified superficial injury of left ankle	0-S90.912	0-S90.91
1	0-Unspecified superficial injury of unspecified ankle	0-S90.919	0-S90.91
1	0-Unspecified superficial injury of foot	0-S90.92	0-S90.9
1	0-Unspecified superficial injury of right foot	0-S90.921	0-S90.92
1	0-Unspecified superficial injury of left foot	0-S90.922	0-S90.92
1	0-Unspecified superficial injury of unspecified foot	0-S90.929	0-S90.92
1	0-Unspecified superficial injury of toes	0-S90.93	0-S90.9
1	0-Unspecified superficial injury of right great toe	0-S90.931	0-S90.93
1	0-Unspecified superficial injury of left great toe	0-S90.932	0-S90.93
1	0-Unspecified superficial injury of unspecified great toe	0-S90.933	0-S90.93
1	0-Unspecified superficial injury of right lesser toe(s)	0-S90.934	0-S90.93
1	0-Unspecified superficial injury of left lesser toe(s)	0-S90.935	0-S90.93
1	0-Unspecified superficial injury of unspecified lesser toe(s)	0-S90.936	0-S90.93
1	0-Open wound of ankle, foot and toes	0-S91	0-S90-S99
1	0-Open wound of ankle	0-S91.0	0-S91
1	0-Unspecified open wound of ankle	0-S91.00	0-S91.0
1	0-Unspecified open wound, right ankle	0-S91.001	0-S91.00
1	0-Unspecified open wound, left ankle	0-S91.002	0-S91.00
1	0-Unspecified open wound, unspecified ankle	0-S91.009	0-S91.00
1	0-Laceration without foreign body of ankle	0-S91.01	0-S91.0
1	0-Laceration without foreign body, right ankle	0-S91.011	0-S91.01
1	0-Laceration without foreign body, left ankle	0-S91.012	0-S91.01
1	0-Laceration without foreign body, unspecified ankle	0-S91.019	0-S91.01
1	0-Laceration with foreign body of ankle	0-S91.02	0-S91.0
1	0-Laceration with foreign body, right ankle	0-S91.021	0-S91.02
1	0-Laceration with foreign body, left ankle	0-S91.022	0-S91.02
1	0-Laceration with foreign body, unspecified ankle	0-S91.029	0-S91.02
1	0-Puncture wound without foreign body of ankle	0-S91.03	0-S91.0
1	0-Puncture wound without foreign body, right ankle	0-S91.031	0-S91.03
1	0-Puncture wound without foreign body, left ankle	0-S91.032	0-S91.03
1	0-Puncture wound without foreign body, unspecified ankle	0-S91.039	0-S91.03
1	0-Puncture wound with foreign body of ankle	0-S91.04	0-S91.0
1	0-Puncture wound with foreign body, right ankle	0-S91.041	0-S91.04
1	0-Puncture wound with foreign body, left ankle	0-S91.042	0-S91.04
1	0-Puncture wound with foreign body, unspecified ankle	0-S91.049	0-S91.04
1	0-Open bite of ankle	0-S91.05	0-S91.0
1	0-Open bite, right ankle	0-S91.051	0-S91.05
1	0-Open bite, left ankle	0-S91.052	0-S91.05
1	0-Open bite, unspecified ankle	0-S91.059	0-S91.05
1	0-Open wound of toe without damage to nail	0-S91.1	0-S91
1	0-Unspecified open wound of toe without damage to nail	0-S91.10	0-S91.1
1	0-Unspecified open wound of right great toe without damage to nail	0-S91.101	0-S91.10
1	0-Unspecified open wound of left great toe without damage to nail	0-S91.102	0-S91.10
1	0-Unspecified open wound of unspecified great toe without damage to nail	0-S91.103	0-S91.10
1	0-Unspecified open wound of right lesser toe(s) without damage to nail	0-S91.104	0-S91.10
1	0-Unspecified open wound of left lesser toe(s) without damage to nail	0-S91.105	0-S91.10
1	0-Unspecified open wound of unspecified lesser toe(s) without damage to nail	0-S91.106	0-S91.10
1	0-Unspecified open wound of unspecified toe(s) without damage to nail	0-S91.109	0-S91.10
1	0-Laceration without foreign body of toe without damage to nail	0-S91.11	0-S91.1
1	0-Laceration without foreign body of right great toe without damage to nail	0-S91.111	0-S91.11
1	0-Laceration without foreign body of left great toe without damage to nail	0-S91.112	0-S91.11
1	0-Laceration without foreign body of unspecified great toe without damage to nail	0-S91.113	0-S91.11
1	0-Laceration without foreign body of right lesser toe(s) without damage to nail	0-S91.114	0-S91.11
1	0-Laceration without foreign body of left lesser toe(s) without damage to nail	0-S91.115	0-S91.11
1	0-Laceration without foreign body of unspecified lesser toe(s) without damage to nail	0-S91.116	0-S91.11
1	0-Laceration without foreign body of unspecified toe without damage to nail	0-S91.119	0-S91.11
1	0-Laceration with foreign body of toe without damage to nail	0-S91.12	0-S91.1
1	0-Laceration with foreign body of right great toe without damage to nail	0-S91.121	0-S91.12
1	0-Laceration with foreign body of left great toe without damage to nail	0-S91.122	0-S91.12
1	0-Laceration with foreign body of unspecified great toe without damage to nail	0-S91.123	0-S91.12
1	0-Laceration with foreign body of right lesser toe(s) without damage to nail	0-S91.124	0-S91.12
1	0-Laceration with foreign body of left lesser toe(s) without damage to nail	0-S91.125	0-S91.12
1	0-Laceration with foreign body of unspecified lesser toe(s) without damage to nail	0-S91.126	0-S91.12
1	0-Laceration with foreign body of unspecified toe(s) without damage to nail	0-S91.129	0-S91.12
1	0-Puncture wound without foreign body of toe without damage to nail	0-S91.13	0-S91.1
1	0-Puncture wound without foreign body of right great toe without damage to nail	0-S91.131	0-S91.13
1	0-Puncture wound without foreign body of left great toe without damage to nail	0-S91.132	0-S91.13
1	0-Puncture wound without foreign body of unspecified great toe without damage to nail	0-S91.133	0-S91.13
1	0-Puncture wound without foreign body of right lesser toe(s) without damage to nail	0-S91.134	0-S91.13
1	0-Puncture wound without foreign body of left lesser toe(s) without damage to nail	0-S91.135	0-S91.13
1	0-Puncture wound without foreign body of unspecified lesser toe(s) without damage to nail	0-S91.136	0-S91.13
1	0-Puncture wound without foreign body of unspecified toe(s) without damage to nail	0-S91.139	0-S91.13
1	0-Puncture wound with foreign body of toe without damage to nail	0-S91.14	0-S91.1
1	0-Puncture wound with foreign body of right great toe without damage to nail	0-S91.141	0-S91.14
1	0-Puncture wound with foreign body of left great toe without damage to nail	0-S91.142	0-S91.14
1	0-Puncture wound with foreign body of unspecified great toe without damage to nail	0-S91.143	0-S91.14
1	0-Puncture wound with foreign body of right lesser toe(s) without damage to nail	0-S91.144	0-S91.14
1	0-Puncture wound with foreign body of left lesser toe(s) without damage to nail	0-S91.145	0-S91.14
1	0-Puncture wound with foreign body of unspecified lesser toe(s) without damage to nail	0-S91.146	0-S91.14
1	0-Puncture wound with foreign body of unspecified toe(s) without damage to nail	0-S91.149	0-S91.14
1	0-Open bite of toe without damage to nail	0-S91.15	0-S91.1
1	0-Open bite of right great toe without damage to nail	0-S91.151	0-S91.15
1	0-Open bite of left great toe without damage to nail	0-S91.152	0-S91.15
1	0-Open bite of unspecified great toe without damage to nail	0-S91.153	0-S91.15
1	0-Open bite of right lesser toe(s) without damage to nail	0-S91.154	0-S91.15
1	0-Open bite of left lesser toe(s) without damage to nail	0-S91.155	0-S91.15
1	0-Open bite of unspecified lesser toe(s) without damage to nail	0-S91.156	0-S91.15
1	0-Open bite of unspecified toe(s) without damage to nail	0-S91.159	0-S91.15
1	0-Open wound of toe with damage to nail	0-S91.2	0-S91
1	0-Unspecified open wound of toe with damage to nail	0-S91.20	0-S91.2
1	0-Unspecified open wound of right great toe with damage to nail	0-S91.201	0-S91.20
1	0-Unspecified open wound of left great toe with damage to nail	0-S91.202	0-S91.20
1	0-Unspecified open wound of unspecified great toe with damage to nail	0-S91.203	0-S91.20
1	0-Unspecified open wound of right lesser toe(s) with damage to nail	0-S91.204	0-S91.20
1	0-Unspecified open wound of left lesser toe(s) with damage to nail	0-S91.205	0-S91.20
1	0-Unspecified open wound of unspecified lesser toe(s) with damage to nail	0-S91.206	0-S91.20
1	0-Unspecified open wound of unspecified toe(s) with damage to nail	0-S91.209	0-S91.20
1	0-Laceration without foreign body of toe with damage to nail	0-S91.21	0-S91.2
1	0-Laceration without foreign body of right great toe with damage to nail	0-S91.211	0-S91.21
1	0-Laceration without foreign body of left great toe with damage to nail	0-S91.212	0-S91.21
1	0-Laceration without foreign body of unspecified great toe with damage to nail	0-S91.213	0-S91.21
1	0-Laceration without foreign body of right lesser toe(s) with damage to nail	0-S91.214	0-S91.21
1	0-Laceration without foreign body of left lesser toe(s) with damage to nail	0-S91.215	0-S91.21
1	0-Laceration without foreign body of unspecified lesser toe(s) with damage to nail	0-S91.216	0-S91.21
1	0-Laceration without foreign body of unspecified toe(s) with damage to nail	0-S91.219	0-S91.21
1	0-Laceration with foreign body of toe with damage to nail	0-S91.22	0-S91.2
1	0-Laceration with foreign body of right great toe with damage to nail	0-S91.221	0-S91.22
1	0-Laceration with foreign body of left great toe with damage to nail	0-S91.222	0-S91.22
1	0-Laceration with foreign body of unspecified great toe with damage to nail	0-S91.223	0-S91.22
1	0-Laceration with foreign body of right lesser toe(s) with damage to nail	0-S91.224	0-S91.22
1	0-Laceration with foreign body of left lesser toe(s) with damage to nail	0-S91.225	0-S91.22
1	0-Laceration with foreign body of unspecified lesser toe(s) with damage to nail	0-S91.226	0-S91.22
1	0-Laceration with foreign body of unspecified toe(s) with damage to nail	0-S91.229	0-S91.22
1	0-Puncture wound without foreign body of toe with damage to nail	0-S91.23	0-S91.2
1	0-Puncture wound without foreign body of right great toe with damage to nail	0-S91.231	0-S91.23
1	0-Puncture wound without foreign body of left great toe with damage to nail	0-S91.232	0-S91.23
1	0-Puncture wound without foreign body of unspecified great toe with damage to nail	0-S91.233	0-S91.23
1	0-Puncture wound without foreign body of right lesser toe(s) with damage to nail	0-S91.234	0-S91.23
1	0-Puncture wound without foreign body of left lesser toe(s) with damage to nail	0-S91.235	0-S91.23
1	0-Puncture wound without foreign body of unspecified lesser toe(s) with damage to nail	0-S91.236	0-S91.23
1	0-Puncture wound without foreign body of unspecified toe(s) with damage to nail	0-S91.239	0-S91.23
1	0-Puncture wound with foreign body of toe with damage to nail	0-S91.24	0-S91.2
1	0-Puncture wound with foreign body of right great toe with damage to nail	0-S91.241	0-S91.24
1	0-Puncture wound with foreign body of left great toe with damage to nail	0-S91.242	0-S91.24
1	0-Puncture wound with foreign body of unspecified great toe with damage to nail	0-S91.243	0-S91.24
1	0-Puncture wound with foreign body of right lesser toe(s) with damage to nail	0-S91.244	0-S91.24
1	0-Puncture wound with foreign body of left lesser toe(s) with damage to nail	0-S91.245	0-S91.24
1	0-Puncture wound with foreign body of unspecified lesser toe(s) with damage to nail	0-S91.246	0-S91.24
1	0-Puncture wound with foreign body of unspecified toe(s) with damage to nail	0-S91.249	0-S91.24
1	0-Open bite of toe with damage to nail	0-S91.25	0-S91.2
1	0-Open bite of right great toe with damage to nail	0-S91.251	0-S91.25
1	0-Open bite of left great toe with damage to nail	0-S91.252	0-S91.25
1	0-Open bite of unspecified great toe with damage to nail	0-S91.253	0-S91.25
1	0-Open bite of right lesser toe(s) with damage to nail	0-S91.254	0-S91.25
1	0-Open bite of left lesser toe(s) with damage to nail	0-S91.255	0-S91.25
1	0-Open bite of unspecified lesser toe(s) with damage to nail	0-S91.256	0-S91.25
1	0-Open bite of unspecified toe(s) with damage to nail	0-S91.259	0-S91.25
1	0-Open wound of foot	0-S91.3	0-S91
1	0-Unspecified open wound of foot	0-S91.30	0-S91.3
1	0-Unspecified open wound, right foot	0-S91.301	0-S91.30
1	0-Unspecified open wound, left foot	0-S91.302	0-S91.30
1	0-Unspecified open wound, unspecified foot	0-S91.309	0-S91.30
1	0-Laceration without foreign body of foot	0-S91.31	0-S91.3
1	0-Laceration without foreign body, right foot	0-S91.311	0-S91.31
1	0-Laceration without foreign body, left foot	0-S91.312	0-S91.31
1	0-Laceration without foreign body, unspecified foot	0-S91.319	0-S91.31
1	0-Laceration with foreign body of foot	0-S91.32	0-S91.3
1	0-Laceration with foreign body, right foot	0-S91.321	0-S91.32
1	0-Laceration with foreign body, left foot	0-S91.322	0-S91.32
1	0-Laceration with foreign body, unspecified foot	0-S91.329	0-S91.32
1	0-Puncture wound without foreign body of foot	0-S91.33	0-S91.3
1	0-Puncture wound without foreign body, right foot	0-S91.331	0-S91.33
1	0-Puncture wound without foreign body, left foot	0-S91.332	0-S91.33
1	0-Puncture wound without foreign body, unspecified foot	0-S91.339	0-S91.33
1	0-Puncture wound with foreign body of foot	0-S91.34	0-S91.3
1	0-Puncture wound with foreign body, right foot	0-S91.341	0-S91.34
1	0-Puncture wound with foreign body, left foot	0-S91.342	0-S91.34
1	0-Puncture wound with foreign body, unspecified foot	0-S91.349	0-S91.34
1	0-Open bite of foot	0-S91.35	0-S91.3
1	0-Open bite, right foot	0-S91.351	0-S91.35
1	0-Open bite, left foot	0-S91.352	0-S91.35
1	0-Open bite, unspecified foot	0-S91.359	0-S91.35
1	0-Fracture of foot and toe, except ankle	0-S92	0-S90-S99
1	0-Fracture of calcaneus	0-S92.0	0-S92
1	0-Unspecified fracture of calcaneus	0-S92.00	0-S92.0
1	0-Unspecified fracture of right calcaneus	0-S92.001	0-S92.00
1	0-Unspecified fracture of left calcaneus	0-S92.002	0-S92.00
1	0-Unspecified fracture of unspecified calcaneus	0-S92.009	0-S92.00
1	0-Fracture of body of calcaneus	0-S92.01	0-S92.0
1	0-Displaced fracture of body of right calcaneus	0-S92.011	0-S92.01
1	0-Displaced fracture of body of left calcaneus	0-S92.012	0-S92.01
1	0-Displaced fracture of body of unspecified calcaneus	0-S92.013	0-S92.01
1	0-Nondisplaced fracture of body of right calcaneus	0-S92.014	0-S92.01
1	0-Nondisplaced fracture of body of left calcaneus	0-S92.015	0-S92.01
1	0-Nondisplaced fracture of body of unspecified calcaneus	0-S92.016	0-S92.01
1	0-Fracture of anterior process of calcaneus	0-S92.02	0-S92.0
1	0-Displaced fracture of anterior process of right calcaneus	0-S92.021	0-S92.02
1	0-Displaced fracture of anterior process of left calcaneus	0-S92.022	0-S92.02
1	0-Displaced fracture of anterior process of unspecified calcaneus	0-S92.023	0-S92.02
1	0-Nondisplaced fracture of anterior process of right calcaneus	0-S92.024	0-S92.02
1	0-Nondisplaced fracture of anterior process of left calcaneus	0-S92.025	0-S92.02
1	0-Nondisplaced fracture of anterior process of unspecified calcaneus	0-S92.026	0-S92.02
1	0-Avulsion fracture of tuberosity of calcaneus	0-S92.03	0-S92.0
1	0-Displaced avulsion fracture of tuberosity of right calcaneus	0-S92.031	0-S92.03
1	0-Displaced avulsion fracture of tuberosity of left calcaneus	0-S92.032	0-S92.03
1	0-Displaced avulsion fracture of tuberosity of unspecified calcaneus	0-S92.033	0-S92.03
1	0-Nondisplaced avulsion fracture of tuberosity of right calcaneus	0-S92.034	0-S92.03
1	0-Nondisplaced avulsion fracture of tuberosity of left calcaneus	0-S92.035	0-S92.03
1	0-Nondisplaced avulsion fracture of tuberosity of unspecified calcaneus	0-S92.036	0-S92.03
1	0-Other fracture of tuberosity of calcaneus	0-S92.04	0-S92.0
1	0-Displaced other fracture of tuberosity of right calcaneus	0-S92.041	0-S92.04
1	0-Displaced other fracture of tuberosity of left calcaneus	0-S92.042	0-S92.04
1	0-Displaced other fracture of tuberosity of unspecified calcaneus	0-S92.043	0-S92.04
1	0-Nondisplaced other fracture of tuberosity of right calcaneus	0-S92.044	0-S92.04
1	0-Nondisplaced other fracture of tuberosity of left calcaneus	0-S92.045	0-S92.04
1	0-Nondisplaced other fracture of tuberosity of unspecified calcaneus	0-S92.046	0-S92.04
1	0-Other extraarticular fracture of calcaneus	0-S92.05	0-S92.0
1	0-Displaced other extraarticular fracture of right calcaneus	0-S92.051	0-S92.05
1	0-Displaced other extraarticular fracture of left calcaneus	0-S92.052	0-S92.05
1	0-Displaced other extraarticular fracture of unspecified calcaneus	0-S92.053	0-S92.05
1	0-Nondisplaced other extraarticular fracture of right calcaneus	0-S92.054	0-S92.05
1	0-Nondisplaced other extraarticular fracture of left calcaneus	0-S92.055	0-S92.05
1	0-Nondisplaced other extraarticular fracture of unspecified calcaneus	0-S92.056	0-S92.05
1	0-Intraarticular fracture of calcaneus	0-S92.06	0-S92.0
1	0-Displaced intraarticular fracture of right calcaneus	0-S92.061	0-S92.06
1	0-Displaced intraarticular fracture of left calcaneus	0-S92.062	0-S92.06
1	0-Displaced intraarticular fracture of unspecified calcaneus	0-S92.063	0-S92.06
1	0-Nondisplaced intraarticular fracture of right calcaneus	0-S92.064	0-S92.06
1	0-Nondisplaced intraarticular fracture of left calcaneus	0-S92.065	0-S92.06
1	0-Nondisplaced intraarticular fracture of unspecified calcaneus	0-S92.066	0-S92.06
1	0-Fracture of talus	0-S92.1	0-S92
1	0-Unspecified fracture of talus	0-S92.10	0-S92.1
1	0-Unspecified fracture of right talus	0-S92.101	0-S92.10
1	0-Unspecified fracture of left talus	0-S92.102	0-S92.10
1	0-Unspecified fracture of unspecified talus	0-S92.109	0-S92.10
1	0-Fracture of neck of talus	0-S92.11	0-S92.1
1	0-Displaced fracture of neck of right talus	0-S92.111	0-S92.11
1	0-Displaced fracture of neck of left talus	0-S92.112	0-S92.11
1	0-Displaced fracture of neck of unspecified talus	0-S92.113	0-S92.11
1	0-Nondisplaced fracture of neck of right talus	0-S92.114	0-S92.11
1	0-Nondisplaced fracture of neck of left talus	0-S92.115	0-S92.11
1	0-Nondisplaced fracture of neck of unspecified talus	0-S92.116	0-S92.11
1	0-Fracture of body of talus	0-S92.12	0-S92.1
1	0-Displaced fracture of body of right talus	0-S92.121	0-S92.12
1	0-Displaced fracture of body of left talus	0-S92.122	0-S92.12
1	0-Displaced fracture of body of unspecified talus	0-S92.123	0-S92.12
1	0-Nondisplaced fracture of body of right talus	0-S92.124	0-S92.12
1	0-Nondisplaced fracture of body of left talus	0-S92.125	0-S92.12
1	0-Nondisplaced fracture of body of unspecified talus	0-S92.126	0-S92.12
1	0-Fracture of posterior process of talus	0-S92.13	0-S92.1
1	0-Displaced fracture of posterior process of right talus	0-S92.131	0-S92.13
1	0-Displaced fracture of posterior process of left talus	0-S92.132	0-S92.13
1	0-Displaced fracture of posterior process of unspecified talus	0-S92.133	0-S92.13
1	0-Nondisplaced fracture of posterior process of right talus	0-S92.134	0-S92.13
1	0-Nondisplaced fracture of posterior process of left talus	0-S92.135	0-S92.13
1	0-Nondisplaced fracture of posterior process of unspecified talus	0-S92.136	0-S92.13
1	0-Dome fracture of talus	0-S92.14	0-S92.1
1	0-Displaced dome fracture of right talus	0-S92.141	0-S92.14
1	0-Displaced dome fracture of left talus	0-S92.142	0-S92.14
1	0-Displaced dome fracture of unspecified talus	0-S92.143	0-S92.14
1	0-Nondisplaced dome fracture of right talus	0-S92.144	0-S92.14
1	0-Nondisplaced dome fracture of left talus	0-S92.145	0-S92.14
1	0-Nondisplaced dome fracture of unspecified talus	0-S92.146	0-S92.14
1	0-Avulsion fracture (chip fracture) of talus	0-S92.15	0-S92.1
1	0-Displaced avulsion fracture (chip fracture) of right talus	0-S92.151	0-S92.15
1	0-Displaced avulsion fracture (chip fracture) of left talus	0-S92.152	0-S92.15
1	0-Displaced avulsion fracture (chip fracture) of unspecified talus	0-S92.153	0-S92.15
1	0-Nondisplaced avulsion fracture (chip fracture) of right talus	0-S92.154	0-S92.15
1	0-Nondisplaced avulsion fracture (chip fracture) of left talus	0-S92.155	0-S92.15
1	0-Nondisplaced avulsion fracture (chip fracture) of unspecified talus	0-S92.156	0-S92.15
1	0-Other fracture of talus	0-S92.19	0-S92.1
1	0-Other fracture of right talus	0-S92.191	0-S92.19
1	0-Other fracture of left talus	0-S92.192	0-S92.19
1	0-Other fracture of unspecified talus	0-S92.199	0-S92.19
1	0-Fracture of other and unspecified tarsal bone(s)	0-S92.2	0-S92
1	0-Fracture of unspecified tarsal bone(s)	0-S92.20	0-S92.2
1	0-Fracture of unspecified tarsal bone(s) of right foot	0-S92.201	0-S92.20
1	0-Fracture of unspecified tarsal bone(s) of left foot	0-S92.202	0-S92.20
1	0-Fracture of unspecified tarsal bone(s) of unspecified foot	0-S92.209	0-S92.20
1	0-Fracture of cuboid bone	0-S92.21	0-S92.2
1	0-Displaced fracture of cuboid bone of right foot	0-S92.211	0-S92.21
1	0-Displaced fracture of cuboid bone of left foot	0-S92.212	0-S92.21
1	0-Displaced fracture of cuboid bone of unspecified foot	0-S92.213	0-S92.21
1	0-Nondisplaced fracture of cuboid bone of right foot	0-S92.214	0-S92.21
1	0-Nondisplaced fracture of cuboid bone of left foot	0-S92.215	0-S92.21
1	0-Nondisplaced fracture of cuboid bone of unspecified foot	0-S92.216	0-S92.21
1	0-Fracture of lateral cuneiform	0-S92.22	0-S92.2
1	0-Displaced fracture of lateral cuneiform of right foot	0-S92.221	0-S92.22
1	0-Displaced fracture of lateral cuneiform of left foot	0-S92.222	0-S92.22
1	0-Displaced fracture of lateral cuneiform of unspecified foot	0-S92.223	0-S92.22
1	0-Nondisplaced fracture of lateral cuneiform of right foot	0-S92.224	0-S92.22
1	0-Nondisplaced fracture of lateral cuneiform of left foot	0-S92.225	0-S92.22
1	0-Nondisplaced fracture of lateral cuneiform of unspecified foot	0-S92.226	0-S92.22
1	0-Fracture of intermediate cuneiform	0-S92.23	0-S92.2
1	0-Displaced fracture of intermediate cuneiform of right foot	0-S92.231	0-S92.23
1	0-Displaced fracture of intermediate cuneiform of left foot	0-S92.232	0-S92.23
1	0-Displaced fracture of intermediate cuneiform of unspecified foot	0-S92.233	0-S92.23
1	0-Nondisplaced fracture of intermediate cuneiform of right foot	0-S92.234	0-S92.23
1	0-Nondisplaced fracture of intermediate cuneiform of left foot	0-S92.235	0-S92.23
1	0-Nondisplaced fracture of intermediate cuneiform of unspecified foot	0-S92.236	0-S92.23
1	0-Fracture of medial cuneiform	0-S92.24	0-S92.2
1	0-Displaced fracture of medial cuneiform of right foot	0-S92.241	0-S92.24
1	0-Displaced fracture of medial cuneiform of left foot	0-S92.242	0-S92.24
1	0-Displaced fracture of medial cuneiform of unspecified foot	0-S92.243	0-S92.24
1	0-Nondisplaced fracture of medial cuneiform of right foot	0-S92.244	0-S92.24
1	0-Nondisplaced fracture of medial cuneiform of left foot	0-S92.245	0-S92.24
1	0-Nondisplaced fracture of medial cuneiform of unspecified foot	0-S92.246	0-S92.24
1	0-Fracture of navicular [scaphoid] of foot	0-S92.25	0-S92.2
1	0-Displaced fracture of navicular [scaphoid] of right foot	0-S92.251	0-S92.25
1	0-Displaced fracture of navicular [scaphoid] of left foot	0-S92.252	0-S92.25
1	0-Displaced fracture of navicular [scaphoid] of unspecified foot	0-S92.253	0-S92.25
1	0-Nondisplaced fracture of navicular [scaphoid] of right foot	0-S92.254	0-S92.25
1	0-Nondisplaced fracture of navicular [scaphoid] of left foot	0-S92.255	0-S92.25
1	0-Nondisplaced fracture of navicular [scaphoid] of unspecified foot	0-S92.256	0-S92.25
1	0-Fracture of metatarsal bone(s)	0-S92.3	0-S92
1	0-Fracture of unspecified metatarsal bone(s)	0-S92.30	0-S92.3
1	0-Fracture of unspecified metatarsal bone(s), right foot	0-S92.301	0-S92.30
1	0-Fracture of unspecified metatarsal bone(s), left foot	0-S92.302	0-S92.30
1	0-Fracture of unspecified metatarsal bone(s), unspecified foot	0-S92.309	0-S92.30
1	0-Fracture of first metatarsal bone	0-S92.31	0-S92.3
1	0-Displaced fracture of first metatarsal bone, right foot	0-S92.311	0-S92.31
1	0-Displaced fracture of first metatarsal bone, left foot	0-S92.312	0-S92.31
1	0-Displaced fracture of first metatarsal bone, unspecified foot	0-S92.313	0-S92.31
1	0-Nondisplaced fracture of first metatarsal bone, right foot	0-S92.314	0-S92.31
1	0-Nondisplaced fracture of first metatarsal bone, left foot	0-S92.315	0-S92.31
1	0-Nondisplaced fracture of first metatarsal bone, unspecified foot	0-S92.316	0-S92.31
1	0-Fracture of second metatarsal bone	0-S92.32	0-S92.3
1	0-Displaced fracture of second metatarsal bone, right foot	0-S92.321	0-S92.32
1	0-Displaced fracture of second metatarsal bone, left foot	0-S92.322	0-S92.32
1	0-Displaced fracture of second metatarsal bone, unspecified foot	0-S92.323	0-S92.32
1	0-Nondisplaced fracture of second metatarsal bone, right foot	0-S92.324	0-S92.32
1	0-Nondisplaced fracture of second metatarsal bone, left foot	0-S92.325	0-S92.32
1	0-Nondisplaced fracture of second metatarsal bone, unspecified foot	0-S92.326	0-S92.32
1	0-Fracture of third metatarsal bone	0-S92.33	0-S92.3
1	0-Displaced fracture of third metatarsal bone, right foot	0-S92.331	0-S92.33
1	0-Displaced fracture of third metatarsal bone, left foot	0-S92.332	0-S92.33
1	0-Displaced fracture of third metatarsal bone, unspecified foot	0-S92.333	0-S92.33
1	0-Nondisplaced fracture of third metatarsal bone, right foot	0-S92.334	0-S92.33
1	0-Nondisplaced fracture of third metatarsal bone, left foot	0-S92.335	0-S92.33
1	0-Nondisplaced fracture of third metatarsal bone, unspecified foot	0-S92.336	0-S92.33
1	0-Fracture of fourth metatarsal bone	0-S92.34	0-S92.3
1	0-Displaced fracture of fourth metatarsal bone, right foot	0-S92.341	0-S92.34
1	0-Displaced fracture of fourth metatarsal bone, left foot	0-S92.342	0-S92.34
1	0-Displaced fracture of fourth metatarsal bone, unspecified foot	0-S92.343	0-S92.34
1	0-Nondisplaced fracture of fourth metatarsal bone, right foot	0-S92.344	0-S92.34
1	0-Nondisplaced fracture of fourth metatarsal bone, left foot	0-S92.345	0-S92.34
1	0-Nondisplaced fracture of fourth metatarsal bone, unspecified foot	0-S92.346	0-S92.34
1	0-Fracture of fifth metatarsal bone	0-S92.35	0-S92.3
1	0-Displaced fracture of fifth metatarsal bone, right foot	0-S92.351	0-S92.35
1	0-Displaced fracture of fifth metatarsal bone, left foot	0-S92.352	0-S92.35
1	0-Displaced fracture of fifth metatarsal bone, unspecified foot	0-S92.353	0-S92.35
1	0-Nondisplaced fracture of fifth metatarsal bone, right foot	0-S92.354	0-S92.35
1	0-Nondisplaced fracture of fifth metatarsal bone, left foot	0-S92.355	0-S92.35
1	0-Nondisplaced fracture of fifth metatarsal bone, unspecified foot	0-S92.356	0-S92.35
1	0-Fracture of great toe	0-S92.4	0-S92
1	0-Unspecified fracture of great toe	0-S92.40	0-S92.4
1	0-Displaced unspecified fracture of right great toe	0-S92.401	0-S92.40
1	0-Displaced unspecified fracture of left great toe	0-S92.402	0-S92.40
1	0-Displaced unspecified fracture of unspecified great toe	0-S92.403	0-S92.40
1	0-Nondisplaced unspecified fracture of right great toe	0-S92.404	0-S92.40
1	0-Nondisplaced unspecified fracture of left great toe	0-S92.405	0-S92.40
1	0-Nondisplaced unspecified fracture of unspecified great toe	0-S92.406	0-S92.40
1	0-Fracture of proximal phalanx of great toe	0-S92.41	0-S92.4
1	0-Displaced fracture of proximal phalanx of right great toe	0-S92.411	0-S92.41
1	0-Displaced fracture of proximal phalanx of left great toe	0-S92.412	0-S92.41
1	0-Displaced fracture of proximal phalanx of unspecified great toe	0-S92.413	0-S92.41
1	0-Nondisplaced fracture of proximal phalanx of right great toe	0-S92.414	0-S92.41
1	0-Nondisplaced fracture of proximal phalanx of left great toe	0-S92.415	0-S92.41
1	0-Nondisplaced fracture of proximal phalanx of unspecified great toe	0-S92.416	0-S92.41
1	0-Fracture of distal phalanx of great toe	0-S92.42	0-S92.4
1	0-Displaced fracture of distal phalanx of right great toe	0-S92.421	0-S92.42
1	0-Displaced fracture of distal phalanx of left great toe	0-S92.422	0-S92.42
1	0-Displaced fracture of distal phalanx of unspecified great toe	0-S92.423	0-S92.42
1	0-Nondisplaced fracture of distal phalanx of right great toe	0-S92.424	0-S92.42
1	0-Nondisplaced fracture of distal phalanx of left great toe	0-S92.425	0-S92.42
1	0-Nondisplaced fracture of distal phalanx of unspecified great toe	0-S92.426	0-S92.42
1	0-Other fracture of great toe	0-S92.49	0-S92.4
1	0-Other fracture of right great toe	0-S92.491	0-S92.49
1	0-Other fracture of left great toe	0-S92.492	0-S92.49
1	0-Other fracture of unspecified great toe	0-S92.499	0-S92.49
1	0-Fracture of lesser toe(s)	0-S92.5	0-S92
1	0-Unspecified fracture of lesser toe(s)	0-S92.50	0-S92.5
1	0-Displaced unspecified fracture of right lesser toe(s)	0-S92.501	0-S92.50
1	0-Displaced unspecified fracture of left lesser toe(s)	0-S92.502	0-S92.50
1	0-Displaced unspecified fracture of unspecified lesser toe(s)	0-S92.503	0-S92.50
1	0-Nondisplaced unspecified fracture of right lesser toe(s)	0-S92.504	0-S92.50
1	0-Nondisplaced unspecified fracture of left lesser toe(s)	0-S92.505	0-S92.50
1	0-Nondisplaced unspecified fracture of unspecified lesser toe(s)	0-S92.506	0-S92.50
1	0-Fracture of proximal phalanx of lesser toe(s)	0-S92.51	0-S92.5
1	0-Displaced fracture of proximal phalanx of right lesser toe(s)	0-S92.511	0-S92.51
1	0-Displaced fracture of proximal phalanx of left lesser toe(s)	0-S92.512	0-S92.51
1	0-Displaced fracture of proximal phalanx of unspecified lesser toe(s)	0-S92.513	0-S92.51
1	0-Nondisplaced fracture of proximal phalanx of right lesser toe(s)	0-S92.514	0-S92.51
1	0-Nondisplaced fracture of proximal phalanx of left lesser toe(s)	0-S92.515	0-S92.51
1	0-Nondisplaced fracture of proximal phalanx of unspecified lesser toe(s)	0-S92.516	0-S92.51
1	0-Fracture of middle phalanx of lesser toe(s)	0-S92.52	0-S92.5
1	0-Displaced fracture of middle phalanx of right lesser toe(s)	0-S92.521	0-S92.52
1	0-Displaced fracture of middle phalanx of left lesser toe(s)	0-S92.522	0-S92.52
1	0-Displaced fracture of middle phalanx of unspecified lesser toe(s)	0-S92.523	0-S92.52
1	0-Nondisplaced fracture of middle phalanx of right lesser toe(s)	0-S92.524	0-S92.52
1	0-Nondisplaced fracture of middle phalanx of left lesser toe(s)	0-S92.525	0-S92.52
1	0-Nondisplaced fracture of middle phalanx of unspecified lesser toe(s)	0-S92.526	0-S92.52
1	0-Fracture of distal phalanx of lesser toe(s)	0-S92.53	0-S92.5
1	0-Displaced fracture of distal phalanx of right lesser toe(s)	0-S92.531	0-S92.53
1	0-Displaced fracture of distal phalanx of left lesser toe(s)	0-S92.532	0-S92.53
1	0-Displaced fracture of distal phalanx of unspecified lesser toe(s)	0-S92.533	0-S92.53
1	0-Nondisplaced fracture of distal phalanx of right lesser toe(s)	0-S92.534	0-S92.53
1	0-Nondisplaced fracture of distal phalanx of left lesser toe(s)	0-S92.535	0-S92.53
1	0-Nondisplaced fracture of distal phalanx of unspecified lesser toe(s)	0-S92.536	0-S92.53
1	0-Other fracture of lesser toe(s)	0-S92.59	0-S92.5
1	0-Other fracture of right lesser toe(s)	0-S92.591	0-S92.59
1	0-Other fracture of left lesser toe(s)	0-S92.592	0-S92.59
1	0-Other fracture of unspecified lesser toe(s)	0-S92.599	0-S92.59
1	0-Other fracture of foot, except ankle	0-S92.8	0-S92
1	0-Other fracture of foot	0-S92.81	0-S92.8
1	0-Other fracture of right foot	0-S92.811	0-S92.81
1	0-Other fracture of left foot	0-S92.812	0-S92.81
1	0-Other fracture of unspecified foot	0-S92.819	0-S92.81
1	0-Unspecified fracture of foot and toe	0-S92.9	0-S92
1	0-Unspecified fracture of foot	0-S92.90	0-S92.9
1	0-Unspecified fracture of right foot	0-S92.901	0-S92.90
1	0-Unspecified fracture of left foot	0-S92.902	0-S92.90
1	0-Unspecified fracture of unspecified foot	0-S92.909	0-S92.90
1	0-Unspecified fracture of toe	0-S92.91	0-S92.9
1	0-Unspecified fracture of right toe(s)	0-S92.911	0-S92.91
1	0-Unspecified fracture of left toe(s)	0-S92.912	0-S92.91
1	0-Unspecified fracture of unspecified toe(s)	0-S92.919	0-S92.91
1	0-Dislocation and sprain of joints and ligaments at ankle, foot and toe level	0-S93	0-S90-S99
1	0-Subluxation and dislocation of ankle joint	0-S93.0	0-S93
1	0-Subluxation of right ankle joint	0-S93.01	0-S93.0
1	0-Subluxation of left ankle joint	0-S93.02	0-S93.0
1	0-Subluxation of unspecified ankle joint	0-S93.03	0-S93.0
1	0-Dislocation of right ankle joint	0-S93.04	0-S93.0
1	0-Dislocation of left ankle joint	0-S93.05	0-S93.0
1	0-Dislocation of unspecified ankle joint	0-S93.06	0-S93.0
1	0-Subluxation and dislocation of toe	0-S93.1	0-S93
1	0-Unspecified subluxation and dislocation of toe	0-S93.10	0-S93.1
1	0-Unspecified subluxation of right toe(s)	0-S93.101	0-S93.10
1	0-Unspecified subluxation of left toe(s)	0-S93.102	0-S93.10
1	0-Unspecified subluxation of unspecified toe(s)	0-S93.103	0-S93.10
1	0-Unspecified dislocation of right toe(s)	0-S93.104	0-S93.10
1	0-Unspecified dislocation of left toe(s)	0-S93.105	0-S93.10
1	0-Unspecified dislocation of unspecified toe(s)	0-S93.106	0-S93.10
1	0-Dislocation of interphalangeal joint	0-S93.11	0-S93.1
1	0-Dislocation of interphalangeal joint of right great toe	0-S93.111	0-S93.11
1	0-Dislocation of interphalangeal joint of left great toe	0-S93.112	0-S93.11
1	0-Dislocation of interphalangeal joint of unspecified great toe	0-S93.113	0-S93.11
1	0-Dislocation of interphalangeal joint of right lesser toe(s)	0-S93.114	0-S93.11
1	0-Dislocation of interphalangeal joint of left lesser toe(s)	0-S93.115	0-S93.11
1	0-Dislocation of interphalangeal joint of unspecified lesser toe(s)	0-S93.116	0-S93.11
1	0-Dislocation of interphalangeal joint of unspecified toe(s)	0-S93.119	0-S93.11
1	0-Dislocation of metatarsophalangeal joint	0-S93.12	0-S93.1
1	0-Dislocation of metatarsophalangeal joint of right great toe	0-S93.121	0-S93.12
1	0-Dislocation of metatarsophalangeal joint of left great toe	0-S93.122	0-S93.12
1	0-Dislocation of metatarsophalangeal joint of unspecified great toe	0-S93.123	0-S93.12
1	0-Dislocation of metatarsophalangeal joint of right lesser toe(s)	0-S93.124	0-S93.12
1	0-Dislocation of metatarsophalangeal joint of left lesser toe(s)	0-S93.125	0-S93.12
1	0-Dislocation of metatarsophalangeal joint of unspecified lesser toe(s)	0-S93.126	0-S93.12
1	0-Dislocation of metatarsophalangeal joint of unspecified toe(s)	0-S93.129	0-S93.12
1	0-Subluxation of interphalangeal joint	0-S93.13	0-S93.1
1	0-Subluxation of interphalangeal joint of right great toe	0-S93.131	0-S93.13
1	0-Subluxation of interphalangeal joint of left great toe	0-S93.132	0-S93.13
1	0-Subluxation of interphalangeal joint of unspecified great toe	0-S93.133	0-S93.13
1	0-Subluxation of interphalangeal joint of right lesser toe(s)	0-S93.134	0-S93.13
1	0-Subluxation of interphalangeal joint of left lesser toe(s)	0-S93.135	0-S93.13
1	0-Subluxation of interphalangeal joint of unspecified lesser toe(s)	0-S93.136	0-S93.13
1	0-Subluxation of interphalangeal joint of unspecified toe(s)	0-S93.139	0-S93.13
1	0-Subluxation of metatarsophalangeal joint	0-S93.14	0-S93.1
1	0-Subluxation of metatarsophalangeal joint of right great toe	0-S93.141	0-S93.14
1	0-Subluxation of metatarsophalangeal joint of left great toe	0-S93.142	0-S93.14
1	0-Subluxation of metatarsophalangeal joint of unspecified great toe	0-S93.143	0-S93.14
1	0-Subluxation of metatarsophalangeal joint of right lesser toe(s)	0-S93.144	0-S93.14
1	0-Subluxation of metatarsophalangeal joint of left lesser toe(s)	0-S93.145	0-S93.14
1	0-Subluxation of metatarsophalangeal joint of unspecified lesser toe(s)	0-S93.146	0-S93.14
1	0-Subluxation of metatarsophalangeal joint of unspecified toe(s)	0-S93.149	0-S93.14
1	0-Subluxation and dislocation of foot	0-S93.3	0-S93
1	0-Unspecified subluxation and dislocation of foot	0-S93.30	0-S93.3
1	0-Unspecified subluxation of right foot	0-S93.301	0-S93.30
1	0-Unspecified subluxation of left foot	0-S93.302	0-S93.30
1	0-Unspecified subluxation of unspecified foot	0-S93.303	0-S93.30
1	0-Unspecified dislocation of right foot	0-S93.304	0-S93.30
1	0-Unspecified dislocation of left foot	0-S93.305	0-S93.30
1	0-Unspecified dislocation of unspecified foot	0-S93.306	0-S93.30
1	0-Subluxation and dislocation of tarsal joint	0-S93.31	0-S93.3
1	0-Subluxation of tarsal joint of right foot	0-S93.311	0-S93.31
1	0-Subluxation of tarsal joint of left foot	0-S93.312	0-S93.31
1	0-Subluxation of tarsal joint of unspecified foot	0-S93.313	0-S93.31
1	0-Dislocation of tarsal joint of right foot	0-S93.314	0-S93.31
1	0-Dislocation of tarsal joint of left foot	0-S93.315	0-S93.31
1	0-Dislocation of tarsal joint of unspecified foot	0-S93.316	0-S93.31
1	0-Subluxation and dislocation of tarsometatarsal joint	0-S93.32	0-S93.3
1	0-Subluxation of tarsometatarsal joint of right foot	0-S93.321	0-S93.32
1	0-Subluxation of tarsometatarsal joint of left foot	0-S93.322	0-S93.32
1	0-Subluxation of tarsometatarsal joint of unspecified foot	0-S93.323	0-S93.32
1	0-Dislocation of tarsometatarsal joint of right foot	0-S93.324	0-S93.32
1	0-Dislocation of tarsometatarsal joint of left foot	0-S93.325	0-S93.32
1	0-Dislocation of tarsometatarsal joint of unspecified foot	0-S93.326	0-S93.32
1	0-Other subluxation and dislocation of foot	0-S93.33	0-S93.3
1	0-Other subluxation of right foot	0-S93.331	0-S93.33
1	0-Other subluxation of left foot	0-S93.332	0-S93.33
1	0-Other subluxation of unspecified foot	0-S93.333	0-S93.33
1	0-Other dislocation of right foot	0-S93.334	0-S93.33
1	0-Other dislocation of left foot	0-S93.335	0-S93.33
1	0-Other dislocation of unspecified foot	0-S93.336	0-S93.33
1	0-Sprain of ankle	0-S93.4	0-S93
1	0-Sprain of unspecified ligament of ankle	0-S93.40	0-S93.4
1	0-Sprain of unspecified ligament of right ankle	0-S93.401	0-S93.40
1	0-Sprain of unspecified ligament of left ankle	0-S93.402	0-S93.40
1	0-Sprain of unspecified ligament of unspecified ankle	0-S93.409	0-S93.40
1	0-Sprain of calcaneofibular ligament	0-S93.41	0-S93.4
1	0-Sprain of calcaneofibular ligament of right ankle	0-S93.411	0-S93.41
1	0-Sprain of calcaneofibular ligament of left ankle	0-S93.412	0-S93.41
1	0-Sprain of calcaneofibular ligament of unspecified ankle	0-S93.419	0-S93.41
1	0-Sprain of deltoid ligament	0-S93.42	0-S93.4
1	0-Sprain of deltoid ligament of right ankle	0-S93.421	0-S93.42
1	0-Sprain of deltoid ligament of left ankle	0-S93.422	0-S93.42
1	0-Sprain of deltoid ligament of unspecified ankle	0-S93.429	0-S93.42
1	0-Sprain of tibiofibular ligament	0-S93.43	0-S93.4
1	0-Sprain of tibiofibular ligament of right ankle	0-S93.431	0-S93.43
1	0-Sprain of tibiofibular ligament of left ankle	0-S93.432	0-S93.43
1	0-Sprain of tibiofibular ligament of unspecified ankle	0-S93.439	0-S93.43
1	0-Sprain of other ligament of ankle	0-S93.49	0-S93.4
1	0-Sprain of other ligament of right ankle	0-S93.491	0-S93.49
1	0-Sprain of other ligament of left ankle	0-S93.492	0-S93.49
1	0-Sprain of other ligament of unspecified ankle	0-S93.499	0-S93.49
1	0-Sprain of toe	0-S93.5	0-S93
1	0-Unspecified sprain of toe	0-S93.50	0-S93.5
1	0-Unspecified sprain of right great toe	0-S93.501	0-S93.50
1	0-Unspecified sprain of left great toe	0-S93.502	0-S93.50
1	0-Unspecified sprain of unspecified great toe	0-S93.503	0-S93.50
1	0-Unspecified sprain of right lesser toe(s)	0-S93.504	0-S93.50
1	0-Unspecified sprain of left lesser toe(s)	0-S93.505	0-S93.50
1	0-Unspecified sprain of unspecified lesser toe(s)	0-S93.506	0-S93.50
1	0-Unspecified sprain of unspecified toe(s)	0-S93.509	0-S93.50
1	0-Sprain of interphalangeal joint of toe	0-S93.51	0-S93.5
1	0-Sprain of interphalangeal joint of right great toe	0-S93.511	0-S93.51
1	0-Sprain of interphalangeal joint of left great toe	0-S93.512	0-S93.51
1	0-Sprain of interphalangeal joint of unspecified great toe	0-S93.513	0-S93.51
1	0-Sprain of interphalangeal joint of right lesser toe(s)	0-S93.514	0-S93.51
1	0-Sprain of interphalangeal joint of left lesser toe(s)	0-S93.515	0-S93.51
1	0-Sprain of interphalangeal joint of unspecified lesser toe(s)	0-S93.516	0-S93.51
1	0-Sprain of interphalangeal joint of unspecified toe(s)	0-S93.519	0-S93.51
1	0-Sprain of metatarsophalangeal joint of toe	0-S93.52	0-S93.5
1	0-Sprain of metatarsophalangeal joint of right great toe	0-S93.521	0-S93.52
1	0-Sprain of metatarsophalangeal joint of left great toe	0-S93.522	0-S93.52
1	0-Sprain of metatarsophalangeal joint of unspecified great toe	0-S93.523	0-S93.52
1	0-Sprain of metatarsophalangeal joint of right lesser toe(s)	0-S93.524	0-S93.52
1	0-Sprain of metatarsophalangeal joint of left lesser toe(s)	0-S93.525	0-S93.52
1	0-Sprain of metatarsophalangeal joint of unspecified lesser toe(s)	0-S93.526	0-S93.52
1	0-Sprain of metatarsophalangeal joint of unspecified toe(s)	0-S93.529	0-S93.52
1	0-Sprain of foot	0-S93.6	0-S93
1	0-Unspecified sprain of foot	0-S93.60	0-S93.6
1	0-Unspecified sprain of right foot	0-S93.601	0-S93.60
1	0-Unspecified sprain of left foot	0-S93.602	0-S93.60
1	0-Unspecified sprain of unspecified foot	0-S93.609	0-S93.60
1	0-Sprain of tarsal ligament of foot	0-S93.61	0-S93.6
1	0-Sprain of tarsal ligament of right foot	0-S93.611	0-S93.61
1	0-Sprain of tarsal ligament of left foot	0-S93.612	0-S93.61
1	0-Sprain of tarsal ligament of unspecified foot	0-S93.619	0-S93.61
1	0-Sprain of tarsometatarsal ligament of foot	0-S93.62	0-S93.6
1	0-Sprain of tarsometatarsal ligament of right foot	0-S93.621	0-S93.62
1	0-Sprain of tarsometatarsal ligament of left foot	0-S93.622	0-S93.62
1	0-Sprain of tarsometatarsal ligament of unspecified foot	0-S93.629	0-S93.62
1	0-Other sprain of foot	0-S93.69	0-S93.6
1	0-Other sprain of right foot	0-S93.691	0-S93.69
1	0-Other sprain of left foot	0-S93.692	0-S93.69
1	0-Other sprain of unspecified foot	0-S93.699	0-S93.69
1	0-Injury of nerves at ankle and foot level	0-S94	0-S90-S99
1	0-Injury of lateral plantar nerve	0-S94.0	0-S94
1	0-Injury of lateral plantar nerve, unspecified leg	0-S94.00	0-S94.0
1	0-Injury of lateral plantar nerve, right leg	0-S94.01	0-S94.0
1	0-Injury of lateral plantar nerve, left leg	0-S94.02	0-S94.0
1	0-Injury of medial plantar nerve	0-S94.1	0-S94
1	0-Injury of medial plantar nerve, unspecified leg	0-S94.10	0-S94.1
1	0-Injury of medial plantar nerve, right leg	0-S94.11	0-S94.1
1	0-Injury of medial plantar nerve, left leg	0-S94.12	0-S94.1
1	0-Injury of deep peroneal nerve at ankle and foot level	0-S94.2	0-S94
1	0-Injury of deep peroneal nerve at ankle and foot level, unspecified leg	0-S94.20	0-S94.2
1	0-Injury of deep peroneal nerve at ankle and foot level, right leg	0-S94.21	0-S94.2
1	0-Injury of deep peroneal nerve at ankle and foot level, left leg	0-S94.22	0-S94.2
1	0-Injury of cutaneous sensory nerve at ankle and foot level	0-S94.3	0-S94
1	0-Injury of cutaneous sensory nerve at ankle and foot level, unspecified leg	0-S94.30	0-S94.3
1	0-Injury of cutaneous sensory nerve at ankle and foot level, right leg	0-S94.31	0-S94.3
1	0-Injury of cutaneous sensory nerve at ankle and foot level, left leg	0-S94.32	0-S94.3
1	0-Injury of other nerves at ankle and foot level	0-S94.8	0-S94
1	0-Injury of other nerves at ankle and foot level	0-S94.8X	0-S94.8
1	0-Injury of other nerves at ankle and foot level, right leg	0-S94.8X1	0-S94.8X
1	0-Injury of other nerves at ankle and foot level, left leg	0-S94.8X2	0-S94.8X
1	0-Injury of other nerves at ankle and foot level, unspecified leg	0-S94.8X9	0-S94.8X
1	0-Injury of unspecified nerve at ankle and foot level	0-S94.9	0-S94
1	0-Injury of unspecified nerve at ankle and foot level, unspecified leg	0-S94.90	0-S94.9
1	0-Injury of unspecified nerve at ankle and foot level, right leg	0-S94.91	0-S94.9
1	0-Injury of unspecified nerve at ankle and foot level, left leg	0-S94.92	0-S94.9
1	0-Injury of blood vessels at ankle and foot level	0-S95	0-S90-S99
1	0-Injury of dorsal artery of foot	0-S95.0	0-S95
1	0-Unspecified injury of dorsal artery of foot	0-S95.00	0-S95.0
1	0-Unspecified injury of dorsal artery of right foot	0-S95.001	0-S95.00
1	0-Unspecified injury of dorsal artery of left foot	0-S95.002	0-S95.00
1	0-Unspecified injury of dorsal artery of unspecified foot	0-S95.009	0-S95.00
1	0-Laceration of dorsal artery of foot	0-S95.01	0-S95.0
1	0-Laceration of dorsal artery of right foot	0-S95.011	0-S95.01
1	0-Laceration of dorsal artery of left foot	0-S95.012	0-S95.01
1	0-Laceration of dorsal artery of unspecified foot	0-S95.019	0-S95.01
1	0-Other specified injury of dorsal artery of foot	0-S95.09	0-S95.0
1	0-Other specified injury of dorsal artery of right foot	0-S95.091	0-S95.09
1	0-Other specified injury of dorsal artery of left foot	0-S95.092	0-S95.09
1	0-Other specified injury of dorsal artery of unspecified foot	0-S95.099	0-S95.09
1	0-Injury of plantar artery of foot	0-S95.1	0-S95
1	0-Unspecified injury of plantar artery of foot	0-S95.10	0-S95.1
1	0-Unspecified injury of plantar artery of right foot	0-S95.101	0-S95.10
1	0-Unspecified injury of plantar artery of left foot	0-S95.102	0-S95.10
1	0-Unspecified injury of plantar artery of unspecified foot	0-S95.109	0-S95.10
1	0-Laceration of plantar artery of foot	0-S95.11	0-S95.1
1	0-Laceration of plantar artery of right foot	0-S95.111	0-S95.11
1	0-Laceration of plantar artery of left foot	0-S95.112	0-S95.11
1	0-Laceration of plantar artery of unspecified foot	0-S95.119	0-S95.11
1	0-Other specified injury of plantar artery of foot	0-S95.19	0-S95.1
1	0-Other specified injury of plantar artery of right foot	0-S95.191	0-S95.19
1	0-Other specified injury of plantar artery of left foot	0-S95.192	0-S95.19
1	0-Other specified injury of plantar artery of unspecified foot	0-S95.199	0-S95.19
1	0-Injury of dorsal vein of foot	0-S95.2	0-S95
1	0-Unspecified injury of dorsal vein of foot	0-S95.20	0-S95.2
1	0-Unspecified injury of dorsal vein of right foot	0-S95.201	0-S95.20
1	0-Unspecified injury of dorsal vein of left foot	0-S95.202	0-S95.20
1	0-Unspecified injury of dorsal vein of unspecified foot	0-S95.209	0-S95.20
1	0-Laceration of dorsal vein of foot	0-S95.21	0-S95.2
1	0-Laceration of dorsal vein of right foot	0-S95.211	0-S95.21
1	0-Laceration of dorsal vein of left foot	0-S95.212	0-S95.21
1	0-Laceration of dorsal vein of unspecified foot	0-S95.219	0-S95.21
1	0-Other specified injury of dorsal vein of foot	0-S95.29	0-S95.2
1	0-Other specified injury of dorsal vein of right foot	0-S95.291	0-S95.29
1	0-Other specified injury of dorsal vein of left foot	0-S95.292	0-S95.29
1	0-Other specified injury of dorsal vein of unspecified foot	0-S95.299	0-S95.29
1	0-Injury of other blood vessels at ankle and foot level	0-S95.8	0-S95
1	0-Unspecified injury of other blood vessels at ankle and foot level	0-S95.80	0-S95.8
1	0-Unspecified injury of other blood vessels at ankle and foot level, right leg	0-S95.801	0-S95.80
1	0-Unspecified injury of other blood vessels at ankle and foot level, left leg	0-S95.802	0-S95.80
1	0-Unspecified injury of other blood vessels at ankle and foot level, unspecified leg	0-S95.809	0-S95.80
1	0-Laceration of other blood vessels at ankle and foot level	0-S95.81	0-S95.8
1	0-Laceration of other blood vessels at ankle and foot level, right leg	0-S95.811	0-S95.81
1	0-Laceration of other blood vessels at ankle and foot level, left leg	0-S95.812	0-S95.81
1	0-Laceration of other blood vessels at ankle and foot level, unspecified leg	0-S95.819	0-S95.81
1	0-Other specified injury of other blood vessels at ankle and foot level	0-S95.89	0-S95.8
1	0-Other specified injury of other blood vessels at ankle and foot level, right leg	0-S95.891	0-S95.89
1	0-Other specified injury of other blood vessels at ankle and foot level, left leg	0-S95.892	0-S95.89
1	0-Other specified injury of other blood vessels at ankle and foot level, unspecified leg	0-S95.899	0-S95.89
1	0-Injury of unspecified blood vessel at ankle and foot level	0-S95.9	0-S95
1	0-Unspecified injury of unspecified blood vessel at ankle and foot level	0-S95.90	0-S95.9
1	0-Unspecified injury of unspecified blood vessel at ankle and foot level, right leg	0-S95.901	0-S95.90
1	0-Unspecified injury of unspecified blood vessel at ankle and foot level, left leg	0-S95.902	0-S95.90
1	0-Unspecified injury of unspecified blood vessel at ankle and foot level, unspecified leg	0-S95.909	0-S95.90
1	0-Laceration of unspecified blood vessel at ankle and foot level	0-S95.91	0-S95.9
1	0-Laceration of unspecified blood vessel at ankle and foot level, right leg	0-S95.911	0-S95.91
1	0-Laceration of unspecified blood vessel at ankle and foot level, left leg	0-S95.912	0-S95.91
1	0-Laceration of unspecified blood vessel at ankle and foot level, unspecified leg	0-S95.919	0-S95.91
1	0-Other specified injury of unspecified blood vessel at ankle and foot level	0-S95.99	0-S95.9
1	0-Other specified injury of unspecified blood vessel at ankle and foot level, right leg	0-S95.991	0-S95.99
1	0-Other specified injury of unspecified blood vessel at ankle and foot level, left leg	0-S95.992	0-S95.99
1	0-Other specified injury of unspecified blood vessel at ankle and foot level, unspecified leg	0-S95.999	0-S95.99
1	0-Injury of muscle and tendon at ankle and foot level	0-S96	0-S90-S99
1	0-Injury of muscle and tendon of long flexor muscle of toe at ankle and foot level	0-S96.0	0-S96
1	0-Unspecified injury of muscle and tendon of long flexor muscle of toe at ankle and foot level	0-S96.00	0-S96.0
1	0-Unspecified injury of muscle and tendon of long flexor muscle of toe at ankle and foot level, right foot	0-S96.001	0-S96.00
1	0-Unspecified injury of muscle and tendon of long flexor muscle of toe at ankle and foot level, left foot	0-S96.002	0-S96.00
1	0-Unspecified injury of muscle and tendon of long flexor muscle of toe at ankle and foot level, unspecified foot	0-S96.009	0-S96.00
1	0-Strain of muscle and tendon of long flexor muscle of toe at ankle and foot level	0-S96.01	0-S96.0
1	0-Strain of muscle and tendon of long flexor muscle of toe at ankle and foot level, right foot	0-S96.011	0-S96.01
1	0-Strain of muscle and tendon of long flexor muscle of toe at ankle and foot level, left foot	0-S96.012	0-S96.01
1	0-Strain of muscle and tendon of long flexor muscle of toe at ankle and foot level, unspecified foot	0-S96.019	0-S96.01
1	0-Laceration of muscle and tendon of long flexor muscle of toe at ankle and foot level	0-S96.02	0-S96.0
1	0-Laceration of muscle and tendon of long flexor muscle of toe at ankle and foot level, right foot	0-S96.021	0-S96.02
1	0-Laceration of muscle and tendon of long flexor muscle of toe at ankle and foot level, left foot	0-S96.022	0-S96.02
1	0-Laceration of muscle and tendon of long flexor muscle of toe at ankle and foot level, unspecified foot	0-S96.029	0-S96.02
1	0-Other injury of muscle and tendon of long flexor muscle of toe at ankle and foot level	0-S96.09	0-S96.0
1	0-Other injury of muscle and tendon of long flexor muscle of toe at ankle and foot level, right foot	0-S96.091	0-S96.09
1	0-Other injury of muscle and tendon of long flexor muscle of toe at ankle and foot level, left foot	0-S96.092	0-S96.09
1	0-Other injury of muscle and tendon of long flexor muscle of toe at ankle and foot level, unspecified foot	0-S96.099	0-S96.09
1	0-Injury of muscle and tendon of long extensor muscle of toe at ankle and foot level	0-S96.1	0-S96
1	0-Unspecified injury of muscle and tendon of long extensor muscle of toe at ankle and foot level	0-S96.10	0-S96.1
1	0-Unspecified injury of muscle and tendon of long extensor muscle of toe at ankle and foot level, right foot	0-S96.101	0-S96.10
1	0-Unspecified injury of muscle and tendon of long extensor muscle of toe at ankle and foot level, left foot	0-S96.102	0-S96.10
1	0-Unspecified injury of muscle and tendon of long extensor muscle of toe at ankle and foot level, unspecified foot	0-S96.109	0-S96.10
1	0-Strain of muscle and tendon of long extensor muscle of toe at ankle and foot level	0-S96.11	0-S96.1
1	0-Strain of muscle and tendon of long extensor muscle of toe at ankle and foot level, right foot	0-S96.111	0-S96.11
1	0-Strain of muscle and tendon of long extensor muscle of toe at ankle and foot level, left foot	0-S96.112	0-S96.11
1	0-Strain of muscle and tendon of long extensor muscle of toe at ankle and foot level, unspecified foot	0-S96.119	0-S96.11
1	0-Laceration of muscle and tendon of long extensor muscle of toe at ankle and foot level	0-S96.12	0-S96.1
1	0-Laceration of muscle and tendon of long extensor muscle of toe at ankle and foot level, right foot	0-S96.121	0-S96.12
1	0-Laceration of muscle and tendon of long extensor muscle of toe at ankle and foot level, left foot	0-S96.122	0-S96.12
1	0-Laceration of muscle and tendon of long extensor muscle of toe at ankle and foot level, unspecified foot	0-S96.129	0-S96.12
1	0-Other specified injury of muscle and tendon of long extensor muscle of toe at ankle and foot level	0-S96.19	0-S96.1
1	0-Other specified injury of muscle and tendon of long extensor muscle of toe at ankle and foot level, right foot	0-S96.191	0-S96.19
1	0-Other specified injury of muscle and tendon of long extensor muscle of toe at ankle and foot level, left foot	0-S96.192	0-S96.19
1	0-Other specified injury of muscle and tendon of long extensor muscle of toe at ankle and foot level, unspecified foot	0-S96.199	0-S96.19
1	0-Injury of intrinsic muscle and tendon at ankle and foot level	0-S96.2	0-S96
1	0-Unspecified injury of intrinsic muscle and tendon at ankle and foot level	0-S96.20	0-S96.2
1	0-Unspecified injury of intrinsic muscle and tendon at ankle and foot level, right foot	0-S96.201	0-S96.20
1	0-Unspecified injury of intrinsic muscle and tendon at ankle and foot level, left foot	0-S96.202	0-S96.20
1	0-Unspecified injury of intrinsic muscle and tendon at ankle and foot level, unspecified foot	0-S96.209	0-S96.20
1	0-Strain of intrinsic muscle and tendon at ankle and foot level	0-S96.21	0-S96.2
1	0-Strain of intrinsic muscle and tendon at ankle and foot level, right foot	0-S96.211	0-S96.21
1	0-Strain of intrinsic muscle and tendon at ankle and foot level, left foot	0-S96.212	0-S96.21
1	0-Strain of intrinsic muscle and tendon at ankle and foot level, unspecified foot	0-S96.219	0-S96.21
1	0-Laceration of intrinsic muscle and tendon at ankle and foot level	0-S96.22	0-S96.2
1	0-Laceration of intrinsic muscle and tendon at ankle and foot level, right foot	0-S96.221	0-S96.22
1	0-Laceration of intrinsic muscle and tendon at ankle and foot level, left foot	0-S96.222	0-S96.22
1	0-Laceration of intrinsic muscle and tendon at ankle and foot level, unspecified foot	0-S96.229	0-S96.22
1	0-Other specified injury of intrinsic muscle and tendon at ankle and foot level	0-S96.29	0-S96.2
1	0-Other specified injury of intrinsic muscle and tendon at ankle and foot level, right foot	0-S96.291	0-S96.29
1	0-Other specified injury of intrinsic muscle and tendon at ankle and foot level, left foot	0-S96.292	0-S96.29
1	0-Other specified injury of intrinsic muscle and tendon at ankle and foot level, unspecified foot	0-S96.299	0-S96.29
1	0-Injury of other specified muscles and tendons at ankle and foot level	0-S96.8	0-S96
1	0-Unspecified injury of other specified muscles and tendons at ankle and foot level	0-S96.80	0-S96.8
1	0-Unspecified injury of other specified muscles and tendons at ankle and foot level, right foot	0-S96.801	0-S96.80
1	0-Unspecified injury of other specified muscles and tendons at ankle and foot level, left foot	0-S96.802	0-S96.80
1	0-Unspecified injury of other specified muscles and tendons at ankle and foot level, unspecified foot	0-S96.809	0-S96.80
1	0-Strain of other specified muscles and tendons at ankle and foot level	0-S96.81	0-S96.8
1	0-Strain of other specified muscles and tendons at ankle and foot level, right foot	0-S96.811	0-S96.81
1	0-Strain of other specified muscles and tendons at ankle and foot level, left foot	0-S96.812	0-S96.81
1	0-Strain of other specified muscles and tendons at ankle and foot level, unspecified foot	0-S96.819	0-S96.81
1	0-Laceration of other specified muscles and tendons at ankle and foot level	0-S96.82	0-S96.8
1	0-Laceration of other specified muscles and tendons at ankle and foot level, right foot	0-S96.821	0-S96.82
1	0-Laceration of other specified muscles and tendons at ankle and foot level, left foot	0-S96.822	0-S96.82
1	0-Laceration of other specified muscles and tendons at ankle and foot level, unspecified foot	0-S96.829	0-S96.82
1	0-Other specified injury of other specified muscles and tendons at ankle and foot level	0-S96.89	0-S96.8
1	0-Other specified injury of other specified muscles and tendons at ankle and foot level, right foot	0-S96.891	0-S96.89
1	0-Other specified injury of other specified muscles and tendons at ankle and foot level, left foot	0-S96.892	0-S96.89
1	0-Other specified injury of other specified muscles and tendons at ankle and foot level, unspecified foot	0-S96.899	0-S96.89
1	0-Injury of unspecified muscle and tendon at ankle and foot level	0-S96.9	0-S96
1	0-Unspecified injury of unspecified muscle and tendon at ankle and foot level	0-S96.90	0-S96.9
1	0-Unspecified injury of unspecified muscle and tendon at ankle and foot level, right foot	0-S96.901	0-S96.90
1	0-Unspecified injury of unspecified muscle and tendon at ankle and foot level, left foot	0-S96.902	0-S96.90
1	0-Unspecified injury of unspecified muscle and tendon at ankle and foot level, unspecified foot	0-S96.909	0-S96.90
1	0-Strain of unspecified muscle and tendon at ankle and foot level	0-S96.91	0-S96.9
1	0-Strain of unspecified muscle and tendon at ankle and foot level, right foot	0-S96.911	0-S96.91
1	0-Strain of unspecified muscle and tendon at ankle and foot level, left foot	0-S96.912	0-S96.91
1	0-Strain of unspecified muscle and tendon at ankle and foot level, unspecified foot	0-S96.919	0-S96.91
1	0-Laceration of unspecified muscle and tendon at ankle and foot level	0-S96.92	0-S96.9
1	0-Laceration of unspecified muscle and tendon at ankle and foot level, right foot	0-S96.921	0-S96.92
1	0-Laceration of unspecified muscle and tendon at ankle and foot level, left foot	0-S96.922	0-S96.92
1	0-Laceration of unspecified muscle and tendon at ankle and foot level, unspecified foot	0-S96.929	0-S96.92
1	0-Other specified injury of unspecified muscle and tendon at ankle and foot level	0-S96.99	0-S96.9
1	0-Other specified injury of unspecified muscle and tendon at ankle and foot level, right foot	0-S96.991	0-S96.99
1	0-Other specified injury of unspecified muscle and tendon at ankle and foot level, left foot	0-S96.992	0-S96.99
1	0-Other specified injury of unspecified muscle and tendon at ankle and foot level, unspecified foot	0-S96.999	0-S96.99
1	0-Crushing injury of ankle and foot	0-S97	0-S90-S99
1	0-Crushing injury of ankle	0-S97.0	0-S97
1	0-Crushing injury of unspecified ankle	0-S97.00	0-S97.0
1	0-Crushing injury of right ankle	0-S97.01	0-S97.0
1	0-Crushing injury of left ankle	0-S97.02	0-S97.0
1	0-Crushing injury of toe	0-S97.1	0-S97
1	0-Crushing injury of unspecified toe(s)	0-S97.10	0-S97.1
1	0-Crushing injury of unspecified right toe(s)	0-S97.101	0-S97.10
1	0-Crushing injury of unspecified left toe(s)	0-S97.102	0-S97.10
1	0-Crushing injury of unspecified toe(s)	0-S97.109	0-S97.10
1	0-Crushing injury of great toe	0-S97.11	0-S97.1
1	0-Crushing injury of right great toe	0-S97.111	0-S97.11
1	0-Crushing injury of left great toe	0-S97.112	0-S97.11
1	0-Crushing injury of unspecified great toe	0-S97.119	0-S97.11
1	0-Crushing injury of lesser toe(s)	0-S97.12	0-S97.1
1	0-Crushing injury of right lesser toe(s)	0-S97.121	0-S97.12
1	0-Crushing injury of left lesser toe(s)	0-S97.122	0-S97.12
1	0-Crushing injury of unspecified lesser toe(s)	0-S97.129	0-S97.12
1	0-Crushing injury of foot	0-S97.8	0-S97
1	0-Crushing injury of unspecified foot	0-S97.80	0-S97.8
1	0-Crushing injury of right foot	0-S97.81	0-S97.8
1	0-Crushing injury of left foot	0-S97.82	0-S97.8
1	0-Traumatic amputation of ankle and foot	0-S98	0-S90-S99
1	0-Traumatic amputation of foot at ankle level	0-S98.0	0-S98
1	0-Complete traumatic amputation of foot at ankle level	0-S98.01	0-S98.0
1	0-Complete traumatic amputation of right foot at ankle level	0-S98.011	0-S98.01
1	0-Complete traumatic amputation of left foot at ankle level	0-S98.012	0-S98.01
1	0-Complete traumatic amputation of unspecified foot at ankle level	0-S98.019	0-S98.01
1	0-Partial traumatic amputation of foot at ankle level	0-S98.02	0-S98.0
1	0-Partial traumatic amputation of right foot at ankle level	0-S98.021	0-S98.02
1	0-Partial traumatic amputation of left foot at ankle level	0-S98.022	0-S98.02
1	0-Partial traumatic amputation of unspecified foot at ankle level	0-S98.029	0-S98.02
1	0-Traumatic amputation of one toe	0-S98.1	0-S98
1	0-Complete traumatic amputation of great toe	0-S98.11	0-S98.1
1	0-Complete traumatic amputation of right great toe	0-S98.111	0-S98.11
1	0-Complete traumatic amputation of left great toe	0-S98.112	0-S98.11
1	0-Complete traumatic amputation of unspecified great toe	0-S98.119	0-S98.11
1	0-Partial traumatic amputation of great toe	0-S98.12	0-S98.1
1	0-Partial traumatic amputation of right great toe	0-S98.121	0-S98.12
1	0-Partial traumatic amputation of left great toe	0-S98.122	0-S98.12
1	0-Partial traumatic amputation of unspecified great toe	0-S98.129	0-S98.12
1	0-Complete traumatic amputation of one lesser toe	0-S98.13	0-S98.1
1	0-Complete traumatic amputation of one right lesser toe	0-S98.131	0-S98.13
1	0-Complete traumatic amputation of one left lesser toe	0-S98.132	0-S98.13
1	0-Complete traumatic amputation of one unspecified lesser toe	0-S98.139	0-S98.13
1	0-Partial traumatic amputation of one lesser toe	0-S98.14	0-S98.1
1	0-Partial traumatic amputation of one right lesser toe	0-S98.141	0-S98.14
1	0-Partial traumatic amputation of one left lesser toe	0-S98.142	0-S98.14
1	0-Partial traumatic amputation of one unspecified lesser toe	0-S98.149	0-S98.14
1	0-Traumatic amputation of two or more lesser toes	0-S98.2	0-S98
1	0-Complete traumatic amputation of two or more lesser toes	0-S98.21	0-S98.2
1	0-Complete traumatic amputation of two or more right lesser toes	0-S98.211	0-S98.21
1	0-Complete traumatic amputation of two or more left lesser toes	0-S98.212	0-S98.21
1	0-Complete traumatic amputation of two or more unspecified lesser toes	0-S98.219	0-S98.21
1	0-Partial traumatic amputation of two or more lesser toes	0-S98.22	0-S98.2
1	0-Partial traumatic amputation of two or more right lesser toes	0-S98.221	0-S98.22
1	0-Partial traumatic amputation of two or more left lesser toes	0-S98.222	0-S98.22
1	0-Partial traumatic amputation of two or more unspecified lesser toes	0-S98.229	0-S98.22
1	0-Traumatic amputation of midfoot	0-S98.3	0-S98
1	0-Complete traumatic amputation of midfoot	0-S98.31	0-S98.3
1	0-Complete traumatic amputation of right midfoot	0-S98.311	0-S98.31
1	0-Complete traumatic amputation of left midfoot	0-S98.312	0-S98.31
1	0-Complete traumatic amputation of unspecified midfoot	0-S98.319	0-S98.31
1	0-Partial traumatic amputation of midfoot	0-S98.32	0-S98.3
1	0-Partial traumatic amputation of right midfoot	0-S98.321	0-S98.32
1	0-Partial traumatic amputation of left midfoot	0-S98.322	0-S98.32
1	0-Partial traumatic amputation of unspecified midfoot	0-S98.329	0-S98.32
1	0-Traumatic amputation of foot, level unspecified	0-S98.9	0-S98
1	0-Complete traumatic amputation of foot, level unspecified	0-S98.91	0-S98.9
1	0-Complete traumatic amputation of right foot, level unspecified	0-S98.911	0-S98.91
1	0-Complete traumatic amputation of left foot, level unspecified	0-S98.912	0-S98.91
1	0-Complete traumatic amputation of unspecified foot, level unspecified	0-S98.919	0-S98.91
1	0-Partial traumatic amputation of foot, level unspecified	0-S98.92	0-S98.9
1	0-Partial traumatic amputation of right foot, level unspecified	0-S98.921	0-S98.92
1	0-Partial traumatic amputation of left foot, level unspecified	0-S98.922	0-S98.92
1	0-Partial traumatic amputation of unspecified foot, level unspecified	0-S98.929	0-S98.92
1	0-Other and unspecified injuries of ankle and foot	0-S99	0-S90-S99
1	0-Physeal fracture of calcaneus	0-S99.0	0-S99
1	0-Unspecified physeal fracture of calcaneus	0-S99.00	0-S99.0
1	0-Unspecified physeal fracture of right calcaneus	0-S99.001	0-S99.00
1	0-Unspecified physeal fracture of left calcaneus	0-S99.002	0-S99.00
1	0-Unspecified physeal fracture of unspecified calcaneus	0-S99.009	0-S99.00
1	0-Salter-Harris Type I physeal fracture of calcaneus	0-S99.01	0-S99.0
1	0-Salter-Harris Type I physeal fracture of right calcaneus	0-S99.011	0-S99.01
1	0-Salter-Harris Type I physeal fracture of left calcaneus	0-S99.012	0-S99.01
1	0-Salter-Harris Type I physeal fracture of unspecified calcaneus	0-S99.019	0-S99.01
1	0-Salter-Harris Type II physeal fracture of calcaneus	0-S99.02	0-S99.0
1	0-Salter-Harris Type II physeal fracture of right calcaneus	0-S99.021	0-S99.02
1	0-Salter-Harris Type II physeal fracture of left calcaneus	0-S99.022	0-S99.02
1	0-Salter-Harris Type II physeal fracture of unspecified calcaneus	0-S99.029	0-S99.02
1	0-Salter-Harris Type III physeal fracture of calcaneus	0-S99.03	0-S99.0
1	0-Salter-Harris Type III physeal fracture of right calcaneus	0-S99.031	0-S99.03
1	0-Salter-Harris Type III physeal fracture of left calcaneus	0-S99.032	0-S99.03
1	0-Salter-Harris Type III physeal fracture of unspecified calcaneus	0-S99.039	0-S99.03
1	0-Salter-Harris Type IV physeal fracture of calcaneus	0-S99.04	0-S99.0
1	0-Salter-Harris Type IV physeal fracture of right calcaneus	0-S99.041	0-S99.04
1	0-Salter-Harris Type IV physeal fracture of left calcaneus	0-S99.042	0-S99.04
1	0-Salter-Harris Type IV physeal fracture of unspecified calcaneus	0-S99.049	0-S99.04
1	0-Other physeal fracture of calcaneus	0-S99.09	0-S99.0
1	0-Other physeal fracture of right calcaneus	0-S99.091	0-S99.09
1	0-Other physeal fracture of left calcaneus	0-S99.092	0-S99.09
1	0-Other physeal fracture of unspecified calcaneus	0-S99.099	0-S99.09
1	0-Physeal fracture of metatarsal	0-S99.1	0-S99
1	0-Unspecified physeal fracture of metatarsal	0-S99.10	0-S99.1
1	0-Unspecified physeal fracture of right metatarsal	0-S99.101	0-S99.10
1	0-Unspecified physeal fracture of left metatarsal	0-S99.102	0-S99.10
1	0-Unspecified physeal fracture of unspecified metatarsal	0-S99.109	0-S99.10
1	0-Salter-Harris Type I physeal fracture of metatarsal	0-S99.11	0-S99.1
1	0-Salter-Harris Type I physeal fracture of right metatarsal	0-S99.111	0-S99.11
1	0-Salter-Harris Type I physeal fracture of left metatarsal	0-S99.112	0-S99.11
1	0-Salter-Harris Type I physeal fracture of unspecified metatarsal	0-S99.119	0-S99.11
1	0-Salter-Harris Type II physeal fracture of metatarsal	0-S99.12	0-S99.1
1	0-Salter-Harris Type II physeal fracture of right metatarsal	0-S99.121	0-S99.12
1	0-Salter-Harris Type II physeal fracture of left metatarsal	0-S99.122	0-S99.12
1	0-Salter-Harris Type II physeal fracture of unspecified metatarsal	0-S99.129	0-S99.12
1	0-Salter-Harris Type III physeal fracture of metatarsal	0-S99.13	0-S99.1
1	0-Salter-Harris Type III physeal fracture of right metatarsal	0-S99.131	0-S99.13
1	0-Salter-Harris Type III physeal fracture of left metatarsal	0-S99.132	0-S99.13
1	0-Salter-Harris Type III physeal fracture of unspecified metatarsal	0-S99.139	0-S99.13
1	0-Salter-Harris Type IV physeal fracture of metatarsal	0-S99.14	0-S99.1
1	0-Salter-Harris Type IV physeal fracture of right metatarsal	0-S99.141	0-S99.14
1	0-Salter-Harris Type IV physeal fracture of left metatarsal	0-S99.142	0-S99.14
1	0-Salter-Harris Type IV physeal fracture of unspecified metatarsal	0-S99.149	0-S99.14
1	0-Other physeal fracture of metatarsal	0-S99.19	0-S99.1
1	0-Other physeal fracture of right metatarsal	0-S99.191	0-S99.19
1	0-Other physeal fracture of left metatarsal	0-S99.192	0-S99.19
1	0-Other physeal fracture of unspecified metatarsal	0-S99.199	0-S99.19
1	0-Physeal fracture of phalanx of toe	0-S99.2	0-S99
1	0-Unspecified physeal fracture of phalanx of toe	0-S99.20	0-S99.2
1	0-Unspecified physeal fracture of phalanx of right toe	0-S99.201	0-S99.20
1	0-Unspecified physeal fracture of phalanx of left toe	0-S99.202	0-S99.20
1	0-Unspecified physeal fracture of phalanx of unspecified toe	0-S99.209	0-S99.20
1	0-Salter-Harris Type I physeal fracture of phalanx of toe	0-S99.21	0-S99.2
1	0-Salter-Harris Type I physeal fracture of phalanx of right toe	0-S99.211	0-S99.21
1	0-Salter-Harris Type I physeal fracture of phalanx of left toe	0-S99.212	0-S99.21
1	0-Salter-Harris Type I physeal fracture of phalanx of unspecified toe	0-S99.219	0-S99.21
1	0-Salter-Harris Type II physeal fracture of phalanx of toe	0-S99.22	0-S99.2
1	0-Salter-Harris Type II physeal fracture of phalanx of right toe	0-S99.221	0-S99.22
1	0-Salter-Harris Type II physeal fracture of phalanx of left toe	0-S99.222	0-S99.22
1	0-Salter-Harris Type II physeal fracture of phalanx of unspecified toe	0-S99.229	0-S99.22
1	0-Salter-Harris Type III physeal fracture of phalanx of toe	0-S99.23	0-S99.2
1	0-Salter-Harris Type III physeal fracture of phalanx of right toe	0-S99.231	0-S99.23
1	0-Salter-Harris Type III physeal fracture of phalanx of left toe	0-S99.232	0-S99.23
1	0-Salter-Harris Type III physeal fracture of phalanx of unspecified toe	0-S99.239	0-S99.23
1	0-Salter-Harris Type IV physeal fracture of phalanx of toe	0-S99.24	0-S99.2
1	0-Salter-Harris Type IV physeal fracture of phalanx of right toe	0-S99.241	0-S99.24
1	0-Salter-Harris Type IV physeal fracture of phalanx of left toe	0-S99.242	0-S99.24
1	0-Salter-Harris Type IV physeal fracture of phalanx of unspecified toe	0-S99.249	0-S99.24
1	0-Other physeal fracture of phalanx of toe	0-S99.29	0-S99.2
1	0-Other physeal fracture of phalanx of right toe	0-S99.291	0-S99.29
1	0-Other physeal fracture of phalanx of left toe	0-S99.292	0-S99.29
1	0-Other physeal fracture of phalanx of unspecified toe	0-S99.299	0-S99.29
1	0-Other specified injuries of ankle and foot	0-S99.8	0-S99
1	0-Other specified injuries of ankle	0-S99.81	0-S99.8
1	0-Other specified injuries of right ankle	0-S99.811	0-S99.81
1	0-Other specified injuries of left ankle	0-S99.812	0-S99.81
1	0-Other specified injuries of unspecified ankle	0-S99.819	0-S99.81
1	0-Other specified injuries of foot	0-S99.82	0-S99.8
1	0-Other specified injuries of right foot	0-S99.821	0-S99.82
1	0-Other specified injuries of left foot	0-S99.822	0-S99.82
1	0-Other specified injuries of unspecified foot	0-S99.829	0-S99.82
1	0-Unspecified injury of ankle and foot	0-S99.9	0-S99
1	0-Unspecified injury of ankle	0-S99.91	0-S99.9
1	0-Unspecified injury of right ankle	0-S99.911	0-S99.91
1	0-Unspecified injury of left ankle	0-S99.912	0-S99.91
1	0-Unspecified injury of unspecified ankle	0-S99.919	0-S99.91
1	0-Unspecified injury of foot	0-S99.92	0-S99.9
1	0-Unspecified injury of right foot	0-S99.921	0-S99.92
1	0-Unspecified injury of left foot	0-S99.922	0-S99.92
1	0-Unspecified injury of unspecified foot	0-S99.929	0-S99.92
1	0-Injury, poisoning and certain other consequences of external causes	0-T07-T88	0-S00-T88
1	0-Injuries involving multiple body regions	0-T07-T07	0-S00-T88
1	0-Unspecified multiple injuries	0-T07	0-T07-T07
1	0-Injury of unspecified body region	0-T14-T14	0-S00-T88
1	0-Injury of unspecified body region	0-T14	0-T14-T14
1	0-Other injury of unspecified body region	0-T14.8	0-T14
1	0-Unspecified injury	0-T14.9	0-T14
1	0-Injury, unspecified	0-T14.90	0-T14.9
1	0-Suicide attempt	0-T14.91	0-T14.9
1	0-Effects of foreign body entering through natural orifice	0-T15-T19	0-S00-T88
1	0-Foreign body on external eye	0-T15	0-T15-T19
1	0-Foreign body in cornea	0-T15.0	0-T15
1	0-Foreign body in cornea, unspecified eye	0-T15.00	0-T15.0
1	0-Foreign body in cornea, right eye	0-T15.01	0-T15.0
1	0-Foreign body in cornea, left eye	0-T15.02	0-T15.0
1	0-Foreign body in conjunctival sac	0-T15.1	0-T15
1	0-Foreign body in conjunctival sac, unspecified eye	0-T15.10	0-T15.1
1	0-Foreign body in conjunctival sac, right eye	0-T15.11	0-T15.1
1	0-Foreign body in conjunctival sac, left eye	0-T15.12	0-T15.1
1	0-Foreign body in other and multiple parts of external eye	0-T15.8	0-T15
1	0-Foreign body in other and multiple parts of external eye, unspecified eye	0-T15.80	0-T15.8
1	0-Foreign body in other and multiple parts of external eye, right eye	0-T15.81	0-T15.8
1	0-Foreign body in other and multiple parts of external eye, left eye	0-T15.82	0-T15.8
1	0-Foreign body on external eye, part unspecified	0-T15.9	0-T15
1	0-Foreign body on external eye, part unspecified, unspecified eye	0-T15.90	0-T15.9
1	0-Foreign body on external eye, part unspecified, right eye	0-T15.91	0-T15.9
1	0-Foreign body on external eye, part unspecified, left eye	0-T15.92	0-T15.9
1	0-Foreign body in ear	0-T16	0-T15-T19
1	0-Foreign body in right ear	0-T16.1	0-T16
1	0-Foreign body in left ear	0-T16.2	0-T16
1	0-Foreign body in ear, unspecified ear	0-T16.9	0-T16
1	0-Foreign body in respiratory tract	0-T17	0-T15-T19
1	0-Foreign body in nasal sinus	0-T17.0	0-T17
1	0-Foreign body in nostril	0-T17.1	0-T17
1	0-Foreign body in pharynx	0-T17.2	0-T17
1	0-Unspecified foreign body in pharynx	0-T17.20	0-T17.2
1	0-Unspecified foreign body in pharynx causing asphyxiation	0-T17.200	0-T17.20
1	0-Unspecified foreign body in pharynx causing other injury	0-T17.208	0-T17.20
1	0-Gastric contents in pharynx	0-T17.21	0-T17.2
1	0-Gastric contents in pharynx causing asphyxiation	0-T17.210	0-T17.21
1	0-Gastric contents in pharynx causing other injury	0-T17.218	0-T17.21
1	0-Food in pharynx	0-T17.22	0-T17.2
1	0-Food in pharynx causing asphyxiation	0-T17.220	0-T17.22
1	0-Food in pharynx causing other injury	0-T17.228	0-T17.22
1	0-Other foreign object in pharynx	0-T17.29	0-T17.2
1	0-Other foreign object in pharynx causing asphyxiation	0-T17.290	0-T17.29
1	0-Other foreign object in pharynx causing other injury	0-T17.298	0-T17.29
1	0-Foreign body in larynx	0-T17.3	0-T17
1	0-Unspecified foreign body in larynx	0-T17.30	0-T17.3
1	0-Unspecified foreign body in larynx causing asphyxiation	0-T17.300	0-T17.30
1	0-Unspecified foreign body in larynx causing other injury	0-T17.308	0-T17.30
1	0-Gastric contents in larynx	0-T17.31	0-T17.3
1	0-Gastric contents in larynx causing asphyxiation	0-T17.310	0-T17.31
1	0-Gastric contents in larynx causing other injury	0-T17.318	0-T17.31
1	0-Food in larynx	0-T17.32	0-T17.3
1	0-Food in larynx causing asphyxiation	0-T17.320	0-T17.32
1	0-Food in larynx causing other injury	0-T17.328	0-T17.32
1	0-Other foreign object in larynx	0-T17.39	0-T17.3
1	0-Other foreign object in larynx causing asphyxiation	0-T17.390	0-T17.39
1	0-Other foreign object in larynx causing other injury	0-T17.398	0-T17.39
1	0-Foreign body in trachea	0-T17.4	0-T17
1	0-Unspecified foreign body in trachea	0-T17.40	0-T17.4
1	0-Unspecified foreign body in trachea causing asphyxiation	0-T17.400	0-T17.40
1	0-Unspecified foreign body in trachea causing other injury	0-T17.408	0-T17.40
1	0-Gastric contents in trachea	0-T17.41	0-T17.4
1	0-Gastric contents in trachea causing asphyxiation	0-T17.410	0-T17.41
1	0-Gastric contents in trachea causing other injury	0-T17.418	0-T17.41
1	0-Food in trachea	0-T17.42	0-T17.4
1	0-Food in trachea causing asphyxiation	0-T17.420	0-T17.42
1	0-Food in trachea causing other injury	0-T17.428	0-T17.42
1	0-Other foreign object in trachea	0-T17.49	0-T17.4
1	0-Other foreign object in trachea causing asphyxiation	0-T17.490	0-T17.49
1	0-Other foreign object in trachea causing other injury	0-T17.498	0-T17.49
1	0-Foreign body in bronchus	0-T17.5	0-T17
1	0-Unspecified foreign body in bronchus	0-T17.50	0-T17.5
1	0-Unspecified foreign body in bronchus causing asphyxiation	0-T17.500	0-T17.50
1	0-Unspecified foreign body in bronchus causing other injury	0-T17.508	0-T17.50
1	0-Gastric contents in bronchus	0-T17.51	0-T17.5
1	0-Gastric contents in bronchus causing asphyxiation	0-T17.510	0-T17.51
1	0-Gastric contents in bronchus causing other injury	0-T17.518	0-T17.51
1	0-Food in bronchus	0-T17.52	0-T17.5
1	0-Food in bronchus causing asphyxiation	0-T17.520	0-T17.52
1	0-Food in bronchus causing other injury	0-T17.528	0-T17.52
1	0-Other foreign object in bronchus	0-T17.59	0-T17.5
1	0-Other foreign object in bronchus causing asphyxiation	0-T17.590	0-T17.59
1	0-Other foreign object in bronchus causing other injury	0-T17.598	0-T17.59
1	0-Foreign body in other parts of respiratory tract	0-T17.8	0-T17
1	0-Unspecified foreign body in other parts of respiratory tract	0-T17.80	0-T17.8
1	0-Unspecified foreign body in other parts of respiratory tract causing asphyxiation	0-T17.800	0-T17.80
1	0-Unspecified foreign body in other parts of respiratory tract causing other injury	0-T17.808	0-T17.80
1	0-Gastric contents in other parts of respiratory tract	0-T17.81	0-T17.8
1	0-Gastric contents in other parts of respiratory tract causing asphyxiation	0-T17.810	0-T17.81
1	0-Gastric contents in other parts of respiratory tract causing other injury	0-T17.818	0-T17.81
1	0-Food in other parts of respiratory tract	0-T17.82	0-T17.8
1	0-Food in other parts of respiratory tract causing asphyxiation	0-T17.820	0-T17.82
1	0-Food in other parts of respiratory tract causing other injury	0-T17.828	0-T17.82
1	0-Other foreign object in other parts of respiratory tract	0-T17.89	0-T17.8
1	0-Other foreign object in other parts of respiratory tract causing asphyxiation	0-T17.890	0-T17.89
1	0-Other foreign object in other parts of respiratory tract causing other injury	0-T17.898	0-T17.89
1	0-Foreign body in respiratory tract, part unspecified	0-T17.9	0-T17
1	0-Unspecified foreign body in respiratory tract, part unspecified	0-T17.90	0-T17.9
1	0-Unspecified foreign body in respiratory tract, part unspecified causing asphyxiation	0-T17.900	0-T17.90
1	0-Unspecified foreign body in respiratory tract, part unspecified causing other injury	0-T17.908	0-T17.90
1	0-Gastric contents in respiratory tract, part unspecified	0-T17.91	0-T17.9
1	0-Gastric contents in respiratory tract, part unspecified causing asphyxiation	0-T17.910	0-T17.91
1	0-Gastric contents in respiratory tract, part unspecified causing other injury	0-T17.918	0-T17.91
1	0-Food in respiratory tract, part unspecified	0-T17.92	0-T17.9
1	0-Food in respiratory tract, part unspecified causing asphyxiation	0-T17.920	0-T17.92
1	0-Food in respiratory tract, part unspecified causing other injury	0-T17.928	0-T17.92
1	0-Other foreign object in respiratory tract, part unspecified	0-T17.99	0-T17.9
1	0-Other foreign object in respiratory tract, part unspecified in causing asphyxiation	0-T17.990	0-T17.99
1	0-Other foreign object in respiratory tract, part unspecified causing other injury	0-T17.998	0-T17.99
1	0-Foreign body in alimentary tract	0-T18	0-T15-T19
1	0-Foreign body in mouth	0-T18.0	0-T18
1	0-Foreign body in esophagus	0-T18.1	0-T18
1	0-Unspecified foreign body in esophagus	0-T18.10	0-T18.1
1	0-Unspecified foreign body in esophagus causing compression of trachea	0-T18.100	0-T18.10
1	0-Unspecified foreign body in esophagus causing other injury	0-T18.108	0-T18.10
1	0-Gastric contents in esophagus	0-T18.11	0-T18.1
1	0-Gastric contents in esophagus causing compression of trachea	0-T18.110	0-T18.11
1	0-Gastric contents in esophagus causing other injury	0-T18.118	0-T18.11
1	0-Food in esophagus	0-T18.12	0-T18.1
1	0-Food in esophagus causing compression of trachea	0-T18.120	0-T18.12
1	0-Food in esophagus causing other injury	0-T18.128	0-T18.12
1	0-Other foreign object in esophagus	0-T18.19	0-T18.1
1	0-Other foreign object in esophagus causing compression of trachea	0-T18.190	0-T18.19
1	0-Other foreign object in esophagus causing other injury	0-T18.198	0-T18.19
1	0-Foreign body in stomach	0-T18.2	0-T18
1	0-Foreign body in small intestine	0-T18.3	0-T18
1	0-Foreign body in colon	0-T18.4	0-T18
1	0-Foreign body in anus and rectum	0-T18.5	0-T18
1	0-Foreign body in other parts of alimentary tract	0-T18.8	0-T18
1	0-Foreign body of alimentary tract, part unspecified	0-T18.9	0-T18
1	0-Foreign body in genitourinary tract	0-T19	0-T15-T19
1	0-Foreign body in urethra	0-T19.0	0-T19
1	0-Foreign body in bladder	0-T19.1	0-T19
1	0-Foreign body in vulva and vagina	0-T19.2	0-T19
1	0-Foreign body in uterus	0-T19.3	0-T19
1	0-Foreign body in penis	0-T19.4	0-T19
1	0-Foreign body in other parts of genitourinary tract	0-T19.8	0-T19
1	0-Foreign body in genitourinary tract, part unspecified	0-T19.9	0-T19
1	0-Burns and corrosions	0-T20-T32	0-S00-T88
1	0-Burns and corrosions of external body surface, specified by site	0-T20-T25	0-S00-T88
1	0-Burn and corrosion of head, face, and neck	0-T20	0-T20-T25
1	0-Burn of unspecified degree of head, face, and neck	0-T20.0	0-T20
1	0-Burn of unspecified degree of head, face, and neck, unspecified site	0-T20.00	0-T20.0
1	0-Burn of unspecified degree of ear [any part, except ear drum]	0-T20.01	0-T20.0
1	0-Burn of unspecified degree of right ear [any part, except ear drum]	0-T20.011	0-T20.01
1	0-Burn of unspecified degree of left ear [any part, except ear drum]	0-T20.012	0-T20.01
1	0-Burn of unspecified degree of unspecified ear [any part, except ear drum]	0-T20.019	0-T20.01
1	0-Burn of unspecified degree of lip(s)	0-T20.02	0-T20.0
1	0-Burn of unspecified degree of chin	0-T20.03	0-T20.0
1	0-Burn of unspecified degree of nose (septum)	0-T20.04	0-T20.0
1	0-Burn of unspecified degree of scalp [any part]	0-T20.05	0-T20.0
1	0-Burn of unspecified degree of forehead and cheek	0-T20.06	0-T20.0
1	0-Burn of unspecified degree of neck	0-T20.07	0-T20.0
1	0-Burn of unspecified degree of multiple sites of head, face, and neck	0-T20.09	0-T20.0
1	0-Burn of first degree of head, face, and neck	0-T20.1	0-T20
1	0-Burn of first degree of head, face, and neck, unspecified site	0-T20.10	0-T20.1
1	0-Burn of first degree of ear [any part, except ear drum]	0-T20.11	0-T20.1
1	0-Burn of first degree of right ear [any part, except ear drum]	0-T20.111	0-T20.11
1	0-Burn of first degree of left ear [any part, except ear drum]	0-T20.112	0-T20.11
1	0-Burn of first degree of unspecified ear [any part, except ear drum]	0-T20.119	0-T20.11
1	0-Burn of first degree of lip(s)	0-T20.12	0-T20.1
1	0-Burn of first degree of chin	0-T20.13	0-T20.1
1	0-Burn of first degree of nose (septum)	0-T20.14	0-T20.1
1	0-Burn of first degree of scalp [any part]	0-T20.15	0-T20.1
1	0-Burn of first degree of forehead and cheek	0-T20.16	0-T20.1
1	0-Burn of first degree of neck	0-T20.17	0-T20.1
1	0-Burn of first degree of multiple sites of head, face, and neck	0-T20.19	0-T20.1
1	0-Burn of second degree of head, face, and neck	0-T20.2	0-T20
1	0-Burn of second degree of head, face, and neck, unspecified site	0-T20.20	0-T20.2
1	0-Burn of second degree of ear [any part, except ear drum]	0-T20.21	0-T20.2
1	0-Burn of second degree of right ear [any part, except ear drum]	0-T20.211	0-T20.21
1	0-Burn of second degree of left ear [any part, except ear drum]	0-T20.212	0-T20.21
1	0-Burn of second degree of unspecified ear [any part, except ear drum]	0-T20.219	0-T20.21
1	0-Burn of second degree of lip(s)	0-T20.22	0-T20.2
1	0-Burn of second degree of chin	0-T20.23	0-T20.2
1	0-Burn of second degree of nose (septum)	0-T20.24	0-T20.2
1	0-Burn of second degree of scalp [any part]	0-T20.25	0-T20.2
1	0-Burn of second degree of forehead and cheek	0-T20.26	0-T20.2
1	0-Burn of second degree of neck	0-T20.27	0-T20.2
1	0-Burn of second degree of multiple sites of head, face, and neck	0-T20.29	0-T20.2
1	0-Burn of third degree of head, face, and neck	0-T20.3	0-T20
1	0-Burn of third degree of head, face, and neck, unspecified site	0-T20.30	0-T20.3
1	0-Burn of third degree of ear [any part, except ear drum]	0-T20.31	0-T20.3
1	0-Burn of third degree of right ear [any part, except ear drum]	0-T20.311	0-T20.31
1	0-Burn of third degree of left ear [any part, except ear drum]	0-T20.312	0-T20.31
1	0-Burn of third degree of unspecified ear [any part, except ear drum]	0-T20.319	0-T20.31
1	0-Burn of third degree of lip(s)	0-T20.32	0-T20.3
1	0-Burn of third degree of chin	0-T20.33	0-T20.3
1	0-Burn of third degree of nose (septum)	0-T20.34	0-T20.3
1	0-Burn of third degree of scalp [any part]	0-T20.35	0-T20.3
1	0-Burn of third degree of forehead and cheek	0-T20.36	0-T20.3
1	0-Burn of third degree of neck	0-T20.37	0-T20.3
1	0-Burn of third degree of multiple sites of head, face, and neck	0-T20.39	0-T20.3
1	0-Corrosion of unspecified degree of head, face, and neck	0-T20.4	0-T20
1	0-Corrosion of unspecified degree of head, face, and neck, unspecified site	0-T20.40	0-T20.4
1	0-Corrosion of unspecified degree of ear [any part, except ear drum]	0-T20.41	0-T20.4
1	0-Corrosion of unspecified degree of right ear [any part, except ear drum]	0-T20.411	0-T20.41
1	0-Corrosion of unspecified degree of left ear [any part, except ear drum]	0-T20.412	0-T20.41
1	0-Corrosion of unspecified degree of unspecified ear [any part, except ear drum]	0-T20.419	0-T20.41
1	0-Corrosion of unspecified degree of lip(s)	0-T20.42	0-T20.4
1	0-Corrosion of unspecified degree of chin	0-T20.43	0-T20.4
1	0-Corrosion of unspecified degree of nose (septum)	0-T20.44	0-T20.4
1	0-Corrosion of unspecified degree of scalp [any part]	0-T20.45	0-T20.4
1	0-Corrosion of unspecified degree of forehead and cheek	0-T20.46	0-T20.4
1	0-Corrosion of unspecified degree of neck	0-T20.47	0-T20.4
1	0-Corrosion of unspecified degree of multiple sites of head, face, and neck	0-T20.49	0-T20.4
1	0-Corrosion of first degree of head, face, and neck	0-T20.5	0-T20
1	0-Corrosion of first degree of head, face, and neck, unspecified site	0-T20.50	0-T20.5
1	0-Corrosion of first degree of ear [any part, except ear drum]	0-T20.51	0-T20.5
1	0-Corrosion of first degree of right ear [any part, except ear drum]	0-T20.511	0-T20.51
1	0-Corrosion of first degree of left ear [any part, except ear drum]	0-T20.512	0-T20.51
1	0-Corrosion of first degree of unspecified ear [any part, except ear drum]	0-T20.519	0-T20.51
1	0-Corrosion of first degree of lip(s)	0-T20.52	0-T20.5
1	0-Corrosion of first degree of chin	0-T20.53	0-T20.5
1	0-Corrosion of first degree of nose (septum)	0-T20.54	0-T20.5
1	0-Corrosion of first degree of scalp [any part]	0-T20.55	0-T20.5
1	0-Corrosion of first degree of forehead and cheek	0-T20.56	0-T20.5
1	0-Corrosion of first degree of neck	0-T20.57	0-T20.5
1	0-Corrosion of first degree of multiple sites of head, face, and neck	0-T20.59	0-T20.5
1	0-Corrosion of second degree of head, face, and neck	0-T20.6	0-T20
1	0-Corrosion of second degree of head, face, and neck, unspecified site	0-T20.60	0-T20.6
1	0-Corrosion of second degree of ear [any part, except ear drum]	0-T20.61	0-T20.6
1	0-Corrosion of second degree of right ear [any part, except ear drum]	0-T20.611	0-T20.61
1	0-Corrosion of second degree of left ear [any part, except ear drum]	0-T20.612	0-T20.61
1	0-Corrosion of second degree of unspecified ear [any part, except ear drum]	0-T20.619	0-T20.61
1	0-Corrosion of second degree of lip(s)	0-T20.62	0-T20.6
1	0-Corrosion of second degree of chin	0-T20.63	0-T20.6
1	0-Corrosion of second degree of nose (septum)	0-T20.64	0-T20.6
1	0-Corrosion of second degree of scalp [any part]	0-T20.65	0-T20.6
1	0-Corrosion of second degree of forehead and cheek	0-T20.66	0-T20.6
1	0-Corrosion of second degree of neck	0-T20.67	0-T20.6
1	0-Corrosion of second degree of multiple sites of head, face, and neck	0-T20.69	0-T20.6
1	0-Corrosion of third degree of head, face, and neck	0-T20.7	0-T20
1	0-Corrosion of third degree of head, face, and neck, unspecified site	0-T20.70	0-T20.7
1	0-Corrosion of third degree of ear [any part, except ear drum]	0-T20.71	0-T20.7
1	0-Corrosion of third degree of right ear [any part, except ear drum]	0-T20.711	0-T20.71
1	0-Corrosion of third degree of left ear [any part, except ear drum]	0-T20.712	0-T20.71
1	0-Corrosion of third degree of unspecified ear [any part, except ear drum]	0-T20.719	0-T20.71
1	0-Corrosion of third degree of lip(s)	0-T20.72	0-T20.7
1	0-Corrosion of third degree of chin	0-T20.73	0-T20.7
1	0-Corrosion of third degree of nose (septum)	0-T20.74	0-T20.7
1	0-Corrosion of third degree of scalp [any part]	0-T20.75	0-T20.7
1	0-Corrosion of third degree of forehead and cheek	0-T20.76	0-T20.7
1	0-Corrosion of third degree of neck	0-T20.77	0-T20.7
1	0-Corrosion of third degree of multiple sites of head, face, and neck	0-T20.79	0-T20.7
1	0-Burn and corrosion of trunk	0-T21	0-T20-T25
1	0-Burn of unspecified degree of trunk	0-T21.0	0-T21
1	0-Burn of unspecified degree of trunk, unspecified site	0-T21.00	0-T21.0
1	0-Burn of unspecified degree of chest wall	0-T21.01	0-T21.0
1	0-Burn of unspecified degree of abdominal wall	0-T21.02	0-T21.0
1	0-Burn of unspecified degree of upper back	0-T21.03	0-T21.0
1	0-Burn of unspecified degree of lower back	0-T21.04	0-T21.0
1	0-Burn of unspecified degree of buttock	0-T21.05	0-T21.0
1	0-Burn of unspecified degree of male genital region	0-T21.06	0-T21.0
1	0-Burn of unspecified degree of female genital region	0-T21.07	0-T21.0
1	0-Burn of unspecified degree of other site of trunk	0-T21.09	0-T21.0
1	0-Burn of first degree of trunk	0-T21.1	0-T21
1	0-Burn of first degree of trunk, unspecified site	0-T21.10	0-T21.1
1	0-Burn of first degree of chest wall	0-T21.11	0-T21.1
1	0-Burn of first degree of abdominal wall	0-T21.12	0-T21.1
1	0-Burn of first degree of upper back	0-T21.13	0-T21.1
1	0-Burn of first degree of lower back	0-T21.14	0-T21.1
1	0-Burn of first degree of buttock	0-T21.15	0-T21.1
1	0-Burn of first degree of male genital region	0-T21.16	0-T21.1
1	0-Burn of first degree of female genital region	0-T21.17	0-T21.1
1	0-Burn of first degree of other site of trunk	0-T21.19	0-T21.1
1	0-Burn of second degree of trunk	0-T21.2	0-T21
1	0-Burn of second degree of trunk, unspecified site	0-T21.20	0-T21.2
1	0-Burn of second degree of chest wall	0-T21.21	0-T21.2
1	0-Burn of second degree of abdominal wall	0-T21.22	0-T21.2
1	0-Burn of second degree of upper back	0-T21.23	0-T21.2
1	0-Burn of second degree of lower back	0-T21.24	0-T21.2
1	0-Burn of second degree of buttock	0-T21.25	0-T21.2
1	0-Burn of second degree of male genital region	0-T21.26	0-T21.2
1	0-Burn of second degree of female genital region	0-T21.27	0-T21.2
1	0-Burn of second degree of other site of trunk	0-T21.29	0-T21.2
1	0-Burn of third degree of trunk	0-T21.3	0-T21
1	0-Burn of third degree of trunk, unspecified site	0-T21.30	0-T21.3
1	0-Burn of third degree of chest wall	0-T21.31	0-T21.3
1	0-Burn of third degree of abdominal wall	0-T21.32	0-T21.3
1	0-Burn of third degree of upper back	0-T21.33	0-T21.3
1	0-Burn of third degree of lower back	0-T21.34	0-T21.3
1	0-Burn of third degree of buttock	0-T21.35	0-T21.3
1	0-Burn of third degree of male genital region	0-T21.36	0-T21.3
1	0-Burn of third degree of female genital region	0-T21.37	0-T21.3
1	0-Burn of third degree of other site of trunk	0-T21.39	0-T21.3
1	0-Corrosion of unspecified degree of trunk	0-T21.4	0-T21
1	0-Corrosion of unspecified degree of trunk, unspecified site	0-T21.40	0-T21.4
1	0-Corrosion of unspecified degree of chest wall	0-T21.41	0-T21.4
1	0-Corrosion of unspecified degree of abdominal wall	0-T21.42	0-T21.4
1	0-Corrosion of unspecified degree of upper back	0-T21.43	0-T21.4
1	0-Corrosion of unspecified degree of lower back	0-T21.44	0-T21.4
1	0-Corrosion of unspecified degree of buttock	0-T21.45	0-T21.4
1	0-Corrosion of unspecified degree of male genital region	0-T21.46	0-T21.4
1	0-Corrosion of unspecified degree of female genital region	0-T21.47	0-T21.4
1	0-Corrosion of unspecified degree of other site of trunk	0-T21.49	0-T21.4
1	0-Corrosion of first degree of trunk	0-T21.5	0-T21
1	0-Corrosion of first degree of trunk, unspecified site	0-T21.50	0-T21.5
1	0-Corrosion of first degree of chest wall	0-T21.51	0-T21.5
1	0-Corrosion of first degree of abdominal wall	0-T21.52	0-T21.5
1	0-Corrosion of first degree of upper back	0-T21.53	0-T21.5
1	0-Corrosion of first degree of lower back	0-T21.54	0-T21.5
1	0-Corrosion of first degree of buttock	0-T21.55	0-T21.5
1	0-Corrosion of first degree of male genital region	0-T21.56	0-T21.5
1	0-Corrosion of first degree of female genital region	0-T21.57	0-T21.5
1	0-Corrosion of first degree of other site of trunk	0-T21.59	0-T21.5
1	0-Corrosion of second degree of trunk	0-T21.6	0-T21
1	0-Corrosion of second degree of trunk, unspecified site	0-T21.60	0-T21.6
1	0-Corrosion of second degree of chest wall	0-T21.61	0-T21.6
1	0-Corrosion of second degree of abdominal wall	0-T21.62	0-T21.6
1	0-Corrosion of second degree of upper back	0-T21.63	0-T21.6
1	0-Corrosion of second degree of lower back	0-T21.64	0-T21.6
1	0-Corrosion of second degree of buttock	0-T21.65	0-T21.6
1	0-Corrosion of second degree of male genital region	0-T21.66	0-T21.6
1	0-Corrosion of second degree of female genital region	0-T21.67	0-T21.6
1	0-Corrosion of second degree of other site of trunk	0-T21.69	0-T21.6
1	0-Corrosion of third degree of trunk	0-T21.7	0-T21
1	0-Corrosion of third degree of trunk, unspecified site	0-T21.70	0-T21.7
1	0-Corrosion of third degree of chest wall	0-T21.71	0-T21.7
1	0-Corrosion of third degree of abdominal wall	0-T21.72	0-T21.7
1	0-Corrosion of third degree of upper back	0-T21.73	0-T21.7
1	0-Corrosion of third degree of lower back	0-T21.74	0-T21.7
1	0-Corrosion of third degree of buttock	0-T21.75	0-T21.7
1	0-Corrosion of third degree of male genital region	0-T21.76	0-T21.7
1	0-Corrosion of third degree of female genital region	0-T21.77	0-T21.7
1	0-Corrosion of third degree of other site of trunk	0-T21.79	0-T21.7
1	0-Burn and corrosion of shoulder and upper limb, except wrist and hand	0-T22	0-T20-T25
1	0-Burn of unspecified degree of shoulder and upper limb, except wrist and hand	0-T22.0	0-T22
1	0-Burn of unspecified degree of shoulder and upper limb, except wrist and hand, unspecified site	0-T22.00	0-T22.0
1	0-Burn of unspecified degree of forearm	0-T22.01	0-T22.0
1	0-Burn of unspecified degree of right forearm	0-T22.011	0-T22.01
1	0-Burn of unspecified degree of left forearm	0-T22.012	0-T22.01
1	0-Burn of unspecified degree of unspecified forearm	0-T22.019	0-T22.01
1	0-Burn of unspecified degree of elbow	0-T22.02	0-T22.0
1	0-Burn of unspecified degree of right elbow	0-T22.021	0-T22.02
1	0-Burn of unspecified degree of left elbow	0-T22.022	0-T22.02
1	0-Burn of unspecified degree of unspecified elbow	0-T22.029	0-T22.02
1	0-Burn of unspecified degree of upper arm	0-T22.03	0-T22.0
1	0-Burn of unspecified degree of right upper arm	0-T22.031	0-T22.03
1	0-Burn of unspecified degree of left upper arm	0-T22.032	0-T22.03
1	0-Burn of unspecified degree of unspecified upper arm	0-T22.039	0-T22.03
1	0-Burn of unspecified degree of axilla	0-T22.04	0-T22.0
1	0-Burn of unspecified degree of right axilla	0-T22.041	0-T22.04
1	0-Burn of unspecified degree of left axilla	0-T22.042	0-T22.04
1	0-Burn of unspecified degree of unspecified axilla	0-T22.049	0-T22.04
1	0-Burn of unspecified degree of shoulder	0-T22.05	0-T22.0
1	0-Burn of unspecified degree of right shoulder	0-T22.051	0-T22.05
1	0-Burn of unspecified degree of left shoulder	0-T22.052	0-T22.05
1	0-Burn of unspecified degree of unspecified shoulder	0-T22.059	0-T22.05
1	0-Burn of unspecified degree of scapular region	0-T22.06	0-T22.0
1	0-Burn of unspecified degree of right scapular region	0-T22.061	0-T22.06
1	0-Burn of unspecified degree of left scapular region	0-T22.062	0-T22.06
1	0-Burn of unspecified degree of unspecified scapular region	0-T22.069	0-T22.06
1	0-Burn of unspecified degree of multiple sites of shoulder and upper limb, except wrist and hand	0-T22.09	0-T22.0
1	0-Burn of unspecified degree of multiple sites of right shoulder and upper limb, except wrist and hand	0-T22.091	0-T22.09
1	0-Burn of unspecified degree of multiple sites of left shoulder and upper limb, except wrist and hand	0-T22.092	0-T22.09
1	0-Burn of unspecified degree of multiple sites of unspecified shoulder and upper limb, except wrist and hand	0-T22.099	0-T22.09
1	0-Burn of first degree of shoulder and upper limb, except wrist and hand	0-T22.1	0-T22
1	0-Burn of first degree of shoulder and upper limb, except wrist and hand, unspecified site	0-T22.10	0-T22.1
1	0-Burn of first degree of forearm	0-T22.11	0-T22.1
1	0-Burn of first degree of right forearm	0-T22.111	0-T22.11
1	0-Burn of first degree of left forearm	0-T22.112	0-T22.11
1	0-Burn of first degree of unspecified forearm	0-T22.119	0-T22.11
1	0-Burn of first degree of elbow	0-T22.12	0-T22.1
1	0-Burn of first degree of right elbow	0-T22.121	0-T22.12
1	0-Burn of first degree of left elbow	0-T22.122	0-T22.12
1	0-Burn of first degree of unspecified elbow	0-T22.129	0-T22.12
1	0-Burn of first degree of upper arm	0-T22.13	0-T22.1
1	0-Burn of first degree of right upper arm	0-T22.131	0-T22.13
1	0-Burn of first degree of left upper arm	0-T22.132	0-T22.13
1	0-Burn of first degree of unspecified upper arm	0-T22.139	0-T22.13
1	0-Burn of first degree of axilla	0-T22.14	0-T22.1
1	0-Burn of first degree of right axilla	0-T22.141	0-T22.14
1	0-Burn of first degree of left axilla	0-T22.142	0-T22.14
1	0-Burn of first degree of unspecified axilla	0-T22.149	0-T22.14
1	0-Burn of first degree of shoulder	0-T22.15	0-T22.1
1	0-Burn of first degree of right shoulder	0-T22.151	0-T22.15
1	0-Burn of first degree of left shoulder	0-T22.152	0-T22.15
1	0-Burn of first degree of unspecified shoulder	0-T22.159	0-T22.15
1	0-Burn of first degree of scapular region	0-T22.16	0-T22.1
1	0-Burn of first degree of right scapular region	0-T22.161	0-T22.16
1	0-Burn of first degree of left scapular region	0-T22.162	0-T22.16
1	0-Burn of first degree of unspecified scapular region	0-T22.169	0-T22.16
1	0-Burn of first degree of multiple sites of shoulder and upper limb, except wrist and hand	0-T22.19	0-T22.1
1	0-Burn of first degree of multiple sites of right shoulder and upper limb, except wrist and hand	0-T22.191	0-T22.19
1	0-Burn of first degree of multiple sites of left shoulder and upper limb, except wrist and hand	0-T22.192	0-T22.19
1	0-Burn of first degree of multiple sites of unspecified shoulder and upper limb, except wrist and hand	0-T22.199	0-T22.19
1	0-Burn of second degree of shoulder and upper limb, except wrist and hand	0-T22.2	0-T22
1	0-Burn of second degree of shoulder and upper limb, except wrist and hand, unspecified site	0-T22.20	0-T22.2
1	0-Burn of second degree of forearm	0-T22.21	0-T22.2
1	0-Burn of second degree of right forearm	0-T22.211	0-T22.21
1	0-Burn of second degree of left forearm	0-T22.212	0-T22.21
1	0-Burn of second degree of unspecified forearm	0-T22.219	0-T22.21
1	0-Burn of second degree of elbow	0-T22.22	0-T22.2
1	0-Burn of second degree of right elbow	0-T22.221	0-T22.22
1	0-Burn of second degree of left elbow	0-T22.222	0-T22.22
1	0-Burn of second degree of unspecified elbow	0-T22.229	0-T22.22
1	0-Burn of second degree of upper arm	0-T22.23	0-T22.2
1	0-Burn of second degree of right upper arm	0-T22.231	0-T22.23
1	0-Burn of second degree of left upper arm	0-T22.232	0-T22.23
1	0-Burn of second degree of unspecified upper arm	0-T22.239	0-T22.23
1	0-Burn of second degree of axilla	0-T22.24	0-T22.2
1	0-Burn of second degree of right axilla	0-T22.241	0-T22.24
1	0-Burn of second degree of left axilla	0-T22.242	0-T22.24
1	0-Burn of second degree of unspecified axilla	0-T22.249	0-T22.24
1	0-Burn of second degree of shoulder	0-T22.25	0-T22.2
1	0-Burn of second degree of right shoulder	0-T22.251	0-T22.25
1	0-Burn of second degree of left shoulder	0-T22.252	0-T22.25
1	0-Burn of second degree of unspecified shoulder	0-T22.259	0-T22.25
1	0-Burn of second degree of scapular region	0-T22.26	0-T22.2
1	0-Burn of second degree of right scapular region	0-T22.261	0-T22.26
1	0-Burn of second degree of left scapular region	0-T22.262	0-T22.26
1	0-Burn of second degree of unspecified scapular region	0-T22.269	0-T22.26
1	0-Burn of second degree of multiple sites of shoulder and upper limb, except wrist and hand	0-T22.29	0-T22.2
1	0-Burn of second degree of multiple sites of right shoulder and upper limb, except wrist and hand	0-T22.291	0-T22.29
1	0-Burn of second degree of multiple sites of left shoulder and upper limb, except wrist and hand	0-T22.292	0-T22.29
1	0-Burn of second degree of multiple sites of unspecified shoulder and upper limb, except wrist and hand	0-T22.299	0-T22.29
1	0-Burn of third degree of shoulder and upper limb, except wrist and hand	0-T22.3	0-T22
1	0-Burn of third degree of shoulder and upper limb, except wrist and hand, unspecified site	0-T22.30	0-T22.3
1	0-Burn of third degree of forearm	0-T22.31	0-T22.3
1	0-Burn of third degree of right forearm	0-T22.311	0-T22.31
1	0-Burn of third degree of left forearm	0-T22.312	0-T22.31
1	0-Burn of third degree of unspecified forearm	0-T22.319	0-T22.31
1	0-Burn of third degree of elbow	0-T22.32	0-T22.3
1	0-Burn of third degree of right elbow	0-T22.321	0-T22.32
1	0-Burn of third degree of left elbow	0-T22.322	0-T22.32
1	0-Burn of third degree of unspecified elbow	0-T22.329	0-T22.32
1	0-Burn of third degree of upper arm	0-T22.33	0-T22.3
1	0-Burn of third degree of right upper arm	0-T22.331	0-T22.33
1	0-Burn of third degree of left upper arm	0-T22.332	0-T22.33
1	0-Burn of third degree of unspecified upper arm	0-T22.339	0-T22.33
1	0-Burn of third degree of axilla	0-T22.34	0-T22.3
1	0-Burn of third degree of right axilla	0-T22.341	0-T22.34
1	0-Burn of third degree of left axilla	0-T22.342	0-T22.34
1	0-Burn of third degree of unspecified axilla	0-T22.349	0-T22.34
1	0-Burn of third degree of shoulder	0-T22.35	0-T22.3
1	0-Burn of third degree of right shoulder	0-T22.351	0-T22.35
1	0-Burn of third degree of left shoulder	0-T22.352	0-T22.35
1	0-Burn of third degree of unspecified shoulder	0-T22.359	0-T22.35
1	0-Burn of third degree of scapular region	0-T22.36	0-T22.3
1	0-Burn of third degree of right scapular region	0-T22.361	0-T22.36
1	0-Burn of third degree of left scapular region	0-T22.362	0-T22.36
1	0-Burn of third degree of unspecified scapular region	0-T22.369	0-T22.36
1	0-Burn of third degree of multiple sites of shoulder and upper limb, except wrist and hand	0-T22.39	0-T22.3
1	0-Burn of third degree of multiple sites of right shoulder and upper limb, except wrist and hand	0-T22.391	0-T22.39
1	0-Burn of third degree of multiple sites of left shoulder and upper limb, except wrist and hand	0-T22.392	0-T22.39
1	0-Burn of third degree of multiple sites of unspecified shoulder and upper limb, except wrist and hand	0-T22.399	0-T22.39
1	0-Corrosion of unspecified degree of shoulder and upper limb, except wrist and hand	0-T22.4	0-T22
1	0-Corrosion of unspecified degree of shoulder and upper limb, except wrist and hand, unspecified site	0-T22.40	0-T22.4
1	0-Corrosion of unspecified degree of forearm	0-T22.41	0-T22.4
1	0-Corrosion of unspecified degree of right forearm	0-T22.411	0-T22.41
1	0-Corrosion of unspecified degree of left forearm	0-T22.412	0-T22.41
1	0-Corrosion of unspecified degree of unspecified forearm	0-T22.419	0-T22.41
1	0-Corrosion of unspecified degree of elbow	0-T22.42	0-T22.4
1	0-Corrosion of unspecified degree of right elbow	0-T22.421	0-T22.42
1	0-Corrosion of unspecified degree of left elbow	0-T22.422	0-T22.42
1	0-Corrosion of unspecified degree of unspecified elbow	0-T22.429	0-T22.42
1	0-Corrosion of unspecified degree of upper arm	0-T22.43	0-T22.4
1	0-Corrosion of unspecified degree of right upper arm	0-T22.431	0-T22.43
1	0-Corrosion of unspecified degree of left upper arm	0-T22.432	0-T22.43
1	0-Corrosion of unspecified degree of unspecified upper arm	0-T22.439	0-T22.43
1	0-Corrosion of unspecified degree of axilla	0-T22.44	0-T22.4
1	0-Corrosion of unspecified degree of right axilla	0-T22.441	0-T22.44
1	0-Corrosion of unspecified degree of left axilla	0-T22.442	0-T22.44
1	0-Corrosion of unspecified degree of unspecified axilla	0-T22.449	0-T22.44
1	0-Corrosion of unspecified degree of shoulder	0-T22.45	0-T22.4
1	0-Corrosion of unspecified degree of right shoulder	0-T22.451	0-T22.45
1	0-Corrosion of unspecified degree of left shoulder	0-T22.452	0-T22.45
1	0-Corrosion of unspecified degree of unspecified shoulder	0-T22.459	0-T22.45
1	0-Corrosion of unspecified degree of scapular region	0-T22.46	0-T22.4
1	0-Corrosion of unspecified degree of right scapular region	0-T22.461	0-T22.46
1	0-Corrosion of unspecified degree of left scapular region	0-T22.462	0-T22.46
1	0-Corrosion of unspecified degree of unspecified scapular region	0-T22.469	0-T22.46
1	0-Corrosion of unspecified degree of multiple sites of shoulder and upper limb, except wrist and hand	0-T22.49	0-T22.4
1	0-Corrosion of unspecified degree of multiple sites of right shoulder and upper limb, except wrist and hand	0-T22.491	0-T22.49
1	0-Corrosion of unspecified degree of multiple sites of left shoulder and upper limb, except wrist and hand	0-T22.492	0-T22.49
1	0-Corrosion of unspecified degree of multiple sites of unspecified shoulder and upper limb, except wrist and hand	0-T22.499	0-T22.49
1	0-Corrosion of first degree of shoulder and upper limb, except wrist and hand	0-T22.5	0-T22
1	0-Corrosion of first degree of shoulder and upper limb, except wrist and hand unspecified site	0-T22.50	0-T22.5
1	0-Corrosion of first degree of forearm	0-T22.51	0-T22.5
1	0-Corrosion of first degree of right forearm	0-T22.511	0-T22.51
1	0-Corrosion of first degree of left forearm	0-T22.512	0-T22.51
1	0-Corrosion of first degree of unspecified forearm	0-T22.519	0-T22.51
1	0-Corrosion of first degree of elbow	0-T22.52	0-T22.5
1	0-Corrosion of first degree of right elbow	0-T22.521	0-T22.52
1	0-Corrosion of first degree of left elbow	0-T22.522	0-T22.52
1	0-Corrosion of first degree of unspecified elbow	0-T22.529	0-T22.52
1	0-Corrosion of first degree of upper arm	0-T22.53	0-T22.5
1	0-Corrosion of first degree of right upper arm	0-T22.531	0-T22.53
1	0-Corrosion of first degree of left upper arm	0-T22.532	0-T22.53
1	0-Corrosion of first degree of unspecified upper arm	0-T22.539	0-T22.53
1	0-Corrosion of first degree of axilla	0-T22.54	0-T22.5
1	0-Corrosion of first degree of right axilla	0-T22.541	0-T22.54
1	0-Corrosion of first degree of left axilla	0-T22.542	0-T22.54
1	0-Corrosion of first degree of unspecified axilla	0-T22.549	0-T22.54
1	0-Corrosion of first degree of shoulder	0-T22.55	0-T22.5
1	0-Corrosion of first degree of right shoulder	0-T22.551	0-T22.55
1	0-Corrosion of first degree of left shoulder	0-T22.552	0-T22.55
1	0-Corrosion of first degree of unspecified shoulder	0-T22.559	0-T22.55
1	0-Corrosion of first degree of scapular region	0-T22.56	0-T22.5
1	0-Corrosion of first degree of right scapular region	0-T22.561	0-T22.56
1	0-Corrosion of first degree of left scapular region	0-T22.562	0-T22.56
1	0-Corrosion of first degree of unspecified scapular region	0-T22.569	0-T22.56
1	0-Corrosion of first degree of multiple sites of shoulder and upper limb, except wrist and hand	0-T22.59	0-T22.5
1	0-Corrosion of first degree of multiple sites of right shoulder and upper limb, except wrist and hand	0-T22.591	0-T22.59
1	0-Corrosion of first degree of multiple sites of left shoulder and upper limb, except wrist and hand	0-T22.592	0-T22.59
1	0-Corrosion of first degree of multiple sites of unspecified shoulder and upper limb, except wrist and hand	0-T22.599	0-T22.59
1	0-Corrosion of second degree of shoulder and upper limb, except wrist and hand	0-T22.6	0-T22
1	0-Corrosion of second degree of shoulder and upper limb, except wrist and hand, unspecified site	0-T22.60	0-T22.6
1	0-Corrosion of second degree of forearm	0-T22.61	0-T22.6
1	0-Corrosion of second degree of right forearm	0-T22.611	0-T22.61
1	0-Corrosion of second degree of left forearm	0-T22.612	0-T22.61
1	0-Corrosion of second degree of unspecified forearm	0-T22.619	0-T22.61
1	0-Corrosion of second degree of elbow	0-T22.62	0-T22.6
1	0-Corrosion of second degree of right elbow	0-T22.621	0-T22.62
1	0-Corrosion of second degree of left elbow	0-T22.622	0-T22.62
1	0-Corrosion of second degree of unspecified elbow	0-T22.629	0-T22.62
1	0-Corrosion of second degree of upper arm	0-T22.63	0-T22.6
1	0-Corrosion of second degree of right upper arm	0-T22.631	0-T22.63
1	0-Corrosion of second degree of left upper arm	0-T22.632	0-T22.63
1	0-Corrosion of second degree of unspecified upper arm	0-T22.639	0-T22.63
1	0-Corrosion of second degree of axilla	0-T22.64	0-T22.6
1	0-Corrosion of second degree of right axilla	0-T22.641	0-T22.64
1	0-Corrosion of second degree of left axilla	0-T22.642	0-T22.64
1	0-Corrosion of second degree of unspecified axilla	0-T22.649	0-T22.64
1	0-Corrosion of second degree of shoulder	0-T22.65	0-T22.6
1	0-Corrosion of second degree of right shoulder	0-T22.651	0-T22.65
1	0-Corrosion of second degree of left shoulder	0-T22.652	0-T22.65
1	0-Corrosion of second degree of unspecified shoulder	0-T22.659	0-T22.65
1	0-Corrosion of second degree of scapular region	0-T22.66	0-T22.6
1	0-Corrosion of second degree of right scapular region	0-T22.661	0-T22.66
1	0-Corrosion of second degree of left scapular region	0-T22.662	0-T22.66
1	0-Corrosion of second degree of unspecified scapular region	0-T22.669	0-T22.66
1	0-Corrosion of second degree of multiple sites of shoulder and upper limb, except wrist and hand	0-T22.69	0-T22.6
1	0-Corrosion of second degree of multiple sites of right shoulder and upper limb, except wrist and hand	0-T22.691	0-T22.69
1	0-Corrosion of second degree of multiple sites of left shoulder and upper limb, except wrist and hand	0-T22.692	0-T22.69
1	0-Corrosion of second degree of multiple sites of unspecified shoulder and upper limb, except wrist and hand	0-T22.699	0-T22.69
1	0-Corrosion of third degree of shoulder and upper limb, except wrist and hand	0-T22.7	0-T22
1	0-Corrosion of third degree of shoulder and upper limb, except wrist and hand, unspecified site	0-T22.70	0-T22.7
1	0-Corrosion of third degree of forearm	0-T22.71	0-T22.7
1	0-Corrosion of third degree of right forearm	0-T22.711	0-T22.71
1	0-Corrosion of third degree of left forearm	0-T22.712	0-T22.71
1	0-Corrosion of third degree of unspecified forearm	0-T22.719	0-T22.71
1	0-Corrosion of third degree of elbow	0-T22.72	0-T22.7
1	0-Corrosion of third degree of right elbow	0-T22.721	0-T22.72
1	0-Corrosion of third degree of left elbow	0-T22.722	0-T22.72
1	0-Corrosion of third degree of unspecified elbow	0-T22.729	0-T22.72
1	0-Corrosion of third degree of upper arm	0-T22.73	0-T22.7
1	0-Corrosion of third degree of right upper arm	0-T22.731	0-T22.73
1	0-Corrosion of third degree of left upper arm	0-T22.732	0-T22.73
1	0-Corrosion of third degree of unspecified upper arm	0-T22.739	0-T22.73
1	0-Corrosion of third degree of axilla	0-T22.74	0-T22.7
1	0-Corrosion of third degree of right axilla	0-T22.741	0-T22.74
1	0-Corrosion of third degree of left axilla	0-T22.742	0-T22.74
1	0-Corrosion of third degree of unspecified axilla	0-T22.749	0-T22.74
1	0-Corrosion of third degree of shoulder	0-T22.75	0-T22.7
1	0-Corrosion of third degree of right shoulder	0-T22.751	0-T22.75
1	0-Corrosion of third degree of left shoulder	0-T22.752	0-T22.75
1	0-Corrosion of third degree of unspecified shoulder	0-T22.759	0-T22.75
1	0-Corrosion of third degree of scapular region	0-T22.76	0-T22.7
1	0-Corrosion of third degree of right scapular region	0-T22.761	0-T22.76
1	0-Corrosion of third degree of left scapular region	0-T22.762	0-T22.76
1	0-Corrosion of third degree of unspecified scapular region	0-T22.769	0-T22.76
1	0-Corrosion of third degree of multiple sites of shoulder and upper limb, except wrist and hand	0-T22.79	0-T22.7
1	0-Corrosion of third degree of multiple sites of right shoulder and upper limb, except wrist and hand	0-T22.791	0-T22.79
1	0-Corrosion of third degree of multiple sites of left shoulder and upper limb, except wrist and hand	0-T22.792	0-T22.79
1	0-Corrosion of third degree of multiple sites of unspecified shoulder and upper limb, except wrist and hand	0-T22.799	0-T22.79
1	0-Burn and corrosion of wrist and hand	0-T23	0-T20-T25
1	0-Burn of unspecified degree of wrist and hand	0-T23.0	0-T23
1	0-Burn of unspecified degree of hand, unspecified site	0-T23.00	0-T23.0
1	0-Burn of unspecified degree of right hand, unspecified site	0-T23.001	0-T23.00
1	0-Burn of unspecified degree of left hand, unspecified site	0-T23.002	0-T23.00
1	0-Burn of unspecified degree of unspecified hand, unspecified site	0-T23.009	0-T23.00
1	0-Burn of unspecified degree of thumb (nail)	0-T23.01	0-T23.0
1	0-Burn of unspecified degree of right thumb (nail)	0-T23.011	0-T23.01
1	0-Burn of unspecified degree of left thumb (nail)	0-T23.012	0-T23.01
1	0-Burn of unspecified degree of unspecified thumb (nail)	0-T23.019	0-T23.01
1	0-Burn of unspecified degree of single finger (nail) except thumb	0-T23.02	0-T23.0
1	0-Burn of unspecified degree of single right finger (nail) except thumb	0-T23.021	0-T23.02
1	0-Burn of unspecified degree of single left finger (nail) except thumb	0-T23.022	0-T23.02
1	0-Burn of unspecified degree of unspecified single finger (nail) except thumb	0-T23.029	0-T23.02
1	0-Burn of unspecified degree of multiple fingers (nail), not including thumb	0-T23.03	0-T23.0
1	0-Burn of unspecified degree of multiple right fingers (nail), not including thumb	0-T23.031	0-T23.03
1	0-Burn of unspecified degree of multiple left fingers (nail), not including thumb	0-T23.032	0-T23.03
1	0-Burn of unspecified degree of unspecified multiple fingers (nail), not including thumb	0-T23.039	0-T23.03
1	0-Burn of unspecified degree of multiple fingers (nail), including thumb	0-T23.04	0-T23.0
1	0-Burn of unspecified degree of multiple right fingers (nail), including thumb	0-T23.041	0-T23.04
1	0-Burn of unspecified degree of multiple left fingers (nail), including thumb	0-T23.042	0-T23.04
1	0-Burn of unspecified degree of unspecified multiple fingers (nail), including thumb	0-T23.049	0-T23.04
1	0-Burn of unspecified degree of palm	0-T23.05	0-T23.0
1	0-Burn of unspecified degree of right palm	0-T23.051	0-T23.05
1	0-Burn of unspecified degree of left palm	0-T23.052	0-T23.05
1	0-Burn of unspecified degree of unspecified palm	0-T23.059	0-T23.05
1	0-Burn of unspecified degree of back of hand	0-T23.06	0-T23.0
1	0-Burn of unspecified degree of back of right hand	0-T23.061	0-T23.06
1	0-Burn of unspecified degree of back of left hand	0-T23.062	0-T23.06
1	0-Burn of unspecified degree of back of unspecified hand	0-T23.069	0-T23.06
1	0-Burn of unspecified degree of wrist	0-T23.07	0-T23.0
1	0-Burn of unspecified degree of right wrist	0-T23.071	0-T23.07
1	0-Burn of unspecified degree of left wrist	0-T23.072	0-T23.07
1	0-Burn of unspecified degree of unspecified wrist	0-T23.079	0-T23.07
1	0-Burn of unspecified degree of multiple sites of wrist and hand	0-T23.09	0-T23.0
1	0-Burn of unspecified degree of multiple sites of right wrist and hand	0-T23.091	0-T23.09
1	0-Burn of unspecified degree of multiple sites of left wrist and hand	0-T23.092	0-T23.09
1	0-Burn of unspecified degree of multiple sites of unspecified wrist and hand	0-T23.099	0-T23.09
1	0-Burn of first degree of wrist and hand	0-T23.1	0-T23
1	0-Burn of first degree of hand, unspecified site	0-T23.10	0-T23.1
1	0-Burn of first degree of right hand, unspecified site	0-T23.101	0-T23.10
1	0-Burn of first degree of left hand, unspecified site	0-T23.102	0-T23.10
1	0-Burn of first degree of unspecified hand, unspecified site	0-T23.109	0-T23.10
1	0-Burn of first degree of thumb (nail)	0-T23.11	0-T23.1
1	0-Burn of first degree of right thumb (nail)	0-T23.111	0-T23.11
1	0-Burn of first degree of left thumb (nail)	0-T23.112	0-T23.11
1	0-Burn of first degree of unspecified thumb (nail)	0-T23.119	0-T23.11
1	0-Burn of first degree of single finger (nail) except thumb	0-T23.12	0-T23.1
1	0-Burn of first degree of single right finger (nail) except thumb	0-T23.121	0-T23.12
1	0-Burn of first degree of single left finger (nail) except thumb	0-T23.122	0-T23.12
1	0-Burn of first degree of unspecified single finger (nail) except thumb	0-T23.129	0-T23.12
1	0-Burn of first degree of multiple fingers (nail), not including thumb	0-T23.13	0-T23.1
1	0-Burn of first degree of multiple right fingers (nail), not including thumb	0-T23.131	0-T23.13
1	0-Burn of first degree of multiple left fingers (nail), not including thumb	0-T23.132	0-T23.13
1	0-Burn of first degree of unspecified multiple fingers (nail), not including thumb	0-T23.139	0-T23.13
1	0-Burn of first degree of multiple fingers (nail), including thumb	0-T23.14	0-T23.1
1	0-Burn of first degree of multiple right fingers (nail), including thumb	0-T23.141	0-T23.14
1	0-Burn of first degree of multiple left fingers (nail), including thumb	0-T23.142	0-T23.14
1	0-Burn of first degree of unspecified multiple fingers (nail), including thumb	0-T23.149	0-T23.14
1	0-Burn of first degree of palm	0-T23.15	0-T23.1
1	0-Burn of first degree of right palm	0-T23.151	0-T23.15
1	0-Burn of first degree of left palm	0-T23.152	0-T23.15
1	0-Burn of first degree of unspecified palm	0-T23.159	0-T23.15
1	0-Burn of first degree of back of hand	0-T23.16	0-T23.1
1	0-Burn of first degree of back of right hand	0-T23.161	0-T23.16
1	0-Burn of first degree of back of left hand	0-T23.162	0-T23.16
1	0-Burn of first degree of back of unspecified hand	0-T23.169	0-T23.16
1	0-Burn of first degree of wrist	0-T23.17	0-T23.1
1	0-Burn of first degree of right wrist	0-T23.171	0-T23.17
1	0-Burn of first degree of left wrist	0-T23.172	0-T23.17
1	0-Burn of first degree of unspecified wrist	0-T23.179	0-T23.17
1	0-Burn of first degree of multiple sites of wrist and hand	0-T23.19	0-T23.1
1	0-Burn of first degree of multiple sites of right wrist and hand	0-T23.191	0-T23.19
1	0-Burn of first degree of multiple sites of left wrist and hand	0-T23.192	0-T23.19
1	0-Burn of first degree of multiple sites of unspecified wrist and hand	0-T23.199	0-T23.19
1	0-Burn of second degree of wrist and hand	0-T23.2	0-T23
1	0-Burn of second degree of hand, unspecified site	0-T23.20	0-T23.2
1	0-Burn of second degree of right hand, unspecified site	0-T23.201	0-T23.20
1	0-Burn of second degree of left hand, unspecified site	0-T23.202	0-T23.20
1	0-Burn of second degree of unspecified hand, unspecified site	0-T23.209	0-T23.20
1	0-Burn of second degree of thumb (nail)	0-T23.21	0-T23.2
1	0-Burn of second degree of right thumb (nail)	0-T23.211	0-T23.21
1	0-Burn of second degree of left thumb (nail)	0-T23.212	0-T23.21
1	0-Burn of second degree of unspecified thumb (nail)	0-T23.219	0-T23.21
1	0-Burn of second degree of single finger (nail) except thumb	0-T23.22	0-T23.2
1	0-Burn of second degree of single right finger (nail) except thumb	0-T23.221	0-T23.22
1	0-Burn of second degree of single left finger (nail) except thumb	0-T23.222	0-T23.22
1	0-Burn of second degree of unspecified single finger (nail) except thumb	0-T23.229	0-T23.22
1	0-Burn of second degree of multiple fingers (nail), not including thumb	0-T23.23	0-T23.2
1	0-Burn of second degree of multiple right fingers (nail), not including thumb	0-T23.231	0-T23.23
1	0-Burn of second degree of multiple left fingers (nail), not including thumb	0-T23.232	0-T23.23
1	0-Burn of second degree of unspecified multiple fingers (nail), not including thumb	0-T23.239	0-T23.23
1	0-Burn of second degree of multiple fingers (nail), including thumb	0-T23.24	0-T23.2
1	0-Burn of second degree of multiple right fingers (nail), including thumb	0-T23.241	0-T23.24
1	0-Burn of second degree of multiple left fingers (nail), including thumb	0-T23.242	0-T23.24
1	0-Burn of second degree of unspecified multiple fingers (nail), including thumb	0-T23.249	0-T23.24
1	0-Burn of second degree of palm	0-T23.25	0-T23.2
1	0-Burn of second degree of right palm	0-T23.251	0-T23.25
1	0-Burn of second degree of left palm	0-T23.252	0-T23.25
1	0-Burn of second degree of unspecified palm	0-T23.259	0-T23.25
1	0-Burn of second degree of back of hand	0-T23.26	0-T23.2
1	0-Burn of second degree of back of right hand	0-T23.261	0-T23.26
1	0-Burn of second degree of back of left hand	0-T23.262	0-T23.26
1	0-Burn of second degree of back of unspecified hand	0-T23.269	0-T23.26
1	0-Burn of second degree of wrist	0-T23.27	0-T23.2
1	0-Burn of second degree of right wrist	0-T23.271	0-T23.27
1	0-Burn of second degree of left wrist	0-T23.272	0-T23.27
1	0-Burn of second degree of unspecified wrist	0-T23.279	0-T23.27
1	0-Burn of second degree of multiple sites of wrist and hand	0-T23.29	0-T23.2
1	0-Burn of second degree of multiple sites of right wrist and hand	0-T23.291	0-T23.29
1	0-Burn of second degree of multiple sites of left wrist and hand	0-T23.292	0-T23.29
1	0-Burn of second degree of multiple sites of unspecified wrist and hand	0-T23.299	0-T23.29
1	0-Burn of third degree of wrist and hand	0-T23.3	0-T23
1	0-Burn of third degree of hand, unspecified site	0-T23.30	0-T23.3
1	0-Burn of third degree of right hand, unspecified site	0-T23.301	0-T23.30
1	0-Burn of third degree of left hand, unspecified site	0-T23.302	0-T23.30
1	0-Burn of third degree of unspecified hand, unspecified site	0-T23.309	0-T23.30
1	0-Burn of third degree of thumb (nail)	0-T23.31	0-T23.3
1	0-Burn of third degree of right thumb (nail)	0-T23.311	0-T23.31
1	0-Burn of third degree of left thumb (nail)	0-T23.312	0-T23.31
1	0-Burn of third degree of unspecified thumb (nail)	0-T23.319	0-T23.31
1	0-Burn of third degree of single finger (nail) except thumb	0-T23.32	0-T23.3
1	0-Burn of third degree of single right finger (nail) except thumb	0-T23.321	0-T23.32
1	0-Burn of third degree of single left finger (nail) except thumb	0-T23.322	0-T23.32
1	0-Burn of third degree of unspecified single finger (nail) except thumb	0-T23.329	0-T23.32
1	0-Burn of third degree of multiple fingers (nail), not including thumb	0-T23.33	0-T23.3
1	0-Burn of third degree of multiple right fingers (nail), not including thumb	0-T23.331	0-T23.33
1	0-Burn of third degree of multiple left fingers (nail), not including thumb	0-T23.332	0-T23.33
1	0-Burn of third degree of unspecified multiple fingers (nail), not including thumb	0-T23.339	0-T23.33
1	0-Burn of third degree of multiple fingers (nail), including thumb	0-T23.34	0-T23.3
1	0-Burn of third degree of multiple right fingers (nail), including thumb	0-T23.341	0-T23.34
1	0-Burn of third degree of multiple left fingers (nail), including thumb	0-T23.342	0-T23.34
1	0-Burn of third degree of unspecified multiple fingers (nail), including thumb	0-T23.349	0-T23.34
1	0-Burn of third degree of palm	0-T23.35	0-T23.3
1	0-Burn of third degree of right palm	0-T23.351	0-T23.35
1	0-Burn of third degree of left palm	0-T23.352	0-T23.35
1	0-Burn of third degree of unspecified palm	0-T23.359	0-T23.35
1	0-Burn of third degree of back of hand	0-T23.36	0-T23.3
1	0-Burn of third degree of back of right hand	0-T23.361	0-T23.36
1	0-Burn of third degree of back of left hand	0-T23.362	0-T23.36
1	0-Burn of third degree of back of unspecified hand	0-T23.369	0-T23.36
1	0-Burn of third degree of wrist	0-T23.37	0-T23.3
1	0-Burn of third degree of right wrist	0-T23.371	0-T23.37
1	0-Burn of third degree of left wrist	0-T23.372	0-T23.37
1	0-Burn of third degree of unspecified wrist	0-T23.379	0-T23.37
1	0-Burn of third degree of multiple sites of wrist and hand	0-T23.39	0-T23.3
1	0-Burn of third degree of multiple sites of right wrist and hand	0-T23.391	0-T23.39
1	0-Burn of third degree of multiple sites of left wrist and hand	0-T23.392	0-T23.39
1	0-Burn of third degree of multiple sites of unspecified wrist and hand	0-T23.399	0-T23.39
1	0-Corrosion of unspecified degree of wrist and hand	0-T23.4	0-T23
1	0-Corrosion of unspecified degree of hand, unspecified site	0-T23.40	0-T23.4
1	0-Corrosion of unspecified degree of right hand, unspecified site	0-T23.401	0-T23.40
1	0-Corrosion of unspecified degree of left hand, unspecified site	0-T23.402	0-T23.40
1	0-Corrosion of unspecified degree of unspecified hand, unspecified site	0-T23.409	0-T23.40
1	0-Corrosion of unspecified degree of thumb (nail)	0-T23.41	0-T23.4
1	0-Corrosion of unspecified degree of right thumb (nail)	0-T23.411	0-T23.41
1	0-Corrosion of unspecified degree of left thumb (nail)	0-T23.412	0-T23.41
1	0-Corrosion of unspecified degree of unspecified thumb (nail)	0-T23.419	0-T23.41
1	0-Corrosion of unspecified degree of single finger (nail) except thumb	0-T23.42	0-T23.4
1	0-Corrosion of unspecified degree of single right finger (nail) except thumb	0-T23.421	0-T23.42
1	0-Corrosion of unspecified degree of single left finger (nail) except thumb	0-T23.422	0-T23.42
1	0-Corrosion of unspecified degree of unspecified single finger (nail) except thumb	0-T23.429	0-T23.42
1	0-Corrosion of unspecified degree of multiple fingers (nail), not including thumb	0-T23.43	0-T23.4
1	0-Corrosion of unspecified degree of multiple right fingers (nail), not including thumb	0-T23.431	0-T23.43
1	0-Corrosion of unspecified degree of multiple left fingers (nail), not including thumb	0-T23.432	0-T23.43
1	0-Corrosion of unspecified degree of unspecified multiple fingers (nail), not including thumb	0-T23.439	0-T23.43
1	0-Corrosion of unspecified degree of multiple fingers (nail), including thumb	0-T23.44	0-T23.4
1	0-Corrosion of unspecified degree of multiple right fingers (nail), including thumb	0-T23.441	0-T23.44
1	0-Corrosion of unspecified degree of multiple left fingers (nail), including thumb	0-T23.442	0-T23.44
1	0-Corrosion of unspecified degree of unspecified multiple fingers (nail), including thumb	0-T23.449	0-T23.44
1	0-Corrosion of unspecified degree of palm	0-T23.45	0-T23.4
1	0-Corrosion of unspecified degree of right palm	0-T23.451	0-T23.45
1	0-Corrosion of unspecified degree of left palm	0-T23.452	0-T23.45
1	0-Corrosion of unspecified degree of unspecified palm	0-T23.459	0-T23.45
1	0-Corrosion of unspecified degree of back of hand	0-T23.46	0-T23.4
1	0-Corrosion of unspecified degree of back of right hand	0-T23.461	0-T23.46
1	0-Corrosion of unspecified degree of back of left hand	0-T23.462	0-T23.46
1	0-Corrosion of unspecified degree of back of unspecified hand	0-T23.469	0-T23.46
1	0-Corrosion of unspecified degree of wrist	0-T23.47	0-T23.4
1	0-Corrosion of unspecified degree of right wrist	0-T23.471	0-T23.47
1	0-Corrosion of unspecified degree of left wrist	0-T23.472	0-T23.47
1	0-Corrosion of unspecified degree of unspecified wrist	0-T23.479	0-T23.47
1	0-Corrosion of unspecified degree of multiple sites of wrist and hand	0-T23.49	0-T23.4
1	0-Corrosion of unspecified degree of multiple sites of right wrist and hand	0-T23.491	0-T23.49
1	0-Corrosion of unspecified degree of multiple sites of left wrist and hand	0-T23.492	0-T23.49
1	0-Corrosion of unspecified degree of multiple sites of unspecified wrist and hand	0-T23.499	0-T23.49
1	0-Corrosion of first degree of wrist and hand	0-T23.5	0-T23
1	0-Corrosion of first degree of hand, unspecified site	0-T23.50	0-T23.5
1	0-Corrosion of first degree of right hand, unspecified site	0-T23.501	0-T23.50
1	0-Corrosion of first degree of left hand, unspecified site	0-T23.502	0-T23.50
1	0-Corrosion of first degree of unspecified hand, unspecified site	0-T23.509	0-T23.50
1	0-Corrosion of first degree of thumb (nail)	0-T23.51	0-T23.5
1	0-Corrosion of first degree of right thumb (nail)	0-T23.511	0-T23.51
1	0-Corrosion of first degree of left thumb (nail)	0-T23.512	0-T23.51
1	0-Corrosion of first degree of unspecified thumb (nail)	0-T23.519	0-T23.51
1	0-Corrosion of first degree of single finger (nail) except thumb	0-T23.52	0-T23.5
1	0-Corrosion of first degree of single right finger (nail) except thumb	0-T23.521	0-T23.52
1	0-Corrosion of first degree of single left finger (nail) except thumb	0-T23.522	0-T23.52
1	0-Corrosion of first degree of unspecified single finger (nail) except thumb	0-T23.529	0-T23.52
1	0-Corrosion of first degree of multiple fingers (nail), not including thumb	0-T23.53	0-T23.5
1	0-Corrosion of first degree of multiple right fingers (nail), not including thumb	0-T23.531	0-T23.53
1	0-Corrosion of first degree of multiple left fingers (nail), not including thumb	0-T23.532	0-T23.53
1	0-Corrosion of first degree of unspecified multiple fingers (nail), not including thumb	0-T23.539	0-T23.53
1	0-Corrosion of first degree of multiple fingers (nail), including thumb	0-T23.54	0-T23.5
1	0-Corrosion of first degree of multiple right fingers (nail), including thumb	0-T23.541	0-T23.54
1	0-Corrosion of first degree of multiple left fingers (nail), including thumb	0-T23.542	0-T23.54
1	0-Corrosion of first degree of unspecified multiple fingers (nail), including thumb	0-T23.549	0-T23.54
1	0-Corrosion of first degree of palm	0-T23.55	0-T23.5
1	0-Corrosion of first degree of right palm	0-T23.551	0-T23.55
1	0-Corrosion of first degree of left palm	0-T23.552	0-T23.55
1	0-Corrosion of first degree of unspecified palm	0-T23.559	0-T23.55
1	0-Corrosion of first degree of back of hand	0-T23.56	0-T23.5
1	0-Corrosion of first degree of back of right hand	0-T23.561	0-T23.56
1	0-Corrosion of first degree of back of left hand	0-T23.562	0-T23.56
1	0-Corrosion of first degree of back of unspecified hand	0-T23.569	0-T23.56
1	0-Corrosion of first degree of wrist	0-T23.57	0-T23.5
1	0-Corrosion of first degree of right wrist	0-T23.571	0-T23.57
1	0-Corrosion of first degree of left wrist	0-T23.572	0-T23.57
1	0-Corrosion of first degree of unspecified wrist	0-T23.579	0-T23.57
1	0-Corrosion of first degree of multiple sites of wrist and hand	0-T23.59	0-T23.5
1	0-Corrosion of first degree of multiple sites of right wrist and hand	0-T23.591	0-T23.59
1	0-Corrosion of first degree of multiple sites of left wrist and hand	0-T23.592	0-T23.59
1	0-Corrosion of first degree of multiple sites of unspecified wrist and hand	0-T23.599	0-T23.59
1	0-Corrosion of second degree of wrist and hand	0-T23.6	0-T23
1	0-Corrosion of second degree of hand, unspecified site	0-T23.60	0-T23.6
1	0-Corrosion of second degree of right hand, unspecified site	0-T23.601	0-T23.60
1	0-Corrosion of second degree of left hand, unspecified site	0-T23.602	0-T23.60
1	0-Corrosion of second degree of unspecified hand, unspecified site	0-T23.609	0-T23.60
1	0-Corrosion of second degree of thumb (nail)	0-T23.61	0-T23.6
1	0-Corrosion of second degree of right thumb (nail)	0-T23.611	0-T23.61
1	0-Corrosion of second degree of left thumb (nail)	0-T23.612	0-T23.61
1	0-Corrosion of second degree of unspecified thumb (nail)	0-T23.619	0-T23.61
1	0-Corrosion of second degree of single finger (nail) except thumb	0-T23.62	0-T23.6
1	0-Corrosion of second degree of single right finger (nail) except thumb	0-T23.621	0-T23.62
1	0-Corrosion of second degree of single left finger (nail) except thumb	0-T23.622	0-T23.62
1	0-Corrosion of second degree of unspecified single finger (nail) except thumb	0-T23.629	0-T23.62
1	0-Corrosion of second degree of multiple fingers (nail), not including thumb	0-T23.63	0-T23.6
1	0-Corrosion of second degree of multiple right fingers (nail), not including thumb	0-T23.631	0-T23.63
1	0-Corrosion of second degree of multiple left fingers (nail), not including thumb	0-T23.632	0-T23.63
1	0-Corrosion of second degree of unspecified multiple fingers (nail), not including thumb	0-T23.639	0-T23.63
1	0-Corrosion of second degree of multiple fingers (nail), including thumb	0-T23.64	0-T23.6
1	0-Corrosion of second degree of multiple right fingers (nail), including thumb	0-T23.641	0-T23.64
1	0-Corrosion of second degree of multiple left fingers (nail), including thumb	0-T23.642	0-T23.64
1	0-Corrosion of second degree of unspecified multiple fingers (nail), including thumb	0-T23.649	0-T23.64
1	0-Corrosion of second degree of palm	0-T23.65	0-T23.6
1	0-Corrosion of second degree of right palm	0-T23.651	0-T23.65
1	0-Corrosion of second degree of left palm	0-T23.652	0-T23.65
1	0-Corrosion of second degree of unspecified palm	0-T23.659	0-T23.65
1	0-Corrosion of second degree of back of hand	0-T23.66	0-T23.6
1	0-Corrosion of second degree back of right hand	0-T23.661	0-T23.66
1	0-Corrosion of second degree back of left hand	0-T23.662	0-T23.66
1	0-Corrosion of second degree back of unspecified hand	0-T23.669	0-T23.66
1	0-Corrosion of second degree of wrist	0-T23.67	0-T23.6
1	0-Corrosion of second degree of right wrist	0-T23.671	0-T23.67
1	0-Corrosion of second degree of left wrist	0-T23.672	0-T23.67
1	0-Corrosion of second degree of unspecified wrist	0-T23.679	0-T23.67
1	0-Corrosion of second degree of multiple sites of wrist and hand	0-T23.69	0-T23.6
1	0-Corrosion of second degree of multiple sites of right wrist and hand	0-T23.691	0-T23.69
1	0-Corrosion of second degree of multiple sites of left wrist and hand	0-T23.692	0-T23.69
1	0-Corrosion of second degree of multiple sites of unspecified wrist and hand	0-T23.699	0-T23.69
1	0-Corrosion of third degree of wrist and hand	0-T23.7	0-T23
1	0-Corrosion of third degree of hand, unspecified site	0-T23.70	0-T23.7
1	0-Corrosion of third degree of right hand, unspecified site	0-T23.701	0-T23.70
1	0-Corrosion of third degree of left hand, unspecified site	0-T23.702	0-T23.70
1	0-Corrosion of third degree of unspecified hand, unspecified site	0-T23.709	0-T23.70
1	0-Corrosion of third degree of thumb (nail)	0-T23.71	0-T23.7
1	0-Corrosion of third degree of right thumb (nail)	0-T23.711	0-T23.71
1	0-Corrosion of third degree of left thumb (nail)	0-T23.712	0-T23.71
1	0-Corrosion of third degree of unspecified thumb (nail)	0-T23.719	0-T23.71
1	0-Corrosion of third degree of single finger (nail) except thumb	0-T23.72	0-T23.7
1	0-Corrosion of third degree of single right finger (nail) except thumb	0-T23.721	0-T23.72
1	0-Corrosion of third degree of single left finger (nail) except thumb	0-T23.722	0-T23.72
1	0-Corrosion of third degree of unspecified single finger (nail) except thumb	0-T23.729	0-T23.72
1	0-Corrosion of third degree of multiple fingers (nail), not including thumb	0-T23.73	0-T23.7
1	0-Corrosion of third degree of multiple right fingers (nail), not including thumb	0-T23.731	0-T23.73
1	0-Corrosion of third degree of multiple left fingers (nail), not including thumb	0-T23.732	0-T23.73
1	0-Corrosion of third degree of unspecified multiple fingers (nail), not including thumb	0-T23.739	0-T23.73
1	0-Corrosion of third degree of multiple fingers (nail), including thumb	0-T23.74	0-T23.7
1	0-Corrosion of third degree of multiple right fingers (nail), including thumb	0-T23.741	0-T23.74
1	0-Corrosion of third degree of multiple left fingers (nail), including thumb	0-T23.742	0-T23.74
1	0-Corrosion of third degree of unspecified multiple fingers (nail), including thumb	0-T23.749	0-T23.74
1	0-Corrosion of third degree of palm	0-T23.75	0-T23.7
1	0-Corrosion of third degree of right palm	0-T23.751	0-T23.75
1	0-Corrosion of third degree of left palm	0-T23.752	0-T23.75
1	0-Corrosion of third degree of unspecified palm	0-T23.759	0-T23.75
1	0-Corrosion of third degree of back of hand	0-T23.76	0-T23.7
1	0-Corrosion of third degree of back of right hand	0-T23.761	0-T23.76
1	0-Corrosion of third degree of back of left hand	0-T23.762	0-T23.76
1	0-Corrosion of third degree back of unspecified hand	0-T23.769	0-T23.76
1	0-Corrosion of third degree of wrist	0-T23.77	0-T23.7
1	0-Corrosion of third degree of right wrist	0-T23.771	0-T23.77
1	0-Corrosion of third degree of left wrist	0-T23.772	0-T23.77
1	0-Corrosion of third degree of unspecified wrist	0-T23.779	0-T23.77
1	0-Corrosion of third degree of multiple sites of wrist and hand	0-T23.79	0-T23.7
1	0-Corrosion of third degree of multiple sites of right wrist and hand	0-T23.791	0-T23.79
1	0-Corrosion of third degree of multiple sites of left wrist and hand	0-T23.792	0-T23.79
1	0-Corrosion of third degree of multiple sites of unspecified wrist and hand	0-T23.799	0-T23.79
1	0-Burn and corrosion of lower limb, except ankle and foot	0-T24	0-T20-T25
1	0-Burn of unspecified degree of lower limb, except ankle and foot	0-T24.0	0-T24
1	0-Burn of unspecified degree of unspecified site of lower limb, except ankle and foot	0-T24.00	0-T24.0
1	0-Burn of unspecified degree of unspecified site of right lower limb, except ankle and foot	0-T24.001	0-T24.00
1	0-Burn of unspecified degree of unspecified site of left lower limb, except ankle and foot	0-T24.002	0-T24.00
1	0-Burn of unspecified degree of unspecified site of unspecified lower limb, except ankle and foot	0-T24.009	0-T24.00
1	0-Burn of unspecified degree of thigh	0-T24.01	0-T24.0
1	0-Burn of unspecified degree of right thigh	0-T24.011	0-T24.01
1	0-Burn of unspecified degree of left thigh	0-T24.012	0-T24.01
1	0-Burn of unspecified degree of unspecified thigh	0-T24.019	0-T24.01
1	0-Burn of unspecified degree of knee	0-T24.02	0-T24.0
1	0-Burn of unspecified degree of right knee	0-T24.021	0-T24.02
1	0-Burn of unspecified degree of left knee	0-T24.022	0-T24.02
1	0-Burn of unspecified degree of unspecified knee	0-T24.029	0-T24.02
1	0-Burn of unspecified degree of lower leg	0-T24.03	0-T24.0
1	0-Burn of unspecified degree of right lower leg	0-T24.031	0-T24.03
1	0-Burn of unspecified degree of left lower leg	0-T24.032	0-T24.03
1	0-Burn of unspecified degree of unspecified lower leg	0-T24.039	0-T24.03
1	0-Burn of unspecified degree of multiple sites of lower limb, except ankle and foot	0-T24.09	0-T24.0
1	0-Burn of unspecified degree of multiple sites of right lower limb, except ankle and foot	0-T24.091	0-T24.09
1	0-Burn of unspecified degree of multiple sites of left lower limb, except ankle and foot	0-T24.092	0-T24.09
1	0-Burn of unspecified degree of multiple sites of unspecified lower limb, except ankle and foot	0-T24.099	0-T24.09
1	0-Burn of first degree of lower limb, except ankle and foot	0-T24.1	0-T24
1	0-Burn of first degree of unspecified site of lower limb, except ankle and foot	0-T24.10	0-T24.1
1	0-Burn of first degree of unspecified site of right lower limb, except ankle and foot	0-T24.101	0-T24.10
1	0-Burn of first degree of unspecified site of left lower limb, except ankle and foot	0-T24.102	0-T24.10
1	0-Burn of first degree of unspecified site of unspecified lower limb, except ankle and foot	0-T24.109	0-T24.10
1	0-Burn of first degree of thigh	0-T24.11	0-T24.1
1	0-Burn of first degree of right thigh	0-T24.111	0-T24.11
1	0-Burn of first degree of left thigh	0-T24.112	0-T24.11
1	0-Burn of first degree of unspecified thigh	0-T24.119	0-T24.11
1	0-Burn of first degree of knee	0-T24.12	0-T24.1
1	0-Burn of first degree of right knee	0-T24.121	0-T24.12
1	0-Burn of first degree of left knee	0-T24.122	0-T24.12
1	0-Burn of first degree of unspecified knee	0-T24.129	0-T24.12
1	0-Burn of first degree of lower leg	0-T24.13	0-T24.1
1	0-Burn of first degree of right lower leg	0-T24.131	0-T24.13
1	0-Burn of first degree of left lower leg	0-T24.132	0-T24.13
1	0-Burn of first degree of unspecified lower leg	0-T24.139	0-T24.13
1	0-Burn of first degree of multiple sites of lower limb, except ankle and foot	0-T24.19	0-T24.1
1	0-Burn of first degree of multiple sites of right lower limb, except ankle and foot	0-T24.191	0-T24.19
1	0-Burn of first degree of multiple sites of left lower limb, except ankle and foot	0-T24.192	0-T24.19
1	0-Burn of first degree of multiple sites of unspecified lower limb, except ankle and foot	0-T24.199	0-T24.19
1	0-Burn of second degree of lower limb, except ankle and foot	0-T24.2	0-T24
1	0-Burn of second degree of unspecified site of lower limb, except ankle and foot	0-T24.20	0-T24.2
1	0-Burn of second degree of unspecified site of right lower limb, except ankle and foot	0-T24.201	0-T24.20
1	0-Burn of second degree of unspecified site of left lower limb, except ankle and foot	0-T24.202	0-T24.20
1	0-Burn of second degree of unspecified site of unspecified lower limb, except ankle and foot	0-T24.209	0-T24.20
1	0-Burn of second degree of thigh	0-T24.21	0-T24.2
1	0-Burn of second degree of right thigh	0-T24.211	0-T24.21
1	0-Burn of second degree of left thigh	0-T24.212	0-T24.21
1	0-Burn of second degree of unspecified thigh	0-T24.219	0-T24.21
1	0-Burn of second degree of knee	0-T24.22	0-T24.2
1	0-Burn of second degree of right knee	0-T24.221	0-T24.22
1	0-Burn of second degree of left knee	0-T24.222	0-T24.22
1	0-Burn of second degree of unspecified knee	0-T24.229	0-T24.22
1	0-Burn of second degree of lower leg	0-T24.23	0-T24.2
1	0-Burn of second degree of right lower leg	0-T24.231	0-T24.23
1	0-Burn of second degree of left lower leg	0-T24.232	0-T24.23
1	0-Burn of second degree of unspecified lower leg	0-T24.239	0-T24.23
1	0-Burn of second degree of multiple sites of lower limb, except ankle and foot	0-T24.29	0-T24.2
1	0-Burn of second degree of multiple sites of right lower limb, except ankle and foot	0-T24.291	0-T24.29
1	0-Burn of second degree of multiple sites of left lower limb, except ankle and foot	0-T24.292	0-T24.29
1	0-Burn of second degree of multiple sites of unspecified lower limb, except ankle and foot	0-T24.299	0-T24.29
1	0-Burn of third degree of lower limb, except ankle and foot	0-T24.3	0-T24
1	0-Burn of third degree of unspecified site of lower limb, except ankle and foot	0-T24.30	0-T24.3
1	0-Burn of third degree of unspecified site of right lower limb, except ankle and foot	0-T24.301	0-T24.30
1	0-Burn of third degree of unspecified site of left lower limb, except ankle and foot	0-T24.302	0-T24.30
1	0-Burn of third degree of unspecified site of unspecified lower limb, except ankle and foot	0-T24.309	0-T24.30
1	0-Burn of third degree of thigh	0-T24.31	0-T24.3
1	0-Burn of third degree of right thigh	0-T24.311	0-T24.31
1	0-Burn of third degree of left thigh	0-T24.312	0-T24.31
1	0-Burn of third degree of unspecified thigh	0-T24.319	0-T24.31
1	0-Burn of third degree of knee	0-T24.32	0-T24.3
1	0-Burn of third degree of right knee	0-T24.321	0-T24.32
1	0-Burn of third degree of left knee	0-T24.322	0-T24.32
1	0-Burn of third degree of unspecified knee	0-T24.329	0-T24.32
1	0-Burn of third degree of lower leg	0-T24.33	0-T24.3
1	0-Burn of third degree of right lower leg	0-T24.331	0-T24.33
1	0-Burn of third degree of left lower leg	0-T24.332	0-T24.33
1	0-Burn of third degree of unspecified lower leg	0-T24.339	0-T24.33
1	0-Burn of third degree of multiple sites of lower limb, except ankle and foot	0-T24.39	0-T24.3
1	0-Burn of third degree of multiple sites of right lower limb, except ankle and foot	0-T24.391	0-T24.39
1	0-Burn of third degree of multiple sites of left lower limb, except ankle and foot	0-T24.392	0-T24.39
1	0-Burn of third degree of multiple sites of unspecified lower limb, except ankle and foot	0-T24.399	0-T24.39
1	0-Corrosion of unspecified degree of lower limb, except ankle and foot	0-T24.4	0-T24
1	0-Corrosion of unspecified degree of unspecified site of lower limb, except ankle and foot	0-T24.40	0-T24.4
1	0-Corrosion of unspecified degree of unspecified site of right lower limb, except ankle and foot	0-T24.401	0-T24.40
1	0-Corrosion of unspecified degree of unspecified site of left lower limb, except ankle and foot	0-T24.402	0-T24.40
1	0-Corrosion of unspecified degree of unspecified site of unspecified lower limb, except ankle and foot	0-T24.409	0-T24.40
1	0-Corrosion of unspecified degree of thigh	0-T24.41	0-T24.4
1	0-Corrosion of unspecified degree of right thigh	0-T24.411	0-T24.41
1	0-Corrosion of unspecified degree of left thigh	0-T24.412	0-T24.41
1	0-Corrosion of unspecified degree of unspecified thigh	0-T24.419	0-T24.41
1	0-Corrosion of unspecified degree of knee	0-T24.42	0-T24.4
1	0-Corrosion of unspecified degree of right knee	0-T24.421	0-T24.42
1	0-Corrosion of unspecified degree of left knee	0-T24.422	0-T24.42
1	0-Corrosion of unspecified degree of unspecified knee	0-T24.429	0-T24.42
1	0-Corrosion of unspecified degree of lower leg	0-T24.43	0-T24.4
1	0-Corrosion of unspecified degree of right lower leg	0-T24.431	0-T24.43
1	0-Corrosion of unspecified degree of left lower leg	0-T24.432	0-T24.43
1	0-Corrosion of unspecified degree of unspecified lower leg	0-T24.439	0-T24.43
1	0-Corrosion of unspecified degree of multiple sites of lower limb, except ankle and foot	0-T24.49	0-T24.4
1	0-Corrosion of unspecified degree of multiple sites of right lower limb, except ankle and foot	0-T24.491	0-T24.49
1	0-Corrosion of unspecified degree of multiple sites of left lower limb, except ankle and foot	0-T24.492	0-T24.49
1	0-Corrosion of unspecified degree of multiple sites of unspecified lower limb, except ankle and foot	0-T24.499	0-T24.49
1	0-Corrosion of first degree of lower limb, except ankle and foot	0-T24.5	0-T24
1	0-Corrosion of first degree of unspecified site of lower limb, except ankle and foot	0-T24.50	0-T24.5
1	0-Corrosion of first degree of unspecified site of right lower limb, except ankle and foot	0-T24.501	0-T24.50
1	0-Corrosion of first degree of unspecified site of left lower limb, except ankle and foot	0-T24.502	0-T24.50
1	0-Corrosion of first degree of unspecified site of unspecified lower limb, except ankle and foot	0-T24.509	0-T24.50
1	0-Corrosion of first degree of thigh	0-T24.51	0-T24.5
1	0-Corrosion of first degree of right thigh	0-T24.511	0-T24.51
1	0-Corrosion of first degree of left thigh	0-T24.512	0-T24.51
1	0-Corrosion of first degree of unspecified thigh	0-T24.519	0-T24.51
1	0-Corrosion of first degree of knee	0-T24.52	0-T24.5
1	0-Corrosion of first degree of right knee	0-T24.521	0-T24.52
1	0-Corrosion of first degree of left knee	0-T24.522	0-T24.52
1	0-Corrosion of first degree of unspecified knee	0-T24.529	0-T24.52
1	0-Corrosion of first degree of lower leg	0-T24.53	0-T24.5
1	0-Corrosion of first degree of right lower leg	0-T24.531	0-T24.53
1	0-Corrosion of first degree of left lower leg	0-T24.532	0-T24.53
1	0-Corrosion of first degree of unspecified lower leg	0-T24.539	0-T24.53
1	0-Corrosion of first degree of multiple sites of lower limb, except ankle and foot	0-T24.59	0-T24.5
1	0-Corrosion of first degree of multiple sites of right lower limb, except ankle and foot	0-T24.591	0-T24.59
1	0-Corrosion of first degree of multiple sites of left lower limb, except ankle and foot	0-T24.592	0-T24.59
1	0-Corrosion of first degree of multiple sites of unspecified lower limb, except ankle and foot	0-T24.599	0-T24.59
1	0-Corrosion of second degree of lower limb, except ankle and foot	0-T24.6	0-T24
1	0-Corrosion of second degree of unspecified site of lower limb, except ankle and foot	0-T24.60	0-T24.6
1	0-Corrosion of second degree of unspecified site of right lower limb, except ankle and foot	0-T24.601	0-T24.60
1	0-Corrosion of second degree of unspecified site of left lower limb, except ankle and foot	0-T24.602	0-T24.60
1	0-Corrosion of second degree of unspecified site of unspecified lower limb, except ankle and foot	0-T24.609	0-T24.60
1	0-Corrosion of second degree of thigh	0-T24.61	0-T24.6
1	0-Corrosion of second degree of right thigh	0-T24.611	0-T24.61
1	0-Corrosion of second degree of left thigh	0-T24.612	0-T24.61
1	0-Corrosion of second degree of unspecified thigh	0-T24.619	0-T24.61
1	0-Corrosion of second degree of knee	0-T24.62	0-T24.6
1	0-Corrosion of second degree of right knee	0-T24.621	0-T24.62
1	0-Corrosion of second degree of left knee	0-T24.622	0-T24.62
1	0-Corrosion of second degree of unspecified knee	0-T24.629	0-T24.62
1	0-Corrosion of second degree of lower leg	0-T24.63	0-T24.6
1	0-Corrosion of second degree of right lower leg	0-T24.631	0-T24.63
1	0-Corrosion of second degree of left lower leg	0-T24.632	0-T24.63
1	0-Corrosion of second degree of unspecified lower leg	0-T24.639	0-T24.63
1	0-Corrosion of second degree of multiple sites of lower limb, except ankle and foot	0-T24.69	0-T24.6
1	0-Corrosion of second degree of multiple sites of right lower limb, except ankle and foot	0-T24.691	0-T24.69
1	0-Corrosion of second degree of multiple sites of left lower limb, except ankle and foot	0-T24.692	0-T24.69
1	0-Corrosion of second degree of multiple sites of unspecified lower limb, except ankle and foot	0-T24.699	0-T24.69
1	0-Corrosion of third degree of lower limb, except ankle and foot	0-T24.7	0-T24
1	0-Corrosion of third degree of unspecified site of lower limb, except ankle and foot	0-T24.70	0-T24.7
1	0-Corrosion of third degree of unspecified site of right lower limb, except ankle and foot	0-T24.701	0-T24.70
1	0-Corrosion of third degree of unspecified site of left lower limb, except ankle and foot	0-T24.702	0-T24.70
1	0-Corrosion of third degree of unspecified site of unspecified lower limb, except ankle and foot	0-T24.709	0-T24.70
1	0-Corrosion of third degree of thigh	0-T24.71	0-T24.7
1	0-Corrosion of third degree of right thigh	0-T24.711	0-T24.71
1	0-Corrosion of third degree of left thigh	0-T24.712	0-T24.71
1	0-Corrosion of third degree of unspecified thigh	0-T24.719	0-T24.71
1	0-Corrosion of third degree of knee	0-T24.72	0-T24.7
1	0-Corrosion of third degree of right knee	0-T24.721	0-T24.72
1	0-Corrosion of third degree of left knee	0-T24.722	0-T24.72
1	0-Corrosion of third degree of unspecified knee	0-T24.729	0-T24.72
1	0-Corrosion of third degree of lower leg	0-T24.73	0-T24.7
1	0-Corrosion of third degree of right lower leg	0-T24.731	0-T24.73
1	0-Corrosion of third degree of left lower leg	0-T24.732	0-T24.73
1	0-Corrosion of third degree of unspecified lower leg	0-T24.739	0-T24.73
1	0-Corrosion of third degree of multiple sites of lower limb, except ankle and foot	0-T24.79	0-T24.7
1	0-Corrosion of third degree of multiple sites of right lower limb, except ankle and foot	0-T24.791	0-T24.79
1	0-Corrosion of third degree of multiple sites of left lower limb, except ankle and foot	0-T24.792	0-T24.79
1	0-Corrosion of third degree of multiple sites of unspecified lower limb, except ankle and foot	0-T24.799	0-T24.79
1	0-Burn and corrosion of ankle and foot	0-T25	0-T20-T25
1	0-Burn of unspecified degree of ankle and foot	0-T25.0	0-T25
1	0-Burn of unspecified degree of ankle	0-T25.01	0-T25.0
1	0-Burn of unspecified degree of right ankle	0-T25.011	0-T25.01
1	0-Burn of unspecified degree of left ankle	0-T25.012	0-T25.01
1	0-Burn of unspecified degree of unspecified ankle	0-T25.019	0-T25.01
1	0-Burn of unspecified degree of foot	0-T25.02	0-T25.0
1	0-Burn of unspecified degree of right foot	0-T25.021	0-T25.02
1	0-Burn of unspecified degree of left foot	0-T25.022	0-T25.02
1	0-Burn of unspecified degree of unspecified foot	0-T25.029	0-T25.02
1	0-Burn of unspecified degree of toe(s) (nail)	0-T25.03	0-T25.0
1	0-Burn of unspecified degree of right toe(s) (nail)	0-T25.031	0-T25.03
1	0-Burn of unspecified degree of left toe(s) (nail)	0-T25.032	0-T25.03
1	0-Burn of unspecified degree of unspecified toe(s) (nail)	0-T25.039	0-T25.03
1	0-Burn of unspecified degree of multiple sites of ankle and foot	0-T25.09	0-T25.0
1	0-Burn of unspecified degree of multiple sites of right ankle and foot	0-T25.091	0-T25.09
1	0-Burn of unspecified degree of multiple sites of left ankle and foot	0-T25.092	0-T25.09
1	0-Burn of unspecified degree of multiple sites of unspecified ankle and foot	0-T25.099	0-T25.09
1	0-Burn of first degree of ankle and foot	0-T25.1	0-T25
1	0-Burn of first degree of ankle	0-T25.11	0-T25.1
1	0-Burn of first degree of right ankle	0-T25.111	0-T25.11
1	0-Burn of first degree of left ankle	0-T25.112	0-T25.11
1	0-Burn of first degree of unspecified ankle	0-T25.119	0-T25.11
1	0-Burn of first degree of foot	0-T25.12	0-T25.1
1	0-Burn of first degree of right foot	0-T25.121	0-T25.12
1	0-Burn of first degree of left foot	0-T25.122	0-T25.12
1	0-Burn of first degree of unspecified foot	0-T25.129	0-T25.12
1	0-Burn of first degree of toe(s) (nail)	0-T25.13	0-T25.1
1	0-Burn of first degree of right toe(s) (nail)	0-T25.131	0-T25.13
1	0-Burn of first degree of left toe(s) (nail)	0-T25.132	0-T25.13
1	0-Burn of first degree of unspecified toe(s) (nail)	0-T25.139	0-T25.13
1	0-Burn of first degree of multiple sites of ankle and foot	0-T25.19	0-T25.1
1	0-Burn of first degree of multiple sites of right ankle and foot	0-T25.191	0-T25.19
1	0-Burn of first degree of multiple sites of left ankle and foot	0-T25.192	0-T25.19
1	0-Burn of first degree of multiple sites of unspecified ankle and foot	0-T25.199	0-T25.19
1	0-Burn of second degree of ankle and foot	0-T25.2	0-T25
1	0-Burn of second degree of ankle	0-T25.21	0-T25.2
1	0-Burn of second degree of right ankle	0-T25.211	0-T25.21
1	0-Burn of second degree of left ankle	0-T25.212	0-T25.21
1	0-Burn of second degree of unspecified ankle	0-T25.219	0-T25.21
1	0-Burn of second degree of foot	0-T25.22	0-T25.2
1	0-Burn of second degree of right foot	0-T25.221	0-T25.22
1	0-Burn of second degree of left foot	0-T25.222	0-T25.22
1	0-Burn of second degree of unspecified foot	0-T25.229	0-T25.22
1	0-Burn of second degree of toe(s) (nail)	0-T25.23	0-T25.2
1	0-Burn of second degree of right toe(s) (nail)	0-T25.231	0-T25.23
1	0-Burn of second degree of left toe(s) (nail)	0-T25.232	0-T25.23
1	0-Burn of second degree of unspecified toe(s) (nail)	0-T25.239	0-T25.23
1	0-Burn of second degree of multiple sites of ankle and foot	0-T25.29	0-T25.2
1	0-Burn of second degree of multiple sites of right ankle and foot	0-T25.291	0-T25.29
1	0-Burn of second degree of multiple sites of left ankle and foot	0-T25.292	0-T25.29
1	0-Burn of second degree of multiple sites of unspecified ankle and foot	0-T25.299	0-T25.29
1	0-Burn of third degree of ankle and foot	0-T25.3	0-T25
1	0-Burn of third degree of ankle	0-T25.31	0-T25.3
1	0-Burn of third degree of right ankle	0-T25.311	0-T25.31
1	0-Burn of third degree of left ankle	0-T25.312	0-T25.31
1	0-Burn of third degree of unspecified ankle	0-T25.319	0-T25.31
1	0-Burn of third degree of foot	0-T25.32	0-T25.3
1	0-Burn of third degree of right foot	0-T25.321	0-T25.32
1	0-Burn of third degree of left foot	0-T25.322	0-T25.32
1	0-Burn of third degree of unspecified foot	0-T25.329	0-T25.32
1	0-Burn of third degree of toe(s) (nail)	0-T25.33	0-T25.3
1	0-Burn of third degree of right toe(s) (nail)	0-T25.331	0-T25.33
1	0-Burn of third degree of left toe(s) (nail)	0-T25.332	0-T25.33
1	0-Burn of third degree of unspecified toe(s) (nail)	0-T25.339	0-T25.33
1	0-Burn of third degree of multiple sites of ankle and foot	0-T25.39	0-T25.3
1	0-Burn of third degree of multiple sites of right ankle and foot	0-T25.391	0-T25.39
1	0-Burn of third degree of multiple sites of left ankle and foot	0-T25.392	0-T25.39
1	0-Burn of third degree of multiple sites of unspecified ankle and foot	0-T25.399	0-T25.39
1	0-Corrosion of unspecified degree of ankle and foot	0-T25.4	0-T25
1	0-Corrosion of unspecified degree of ankle	0-T25.41	0-T25.4
1	0-Corrosion of unspecified degree of right ankle	0-T25.411	0-T25.41
1	0-Corrosion of unspecified degree of left ankle	0-T25.412	0-T25.41
1	0-Corrosion of unspecified degree of unspecified ankle	0-T25.419	0-T25.41
1	0-Corrosion of unspecified degree of foot	0-T25.42	0-T25.4
1	0-Corrosion of unspecified degree of right foot	0-T25.421	0-T25.42
1	0-Corrosion of unspecified degree of left foot	0-T25.422	0-T25.42
1	0-Corrosion of unspecified degree of unspecified foot	0-T25.429	0-T25.42
1	0-Corrosion of unspecified degree of toe(s) (nail)	0-T25.43	0-T25.4
1	0-Corrosion of unspecified degree of right toe(s) (nail)	0-T25.431	0-T25.43
1	0-Corrosion of unspecified degree of left toe(s) (nail)	0-T25.432	0-T25.43
1	0-Corrosion of unspecified degree of unspecified toe(s) (nail)	0-T25.439	0-T25.43
1	0-Corrosion of unspecified degree of multiple sites of ankle and foot	0-T25.49	0-T25.4
1	0-Corrosion of unspecified degree of multiple sites of right ankle and foot	0-T25.491	0-T25.49
1	0-Corrosion of unspecified degree of multiple sites of left ankle and foot	0-T25.492	0-T25.49
1	0-Corrosion of unspecified degree of multiple sites of unspecified ankle and foot	0-T25.499	0-T25.49
1	0-Corrosion of first degree of ankle and foot	0-T25.5	0-T25
1	0-Corrosion of first degree of ankle	0-T25.51	0-T25.5
1	0-Corrosion of first degree of right ankle	0-T25.511	0-T25.51
1	0-Corrosion of first degree of left ankle	0-T25.512	0-T25.51
1	0-Corrosion of first degree of unspecified ankle	0-T25.519	0-T25.51
1	0-Corrosion of first degree of foot	0-T25.52	0-T25.5
1	0-Corrosion of first degree of right foot	0-T25.521	0-T25.52
1	0-Corrosion of first degree of left foot	0-T25.522	0-T25.52
1	0-Corrosion of first degree of unspecified foot	0-T25.529	0-T25.52
1	0-Corrosion of first degree of toe(s) (nail)	0-T25.53	0-T25.5
1	0-Corrosion of first degree of right toe(s) (nail)	0-T25.531	0-T25.53
1	0-Corrosion of first degree of left toe(s) (nail)	0-T25.532	0-T25.53
1	0-Corrosion of first degree of unspecified toe(s) (nail)	0-T25.539	0-T25.53
1	0-Corrosion of first degree of multiple sites of ankle and foot	0-T25.59	0-T25.5
1	0-Corrosion of first degree of multiple sites of right ankle and foot	0-T25.591	0-T25.59
1	0-Corrosion of first degree of multiple sites of left ankle and foot	0-T25.592	0-T25.59
1	0-Corrosion of first degree of multiple sites of unspecified ankle and foot	0-T25.599	0-T25.59
1	0-Corrosion of second degree of ankle and foot	0-T25.6	0-T25
1	0-Corrosion of second degree of ankle	0-T25.61	0-T25.6
1	0-Corrosion of second degree of right ankle	0-T25.611	0-T25.61
1	0-Corrosion of second degree of left ankle	0-T25.612	0-T25.61
1	0-Corrosion of second degree of unspecified ankle	0-T25.619	0-T25.61
1	0-Corrosion of second degree of foot	0-T25.62	0-T25.6
1	0-Corrosion of second degree of right foot	0-T25.621	0-T25.62
1	0-Corrosion of second degree of left foot	0-T25.622	0-T25.62
1	0-Corrosion of second degree of unspecified foot	0-T25.629	0-T25.62
1	0-Corrosion of second degree of toe(s) (nail)	0-T25.63	0-T25.6
1	0-Corrosion of second degree of right toe(s) (nail)	0-T25.631	0-T25.63
1	0-Corrosion of second degree of left toe(s) (nail)	0-T25.632	0-T25.63
1	0-Corrosion of second degree of unspecified toe(s) (nail)	0-T25.639	0-T25.63
1	0-Corrosion of second degree of multiple sites of ankle and foot	0-T25.69	0-T25.6
1	0-Corrosion of second degree of right ankle and foot	0-T25.691	0-T25.69
1	0-Corrosion of second degree of left ankle and foot	0-T25.692	0-T25.69
1	0-Corrosion of second degree of unspecified ankle and foot	0-T25.699	0-T25.69
1	0-Corrosion of third degree of ankle and foot	0-T25.7	0-T25
1	0-Corrosion of third degree of ankle	0-T25.71	0-T25.7
1	0-Corrosion of third degree of right ankle	0-T25.711	0-T25.71
1	0-Corrosion of third degree of left ankle	0-T25.712	0-T25.71
1	0-Corrosion of third degree of unspecified ankle	0-T25.719	0-T25.71
1	0-Corrosion of third degree of foot	0-T25.72	0-T25.7
1	0-Corrosion of third degree of right foot	0-T25.721	0-T25.72
1	0-Corrosion of third degree of left foot	0-T25.722	0-T25.72
1	0-Corrosion of third degree of unspecified foot	0-T25.729	0-T25.72
1	0-Corrosion of third degree of toe(s) (nail)	0-T25.73	0-T25.7
1	0-Corrosion of third degree of right toe(s) (nail)	0-T25.731	0-T25.73
1	0-Corrosion of third degree of left toe(s) (nail)	0-T25.732	0-T25.73
1	0-Corrosion of third degree of unspecified toe(s) (nail)	0-T25.739	0-T25.73
1	0-Corrosion of third degree of multiple sites of ankle and foot	0-T25.79	0-T25.7
1	0-Corrosion of third degree of multiple sites of right ankle and foot	0-T25.791	0-T25.79
1	0-Corrosion of third degree of multiple sites of left ankle and foot	0-T25.792	0-T25.79
1	0-Corrosion of third degree of multiple sites of unspecified ankle and foot	0-T25.799	0-T25.79
1	0-Burns and corrosions confined to eye and internal organs	0-T26-T28	0-S00-T88
1	0-Burn and corrosion confined to eye and adnexa	0-T26	0-T26-T28
1	0-Burn of eyelid and periocular area	0-T26.0	0-T26
1	0-Burn of unspecified eyelid and periocular area	0-T26.00	0-T26.0
1	0-Burn of right eyelid and periocular area	0-T26.01	0-T26.0
1	0-Burn of left eyelid and periocular area	0-T26.02	0-T26.0
1	0-Burn of cornea and conjunctival sac	0-T26.1	0-T26
1	0-Burn of cornea and conjunctival sac, unspecified eye	0-T26.10	0-T26.1
1	0-Burn of cornea and conjunctival sac, right eye	0-T26.11	0-T26.1
1	0-Burn of cornea and conjunctival sac, left eye	0-T26.12	0-T26.1
1	0-Burn with resulting rupture and destruction of eyeball	0-T26.2	0-T26
1	0-Burn with resulting rupture and destruction of unspecified eyeball	0-T26.20	0-T26.2
1	0-Burn with resulting rupture and destruction of right eyeball	0-T26.21	0-T26.2
1	0-Burn with resulting rupture and destruction of left eyeball	0-T26.22	0-T26.2
1	0-Burns of other specified parts of eye and adnexa	0-T26.3	0-T26
1	0-Burns of other specified parts of unspecified eye and adnexa	0-T26.30	0-T26.3
1	0-Burns of other specified parts of right eye and adnexa	0-T26.31	0-T26.3
1	0-Burns of other specified parts of left eye and adnexa	0-T26.32	0-T26.3
1	0-Burn of eye and adnexa, part unspecified	0-T26.4	0-T26
1	0-Burn of unspecified eye and adnexa, part unspecified	0-T26.40	0-T26.4
1	0-Burn of right eye and adnexa, part unspecified	0-T26.41	0-T26.4
1	0-Burn of left eye and adnexa, part unspecified	0-T26.42	0-T26.4
1	0-Corrosion of eyelid and periocular area	0-T26.5	0-T26
1	0-Corrosion of unspecified eyelid and periocular area	0-T26.50	0-T26.5
1	0-Corrosion of right eyelid and periocular area	0-T26.51	0-T26.5
1	0-Corrosion of left eyelid and periocular area	0-T26.52	0-T26.5
1	0-Corrosion of cornea and conjunctival sac	0-T26.6	0-T26
1	0-Corrosion of cornea and conjunctival sac, unspecified eye	0-T26.60	0-T26.6
1	0-Corrosion of cornea and conjunctival sac, right eye	0-T26.61	0-T26.6
1	0-Corrosion of cornea and conjunctival sac, left eye	0-T26.62	0-T26.6
1	0-Corrosion with resulting rupture and destruction of eyeball	0-T26.7	0-T26
1	0-Corrosion with resulting rupture and destruction of unspecified eyeball	0-T26.70	0-T26.7
1	0-Corrosion with resulting rupture and destruction of right eyeball	0-T26.71	0-T26.7
1	0-Corrosion with resulting rupture and destruction of left eyeball	0-T26.72	0-T26.7
1	0-Corrosions of other specified parts of eye and adnexa	0-T26.8	0-T26
1	0-Corrosions of other specified parts of unspecified eye and adnexa	0-T26.80	0-T26.8
1	0-Corrosions of other specified parts of right eye and adnexa	0-T26.81	0-T26.8
1	0-Corrosions of other specified parts of left eye and adnexa	0-T26.82	0-T26.8
1	0-Corrosion of eye and adnexa, part unspecified	0-T26.9	0-T26
1	0-Corrosion of unspecified eye and adnexa, part unspecified	0-T26.90	0-T26.9
1	0-Corrosion of right eye and adnexa, part unspecified	0-T26.91	0-T26.9
1	0-Corrosion of left eye and adnexa, part unspecified	0-T26.92	0-T26.9
1	0-Burn and corrosion of respiratory tract	0-T27	0-T26-T28
1	0-Burn of larynx and trachea	0-T27.0	0-T27
1	0-Burn involving larynx and trachea with lung	0-T27.1	0-T27
1	0-Burn of other parts of respiratory tract	0-T27.2	0-T27
1	0-Burn of respiratory tract, part unspecified	0-T27.3	0-T27
1	0-Corrosion of larynx and trachea	0-T27.4	0-T27
1	0-Corrosion involving larynx and trachea with lung	0-T27.5	0-T27
1	0-Corrosion of other parts of respiratory tract	0-T27.6	0-T27
1	0-Corrosion of respiratory tract, part unspecified	0-T27.7	0-T27
1	0-Burn and corrosion of other internal organs	0-T28	0-T26-T28
1	0-Burn of mouth and pharynx	0-T28.0	0-T28
1	0-Burn of esophagus	0-T28.1	0-T28
1	0-Burn of other parts of alimentary tract	0-T28.2	0-T28
1	0-Burn of internal genitourinary organs	0-T28.3	0-T28
1	0-Burns of other and unspecified internal organs	0-T28.4	0-T28
1	0-Burn of unspecified internal organ	0-T28.40	0-T28.4
1	0-Burn of ear drum	0-T28.41	0-T28.4
1	0-Burn of right ear drum	0-T28.411	0-T28.41
1	0-Burn of left ear drum	0-T28.412	0-T28.41
1	0-Burn of unspecified ear drum	0-T28.419	0-T28.41
1	0-Burn of other internal organ	0-T28.49	0-T28.4
1	0-Corrosion of mouth and pharynx	0-T28.5	0-T28
1	0-Corrosion of esophagus	0-T28.6	0-T28
1	0-Corrosion of other parts of alimentary tract	0-T28.7	0-T28
1	0-Corrosion of internal genitourinary organs	0-T28.8	0-T28
1	0-Corrosions of other and unspecified internal organs	0-T28.9	0-T28
1	0-Corrosions of unspecified internal organs	0-T28.90	0-T28.9
1	0-Corrosions of ear drum	0-T28.91	0-T28.9
1	0-Corrosions of right ear drum	0-T28.911	0-T28.91
1	0-Corrosions of left ear drum	0-T28.912	0-T28.91
1	0-Corrosions of unspecified ear drum	0-T28.919	0-T28.91
1	0-Corrosions of other internal organs	0-T28.99	0-T28.9
1	0-Burns and corrosions of multiple and unspecified body regions	0-T30-T32	0-S00-T88
1	0-Burn and corrosion, body region unspecified	0-T30	0-T30-T32
1	0-Burn of unspecified body region, unspecified degree	0-T30.0	0-T30
1	0-Corrosion of unspecified body region, unspecified degree	0-T30.4	0-T30
1	0-Burns classified according to extent of body surface involved	0-T31	0-T30-T32
1	0-Burns involving less than 10% of body surface	0-T31.0	0-T31
1	0-Burns involving 10-19% of body surface	0-T31.1	0-T31
1	0-Burns involving 10-19% of body surface with 0% to 9% third degree burns	0-T31.10	0-T31.1
1	0-Burns involving 10-19% of body surface with 10-19% third degree burns	0-T31.11	0-T31.1
1	0-Burns involving 20-29% of body surface	0-T31.2	0-T31
1	0-Burns involving 20-29% of body surface with 0% to 9% third degree burns	0-T31.20	0-T31.2
1	0-Burns involving 20-29% of body surface with 10-19% third degree burns	0-T31.21	0-T31.2
1	0-Burns involving 20-29% of body surface with 20-29% third degree burns	0-T31.22	0-T31.2
1	0-Burns involving 30-39% of body surface	0-T31.3	0-T31
1	0-Burns involving 30-39% of body surface with 0% to 9% third degree burns	0-T31.30	0-T31.3
1	0-Burns involving 30-39% of body surface with 10-19% third degree burns	0-T31.31	0-T31.3
1	0-Burns involving 30-39% of body surface with 20-29% third degree burns	0-T31.32	0-T31.3
1	0-Burns involving 30-39% of body surface with 30-39% third degree burns	0-T31.33	0-T31.3
1	0-Burns involving 40-49% of body surface	0-T31.4	0-T31
1	0-Burns involving 40-49% of body surface with 0% to 9% third degree burns	0-T31.40	0-T31.4
1	0-Burns involving 40-49% of body surface with 10-19% third degree burns	0-T31.41	0-T31.4
1	0-Burns involving 40-49% of body surface with 20-29% third degree burns	0-T31.42	0-T31.4
1	0-Burns involving 40-49% of body surface with 30-39% third degree burns	0-T31.43	0-T31.4
1	0-Burns involving 40-49% of body surface with 40-49% third degree burns	0-T31.44	0-T31.4
1	0-Burns involving 50-59% of body surface	0-T31.5	0-T31
1	0-Burns involving 50-59% of body surface with 0% to 9% third degree burns	0-T31.50	0-T31.5
1	0-Burns involving 50-59% of body surface with 10-19% third degree burns	0-T31.51	0-T31.5
1	0-Burns involving 50-59% of body surface with 20-29% third degree burns	0-T31.52	0-T31.5
1	0-Burns involving 50-59% of body surface with 30-39% third degree burns	0-T31.53	0-T31.5
1	0-Burns involving 50-59% of body surface with 40-49% third degree burns	0-T31.54	0-T31.5
1	0-Burns involving 50-59% of body surface with 50-59% third degree burns	0-T31.55	0-T31.5
1	0-Burns involving 60-69% of body surface	0-T31.6	0-T31
1	0-Burns involving 60-69% of body surface with 0% to 9% third degree burns	0-T31.60	0-T31.6
1	0-Burns involving 60-69% of body surface with 10-19% third degree burns	0-T31.61	0-T31.6
1	0-Burns involving 60-69% of body surface with 20-29% third degree burns	0-T31.62	0-T31.6
1	0-Burns involving 60-69% of body surface with 30-39% third degree burns	0-T31.63	0-T31.6
1	0-Burns involving 60-69% of body surface with 40-49% third degree burns	0-T31.64	0-T31.6
1	0-Burns involving 60-69% of body surface with 50-59% third degree burns	0-T31.65	0-T31.6
1	0-Burns involving 60-69% of body surface with 60-69% third degree burns	0-T31.66	0-T31.6
1	0-Burns involving 70-79% of body surface	0-T31.7	0-T31
1	0-Burns involving 70-79% of body surface with 0% to 9% third degree burns	0-T31.70	0-T31.7
1	0-Burns involving 70-79% of body surface with 10-19% third degree burns	0-T31.71	0-T31.7
1	0-Burns involving 70-79% of body surface with 20-29% third degree burns	0-T31.72	0-T31.7
1	0-Burns involving 70-79% of body surface with 30-39% third degree burns	0-T31.73	0-T31.7
1	0-Burns involving 70-79% of body surface with 40-49% third degree burns	0-T31.74	0-T31.7
1	0-Burns involving 70-79% of body surface with 50-59% third degree burns	0-T31.75	0-T31.7
1	0-Burns involving 70-79% of body surface with 60-69% third degree burns	0-T31.76	0-T31.7
1	0-Burns involving 70-79% of body surface with 70-79% third degree burns	0-T31.77	0-T31.7
1	0-Burns involving 80-89% of body surface	0-T31.8	0-T31
1	0-Burns involving 80-89% of body surface with 0% to 9% third degree burns	0-T31.80	0-T31.8
1	0-Burns involving 80-89% of body surface with 10-19% third degree burns	0-T31.81	0-T31.8
1	0-Burns involving 80-89% of body surface with 20-29% third degree burns	0-T31.82	0-T31.8
1	0-Burns involving 80-89% of body surface with 30-39% third degree burns	0-T31.83	0-T31.8
1	0-Burns involving 80-89% of body surface with 40-49% third degree burns	0-T31.84	0-T31.8
1	0-Burns involving 80-89% of body surface with 50-59% third degree burns	0-T31.85	0-T31.8
1	0-Burns involving 80-89% of body surface with 60-69% third degree burns	0-T31.86	0-T31.8
1	0-Burns involving 80-89% of body surface with 70-79% third degree burns	0-T31.87	0-T31.8
1	0-Burns involving 80-89% of body surface with 80-89% third degree burns	0-T31.88	0-T31.8
1	0-Burns involving 90% or more of body surface	0-T31.9	0-T31
1	0-Burns involving 90% or more of body surface with 0% to 9% third degree burns	0-T31.90	0-T31.9
1	0-Burns involving 90% or more of body surface with 10-19% third degree burns	0-T31.91	0-T31.9
1	0-Burns involving 90% or more of body surface with 20-29% third degree burns	0-T31.92	0-T31.9
1	0-Burns involving 90% or more of body surface with 30-39% third degree burns	0-T31.93	0-T31.9
1	0-Burns involving 90% or more of body surface with 40-49% third degree burns	0-T31.94	0-T31.9
1	0-Burns involving 90% or more of body surface with 50-59% third degree burns	0-T31.95	0-T31.9
1	0-Burns involving 90% or more of body surface with 60-69% third degree burns	0-T31.96	0-T31.9
1	0-Burns involving 90% or more of body surface with 70-79% third degree burns	0-T31.97	0-T31.9
1	0-Burns involving 90% or more of body surface with 80-89% third degree burns	0-T31.98	0-T31.9
1	0-Burns involving 90% or more of body surface with 90% or more third degree burns	0-T31.99	0-T31.9
1	0-Corrosions classified according to extent of body surface involved	0-T32	0-T30-T32
1	0-Corrosions involving less than 10% of body surface	0-T32.0	0-T32
1	0-Corrosions involving 10-19% of body surface	0-T32.1	0-T32
1	0-Corrosions involving 10-19% of body surface with 0% to 9% third degree corrosion	0-T32.10	0-T32.1
1	0-Corrosions involving 10-19% of body surface with 10-19% third degree corrosion	0-T32.11	0-T32.1
1	0-Corrosions involving 20-29% of body surface	0-T32.2	0-T32
1	0-Corrosions involving 20-29% of body surface with 0% to 9% third degree corrosion	0-T32.20	0-T32.2
1	0-Corrosions involving 20-29% of body surface with 10-19% third degree corrosion	0-T32.21	0-T32.2
1	0-Corrosions involving 20-29% of body surface with 20-29% third degree corrosion	0-T32.22	0-T32.2
1	0-Corrosions involving 30-39% of body surface	0-T32.3	0-T32
1	0-Corrosions involving 30-39% of body surface with 0% to 9% third degree corrosion	0-T32.30	0-T32.3
1	0-Corrosions involving 30-39% of body surface with 10-19% third degree corrosion	0-T32.31	0-T32.3
1	0-Corrosions involving 30-39% of body surface with 20-29% third degree corrosion	0-T32.32	0-T32.3
1	0-Corrosions involving 30-39% of body surface with 30-39% third degree corrosion	0-T32.33	0-T32.3
1	0-Corrosions involving 40-49% of body surface	0-T32.4	0-T32
1	0-Corrosions involving 40-49% of body surface with 0% to 9% third degree corrosion	0-T32.40	0-T32.4
1	0-Corrosions involving 40-49% of body surface with 10-19% third degree corrosion	0-T32.41	0-T32.4
1	0-Corrosions involving 40-49% of body surface with 20-29% third degree corrosion	0-T32.42	0-T32.4
1	0-Corrosions involving 40-49% of body surface with 30-39% third degree corrosion	0-T32.43	0-T32.4
1	0-Corrosions involving 40-49% of body surface with 40-49% third degree corrosion	0-T32.44	0-T32.4
1	0-Corrosions involving 50-59% of body surface	0-T32.5	0-T32
1	0-Corrosions involving 50-59% of body surface with 0% to 9% third degree corrosion	0-T32.50	0-T32.5
1	0-Corrosions involving 50-59% of body surface with 10-19% third degree corrosion	0-T32.51	0-T32.5
1	0-Corrosions involving 50-59% of body surface with 20-29% third degree corrosion	0-T32.52	0-T32.5
1	0-Corrosions involving 50-59% of body surface with 30-39% third degree corrosion	0-T32.53	0-T32.5
1	0-Corrosions involving 50-59% of body surface with 40-49% third degree corrosion	0-T32.54	0-T32.5
1	0-Corrosions involving 50-59% of body surface with 50-59% third degree corrosion	0-T32.55	0-T32.5
1	0-Corrosions involving 60-69% of body surface	0-T32.6	0-T32
1	0-Corrosions involving 60-69% of body surface with 0% to 9% third degree corrosion	0-T32.60	0-T32.6
1	0-Corrosions involving 60-69% of body surface with 10-19% third degree corrosion	0-T32.61	0-T32.6
1	0-Corrosions involving 60-69% of body surface with 20-29% third degree corrosion	0-T32.62	0-T32.6
1	0-Corrosions involving 60-69% of body surface with 30-39% third degree corrosion	0-T32.63	0-T32.6
1	0-Corrosions involving 60-69% of body surface with 40-49% third degree corrosion	0-T32.64	0-T32.6
1	0-Corrosions involving 60-69% of body surface with 50-59% third degree corrosion	0-T32.65	0-T32.6
1	0-Corrosions involving 60-69% of body surface with 60-69% third degree corrosion	0-T32.66	0-T32.6
1	0-Corrosions involving 70-79% of body surface	0-T32.7	0-T32
1	0-Corrosions involving 70-79% of body surface with 0% to 9% third degree corrosion	0-T32.70	0-T32.7
1	0-Corrosions involving 70-79% of body surface with 10-19% third degree corrosion	0-T32.71	0-T32.7
1	0-Corrosions involving 70-79% of body surface with 20-29% third degree corrosion	0-T32.72	0-T32.7
1	0-Corrosions involving 70-79% of body surface with 30-39% third degree corrosion	0-T32.73	0-T32.7
1	0-Corrosions involving 70-79% of body surface with 40-49% third degree corrosion	0-T32.74	0-T32.7
1	0-Corrosions involving 70-79% of body surface with 50-59% third degree corrosion	0-T32.75	0-T32.7
1	0-Corrosions involving 70-79% of body surface with 60-69% third degree corrosion	0-T32.76	0-T32.7
1	0-Corrosions involving 70-79% of body surface with 70-79% third degree corrosion	0-T32.77	0-T32.7
1	0-Corrosions involving 80-89% of body surface	0-T32.8	0-T32
1	0-Corrosions involving 80-89% of body surface with 0% to 9% third degree corrosion	0-T32.80	0-T32.8
1	0-Corrosions involving 80-89% of body surface with 10-19% third degree corrosion	0-T32.81	0-T32.8
1	0-Corrosions involving 80-89% of body surface with 20-29% third degree corrosion	0-T32.82	0-T32.8
1	0-Corrosions involving 80-89% of body surface with 30-39% third degree corrosion	0-T32.83	0-T32.8
1	0-Corrosions involving 80-89% of body surface with 40-49% third degree corrosion	0-T32.84	0-T32.8
1	0-Corrosions involving 80-89% of body surface with 50-59% third degree corrosion	0-T32.85	0-T32.8
1	0-Corrosions involving 80-89% of body surface with 60-69% third degree corrosion	0-T32.86	0-T32.8
1	0-Corrosions involving 80-89% of body surface with 70-79% third degree corrosion	0-T32.87	0-T32.8
1	0-Corrosions involving 80-89% of body surface with 80-89% third degree corrosion	0-T32.88	0-T32.8
1	0-Corrosions involving 90% or more of body surface	0-T32.9	0-T32
1	0-Corrosions involving 90% or more of body surface with 0% to 9% third degree corrosion	0-T32.90	0-T32.9
1	0-Corrosions involving 90% or more of body surface with 10-19% third degree corrosion	0-T32.91	0-T32.9
1	0-Corrosions involving 90% or more of body surface with 20-29% third degree corrosion	0-T32.92	0-T32.9
1	0-Corrosions involving 90% or more of body surface with 30-39% third degree corrosion	0-T32.93	0-T32.9
1	0-Corrosions involving 90% or more of body surface with 40-49% third degree corrosion	0-T32.94	0-T32.9
1	0-Corrosions involving 90% or more of body surface with 50-59% third degree corrosion	0-T32.95	0-T32.9
1	0-Corrosions involving 90% or more of body surface with 60-69% third degree corrosion	0-T32.96	0-T32.9
1	0-Corrosions involving 90% or more of body surface with 70-79% third degree corrosion	0-T32.97	0-T32.9
1	0-Corrosions involving 90% or more of body surface with 80-89% third degree corrosion	0-T32.98	0-T32.9
1	0-Corrosions involving 90% or more of body surface with 90% or more third degree corrosion	0-T32.99	0-T32.9
1	0-Frostbite	0-T33-T34	0-S00-T88
1	0-Superficial frostbite	0-T33	0-T33-T34
1	0-Superficial frostbite of head	0-T33.0	0-T33
1	0-Superficial frostbite of ear	0-T33.01	0-T33.0
1	0-Superficial frostbite of right ear	0-T33.011	0-T33.01
1	0-Superficial frostbite of left ear	0-T33.012	0-T33.01
1	0-Superficial frostbite of unspecified ear	0-T33.019	0-T33.01
1	0-Superficial frostbite of nose	0-T33.02	0-T33.0
1	0-Superficial frostbite of other part of head	0-T33.09	0-T33.0
1	0-Superficial frostbite of neck	0-T33.1	0-T33
1	0-Superficial frostbite of thorax	0-T33.2	0-T33
1	0-Superficial frostbite of abdominal wall, lower back and pelvis	0-T33.3	0-T33
1	0-Superficial frostbite of arm	0-T33.4	0-T33
1	0-Superficial frostbite of unspecified arm	0-T33.40	0-T33.4
1	0-Superficial frostbite of right arm	0-T33.41	0-T33.4
1	0-Superficial frostbite of left arm	0-T33.42	0-T33.4
1	0-Superficial frostbite of wrist, hand, and fingers	0-T33.5	0-T33
1	0-Superficial frostbite of wrist	0-T33.51	0-T33.5
1	0-Superficial frostbite of right wrist	0-T33.511	0-T33.51
1	0-Superficial frostbite of left wrist	0-T33.512	0-T33.51
1	0-Superficial frostbite of unspecified wrist	0-T33.519	0-T33.51
1	0-Superficial frostbite of hand	0-T33.52	0-T33.5
1	0-Superficial frostbite of right hand	0-T33.521	0-T33.52
1	0-Superficial frostbite of left hand	0-T33.522	0-T33.52
1	0-Superficial frostbite of unspecified hand	0-T33.529	0-T33.52
1	0-Superficial frostbite of finger(s)	0-T33.53	0-T33.5
1	0-Superficial frostbite of right finger(s)	0-T33.531	0-T33.53
1	0-Superficial frostbite of left finger(s)	0-T33.532	0-T33.53
1	0-Superficial frostbite of unspecified finger(s)	0-T33.539	0-T33.53
1	0-Superficial frostbite of hip and thigh	0-T33.6	0-T33
1	0-Superficial frostbite of unspecified hip and thigh	0-T33.60	0-T33.6
1	0-Superficial frostbite of right hip and thigh	0-T33.61	0-T33.6
1	0-Superficial frostbite of left hip and thigh	0-T33.62	0-T33.6
1	0-Superficial frostbite of knee and lower leg	0-T33.7	0-T33
1	0-Superficial frostbite of unspecified knee and lower leg	0-T33.70	0-T33.7
1	0-Superficial frostbite of right knee and lower leg	0-T33.71	0-T33.7
1	0-Superficial frostbite of left knee and lower leg	0-T33.72	0-T33.7
1	0-Superficial frostbite of ankle, foot, and toe(s)	0-T33.8	0-T33
1	0-Superficial frostbite of ankle	0-T33.81	0-T33.8
1	0-Superficial frostbite of right ankle	0-T33.811	0-T33.81
1	0-Superficial frostbite of left ankle	0-T33.812	0-T33.81
1	0-Superficial frostbite of unspecified ankle	0-T33.819	0-T33.81
1	0-Superficial frostbite of foot	0-T33.82	0-T33.8
1	0-Superficial frostbite of right foot	0-T33.821	0-T33.82
1	0-Superficial frostbite of left foot	0-T33.822	0-T33.82
1	0-Superficial frostbite of unspecified foot	0-T33.829	0-T33.82
1	0-Superficial frostbite of toe(s)	0-T33.83	0-T33.8
1	0-Superficial frostbite of right toe(s)	0-T33.831	0-T33.83
1	0-Superficial frostbite of left toe(s)	0-T33.832	0-T33.83
1	0-Superficial frostbite of unspecified toe(s)	0-T33.839	0-T33.83
1	0-Superficial frostbite of other and unspecified sites	0-T33.9	0-T33
1	0-Superficial frostbite of unspecified sites	0-T33.90	0-T33.9
1	0-Superficial frostbite of other sites	0-T33.99	0-T33.9
1	0-Frostbite with tissue necrosis	0-T34	0-T33-T34
1	0-Frostbite with tissue necrosis of head	0-T34.0	0-T34
1	0-Frostbite with tissue necrosis of ear	0-T34.01	0-T34.0
1	0-Frostbite with tissue necrosis of right ear	0-T34.011	0-T34.01
1	0-Frostbite with tissue necrosis of left ear	0-T34.012	0-T34.01
1	0-Frostbite with tissue necrosis of unspecified ear	0-T34.019	0-T34.01
1	0-Frostbite with tissue necrosis of nose	0-T34.02	0-T34.0
1	0-Frostbite with tissue necrosis of other part of head	0-T34.09	0-T34.0
1	0-Frostbite with tissue necrosis of neck	0-T34.1	0-T34
1	0-Frostbite with tissue necrosis of thorax	0-T34.2	0-T34
1	0-Frostbite with tissue necrosis of abdominal wall, lower back and pelvis	0-T34.3	0-T34
1	0-Frostbite with tissue necrosis of arm	0-T34.4	0-T34
1	0-Frostbite with tissue necrosis of unspecified arm	0-T34.40	0-T34.4
1	0-Frostbite with tissue necrosis of right arm	0-T34.41	0-T34.4
1	0-Frostbite with tissue necrosis of left arm	0-T34.42	0-T34.4
1	0-Frostbite with tissue necrosis of wrist, hand, and finger(s)	0-T34.5	0-T34
1	0-Frostbite with tissue necrosis of wrist	0-T34.51	0-T34.5
1	0-Frostbite with tissue necrosis of right wrist	0-T34.511	0-T34.51
1	0-Frostbite with tissue necrosis of left wrist	0-T34.512	0-T34.51
1	0-Frostbite with tissue necrosis of unspecified wrist	0-T34.519	0-T34.51
1	0-Frostbite with tissue necrosis of hand	0-T34.52	0-T34.5
1	0-Frostbite with tissue necrosis of right hand	0-T34.521	0-T34.52
1	0-Frostbite with tissue necrosis of left hand	0-T34.522	0-T34.52
1	0-Frostbite with tissue necrosis of unspecified hand	0-T34.529	0-T34.52
1	0-Frostbite with tissue necrosis of finger(s)	0-T34.53	0-T34.5
1	0-Frostbite with tissue necrosis of right finger(s)	0-T34.531	0-T34.53
1	0-Frostbite with tissue necrosis of left finger(s)	0-T34.532	0-T34.53
1	0-Frostbite with tissue necrosis of unspecified finger(s)	0-T34.539	0-T34.53
1	0-Frostbite with tissue necrosis of hip and thigh	0-T34.6	0-T34
1	0-Frostbite with tissue necrosis of unspecified hip and thigh	0-T34.60	0-T34.6
1	0-Frostbite with tissue necrosis of right hip and thigh	0-T34.61	0-T34.6
1	0-Frostbite with tissue necrosis of left hip and thigh	0-T34.62	0-T34.6
1	0-Frostbite with tissue necrosis of knee and lower leg	0-T34.7	0-T34
1	0-Frostbite with tissue necrosis of unspecified knee and lower leg	0-T34.70	0-T34.7
1	0-Frostbite with tissue necrosis of right knee and lower leg	0-T34.71	0-T34.7
1	0-Frostbite with tissue necrosis of left knee and lower leg	0-T34.72	0-T34.7
1	0-Frostbite with tissue necrosis of ankle, foot, and toe(s)	0-T34.8	0-T34
1	0-Frostbite with tissue necrosis of ankle	0-T34.81	0-T34.8
1	0-Frostbite with tissue necrosis of right ankle	0-T34.811	0-T34.81
1	0-Frostbite with tissue necrosis of left ankle	0-T34.812	0-T34.81
1	0-Frostbite with tissue necrosis of unspecified ankle	0-T34.819	0-T34.81
1	0-Frostbite with tissue necrosis of foot	0-T34.82	0-T34.8
1	0-Frostbite with tissue necrosis of right foot	0-T34.821	0-T34.82
1	0-Frostbite with tissue necrosis of left foot	0-T34.822	0-T34.82
1	0-Frostbite with tissue necrosis of unspecified foot	0-T34.829	0-T34.82
1	0-Frostbite with tissue necrosis of toe(s)	0-T34.83	0-T34.8
1	0-Frostbite with tissue necrosis of right toe(s)	0-T34.831	0-T34.83
1	0-Frostbite with tissue necrosis of left toe(s)	0-T34.832	0-T34.83
1	0-Frostbite with tissue necrosis of unspecified toe(s)	0-T34.839	0-T34.83
1	0-Frostbite with tissue necrosis of other and unspecified sites	0-T34.9	0-T34
1	0-Frostbite with tissue necrosis of unspecified sites	0-T34.90	0-T34.9
1	0-Frostbite with tissue necrosis of other sites	0-T34.99	0-T34.9
1	0-Poisoning by, adverse effects of and underdosing of drugs, medicaments and biological substances	0-T36-T50	0-S00-T88
1	0-Poisoning by, adverse effect of and underdosing of systemic antibiotics	0-T36	0-T36-T50
1	0-Poisoning by, adverse effect of and underdosing of penicillins	0-T36.0	0-T36
1	0-Poisoning by, adverse effect of and underdosing of penicillins	0-T36.0X	0-T36.0
1	0-Poisoning by penicillins, accidental (unintentional)	0-T36.0X1	0-T36.0X
1	0-Poisoning by penicillins, intentional self-harm	0-T36.0X2	0-T36.0X
1	0-Poisoning by penicillins, assault	0-T36.0X3	0-T36.0X
1	0-Poisoning by penicillins, undetermined	0-T36.0X4	0-T36.0X
1	0-Adverse effect of penicillins	0-T36.0X5	0-T36.0X
1	0-Underdosing of penicillins	0-T36.0X6	0-T36.0X
1	0-Poisoning by, adverse effect of and underdosing of cephalosporins and other beta-lactam antibiotics	0-T36.1	0-T36
1	0-Poisoning by, adverse effect of and underdosing of cephalosporins and other beta-lactam antibiotics	0-T36.1X	0-T36.1
1	0-Poisoning by cephalosporins and other beta-lactam antibiotics, accidental (unintentional)	0-T36.1X1	0-T36.1X
1	0-Poisoning by cephalosporins and other beta-lactam antibiotics, intentional self-harm	0-T36.1X2	0-T36.1X
1	0-Poisoning by cephalosporins and other beta-lactam antibiotics, assault	0-T36.1X3	0-T36.1X
1	0-Poisoning by cephalosporins and other beta-lactam antibiotics, undetermined	0-T36.1X4	0-T36.1X
1	0-Adverse effect of cephalosporins and other beta-lactam antibiotics	0-T36.1X5	0-T36.1X
1	0-Underdosing of cephalosporins and other beta-lactam antibiotics	0-T36.1X6	0-T36.1X
1	0-Poisoning by, adverse effect of and underdosing of chloramphenicol group	0-T36.2	0-T36
1	0-Poisoning by, adverse effect of and underdosing of chloramphenicol group	0-T36.2X	0-T36.2
1	0-Poisoning by chloramphenicol group, accidental (unintentional)	0-T36.2X1	0-T36.2X
1	0-Poisoning by chloramphenicol group, intentional self-harm	0-T36.2X2	0-T36.2X
1	0-Poisoning by chloramphenicol group, assault	0-T36.2X3	0-T36.2X
1	0-Poisoning by chloramphenicol group, undetermined	0-T36.2X4	0-T36.2X
1	0-Adverse effect of chloramphenicol group	0-T36.2X5	0-T36.2X
1	0-Underdosing of chloramphenicol group	0-T36.2X6	0-T36.2X
1	0-Poisoning by, adverse effect of and underdosing of macrolides	0-T36.3	0-T36
1	0-Poisoning by, adverse effect of and underdosing of macrolides	0-T36.3X	0-T36.3
1	0-Poisoning by macrolides, accidental (unintentional)	0-T36.3X1	0-T36.3X
1	0-Poisoning by macrolides, intentional self-harm	0-T36.3X2	0-T36.3X
1	0-Poisoning by macrolides, assault	0-T36.3X3	0-T36.3X
1	0-Poisoning by macrolides, undetermined	0-T36.3X4	0-T36.3X
1	0-Adverse effect of macrolides	0-T36.3X5	0-T36.3X
1	0-Underdosing of macrolides	0-T36.3X6	0-T36.3X
1	0-Poisoning by, adverse effect of and underdosing of tetracyclines	0-T36.4	0-T36
1	0-Poisoning by, adverse effect of and underdosing of tetracyclines	0-T36.4X	0-T36.4
1	0-Poisoning by tetracyclines, accidental (unintentional)	0-T36.4X1	0-T36.4X
1	0-Poisoning by tetracyclines, intentional self-harm	0-T36.4X2	0-T36.4X
1	0-Poisoning by tetracyclines, assault	0-T36.4X3	0-T36.4X
1	0-Poisoning by tetracyclines, undetermined	0-T36.4X4	0-T36.4X
1	0-Adverse effect of tetracyclines	0-T36.4X5	0-T36.4X
1	0-Underdosing of tetracyclines	0-T36.4X6	0-T36.4X
1	0-Poisoning by, adverse effect of and underdosing of aminoglycosides	0-T36.5	0-T36
1	0-Poisoning by, adverse effect of and underdosing of aminoglycosides	0-T36.5X	0-T36.5
1	0-Poisoning by aminoglycosides, accidental (unintentional)	0-T36.5X1	0-T36.5X
1	0-Poisoning by aminoglycosides, intentional self-harm	0-T36.5X2	0-T36.5X
1	0-Poisoning by aminoglycosides, assault	0-T36.5X3	0-T36.5X
1	0-Poisoning by aminoglycosides, undetermined	0-T36.5X4	0-T36.5X
1	0-Adverse effect of aminoglycosides	0-T36.5X5	0-T36.5X
1	0-Underdosing of aminoglycosides	0-T36.5X6	0-T36.5X
1	0-Poisoning by, adverse effect of and underdosing of rifampicins	0-T36.6	0-T36
1	0-Poisoning by, adverse effect of and underdosing of rifampicins	0-T36.6X	0-T36.6
1	0-Poisoning by rifampicins, accidental (unintentional)	0-T36.6X1	0-T36.6X
1	0-Poisoning by rifampicins, intentional self-harm	0-T36.6X2	0-T36.6X
1	0-Poisoning by rifampicins, assault	0-T36.6X3	0-T36.6X
1	0-Poisoning by rifampicins, undetermined	0-T36.6X4	0-T36.6X
1	0-Adverse effect of rifampicins	0-T36.6X5	0-T36.6X
1	0-Underdosing of rifampicins	0-T36.6X6	0-T36.6X
1	0-Poisoning by, adverse effect of and underdosing of antifungal antibiotics, systemically used	0-T36.7	0-T36
1	0-Poisoning by, adverse effect of and underdosing of antifungal antibiotics, systemically used	0-T36.7X	0-T36.7
1	0-Poisoning by antifungal antibiotics, systemically used, accidental (unintentional)	0-T36.7X1	0-T36.7X
1	0-Poisoning by antifungal antibiotics, systemically used, intentional self-harm	0-T36.7X2	0-T36.7X
1	0-Poisoning by antifungal antibiotics, systemically used, assault	0-T36.7X3	0-T36.7X
1	0-Poisoning by antifungal antibiotics, systemically used, undetermined	0-T36.7X4	0-T36.7X
1	0-Adverse effect of antifungal antibiotics, systemically used	0-T36.7X5	0-T36.7X
1	0-Underdosing of antifungal antibiotics, systemically used	0-T36.7X6	0-T36.7X
1	0-Poisoning by, adverse effect of and underdosing of other systemic antibiotics	0-T36.8	0-T36
1	0-Poisoning by, adverse effect of and underdosing of other systemic antibiotics	0-T36.8X	0-T36.8
1	0-Poisoning by other systemic antibiotics, accidental (unintentional)	0-T36.8X1	0-T36.8X
1	0-Poisoning by other systemic antibiotics, intentional self-harm	0-T36.8X2	0-T36.8X
1	0-Poisoning by other systemic antibiotics, assault	0-T36.8X3	0-T36.8X
1	0-Poisoning by other systemic antibiotics, undetermined	0-T36.8X4	0-T36.8X
1	0-Adverse effect of other systemic antibiotics	0-T36.8X5	0-T36.8X
1	0-Underdosing of other systemic antibiotics	0-T36.8X6	0-T36.8X
1	0-Poisoning by, adverse effect of and underdosing of unspecified systemic antibiotic	0-T36.9	0-T36
1	0-Poisoning by unspecified systemic antibiotic, accidental (unintentional)	0-T36.91	0-T36.9
1	0-Poisoning by unspecified systemic antibiotic, intentional self-harm	0-T36.92	0-T36.9
1	0-Poisoning by unspecified systemic antibiotic, assault	0-T36.93	0-T36.9
1	0-Poisoning by unspecified systemic antibiotic, undetermined	0-T36.94	0-T36.9
1	0-Adverse effect of unspecified systemic antibiotic	0-T36.95	0-T36.9
1	0-Underdosing of unspecified systemic antibiotic	0-T36.96	0-T36.9
1	0-Poisoning by, adverse effect of and underdosing of other systemic anti-infectives and antiparasitics	0-T37	0-T36-T50
1	0-Poisoning by, adverse effect of and underdosing of sulfonamides	0-T37.0	0-T37
1	0-Poisoning by, adverse effect of and underdosing of sulfonamides	0-T37.0X	0-T37.0
1	0-Poisoning by sulfonamides, accidental (unintentional)	0-T37.0X1	0-T37.0X
1	0-Poisoning by sulfonamides, intentional self-harm	0-T37.0X2	0-T37.0X
1	0-Poisoning by sulfonamides, assault	0-T37.0X3	0-T37.0X
1	0-Poisoning by sulfonamides, undetermined	0-T37.0X4	0-T37.0X
1	0-Adverse effect of sulfonamides	0-T37.0X5	0-T37.0X
1	0-Underdosing of sulfonamides	0-T37.0X6	0-T37.0X
1	0-Poisoning by, adverse effect of and underdosing of antimycobacterial drugs	0-T37.1	0-T37
1	0-Poisoning by, adverse effect of and underdosing of antimycobacterial drugs	0-T37.1X	0-T37.1
1	0-Poisoning by antimycobacterial drugs, accidental (unintentional)	0-T37.1X1	0-T37.1X
1	0-Poisoning by antimycobacterial drugs, intentional self-harm	0-T37.1X2	0-T37.1X
1	0-Poisoning by antimycobacterial drugs, assault	0-T37.1X3	0-T37.1X
1	0-Poisoning by antimycobacterial drugs, undetermined	0-T37.1X4	0-T37.1X
1	0-Adverse effect of antimycobacterial drugs	0-T37.1X5	0-T37.1X
1	0-Underdosing of antimycobacterial drugs	0-T37.1X6	0-T37.1X
1	0-Poisoning by, adverse effect of and underdosing of antimalarials and drugs acting on other blood protozoa	0-T37.2	0-T37
1	0-Poisoning by, adverse effect of and underdosing of antimalarials and drugs acting on other blood protozoa	0-T37.2X	0-T37.2
1	0-Poisoning by antimalarials and drugs acting on other blood protozoa, accidental (unintentional)	0-T37.2X1	0-T37.2X
1	0-Poisoning by antimalarials and drugs acting on other blood protozoa, intentional self-harm	0-T37.2X2	0-T37.2X
1	0-Poisoning by antimalarials and drugs acting on other blood protozoa, assault	0-T37.2X3	0-T37.2X
1	0-Poisoning by antimalarials and drugs acting on other blood protozoa, undetermined	0-T37.2X4	0-T37.2X
1	0-Adverse effect of antimalarials and drugs acting on other blood protozoa	0-T37.2X5	0-T37.2X
1	0-Underdosing of antimalarials and drugs acting on other blood protozoa	0-T37.2X6	0-T37.2X
1	0-Poisoning by, adverse effect of and underdosing of other antiprotozoal drugs	0-T37.3	0-T37
1	0-Poisoning by, adverse effect of and underdosing of other antiprotozoal drugs	0-T37.3X	0-T37.3
1	0-Poisoning by other antiprotozoal drugs, accidental (unintentional)	0-T37.3X1	0-T37.3X
1	0-Poisoning by other antiprotozoal drugs, intentional self-harm	0-T37.3X2	0-T37.3X
1	0-Poisoning by other antiprotozoal drugs, assault	0-T37.3X3	0-T37.3X
1	0-Poisoning by other antiprotozoal drugs, undetermined	0-T37.3X4	0-T37.3X
1	0-Adverse effect of other antiprotozoal drugs	0-T37.3X5	0-T37.3X
1	0-Underdosing of other antiprotozoal drugs	0-T37.3X6	0-T37.3X
1	0-Poisoning by, adverse effect of and underdosing of anthelminthics	0-T37.4	0-T37
1	0-Poisoning by, adverse effect of and underdosing of anthelminthics	0-T37.4X	0-T37.4
1	0-Poisoning by anthelminthics, accidental (unintentional)	0-T37.4X1	0-T37.4X
1	0-Poisoning by anthelminthics, intentional self-harm	0-T37.4X2	0-T37.4X
1	0-Poisoning by anthelminthics, assault	0-T37.4X3	0-T37.4X
1	0-Poisoning by anthelminthics, undetermined	0-T37.4X4	0-T37.4X
1	0-Adverse effect of anthelminthics	0-T37.4X5	0-T37.4X
1	0-Underdosing of anthelminthics	0-T37.4X6	0-T37.4X
1	0-Poisoning by, adverse effect of and underdosing of antiviral drugs	0-T37.5	0-T37
1	0-Poisoning by, adverse effect of and underdosing of antiviral drugs	0-T37.5X	0-T37.5
1	0-Poisoning by antiviral drugs, accidental (unintentional)	0-T37.5X1	0-T37.5X
1	0-Poisoning by antiviral drugs, intentional self-harm	0-T37.5X2	0-T37.5X
1	0-Poisoning by antiviral drugs, assault	0-T37.5X3	0-T37.5X
1	0-Poisoning by antiviral drugs, undetermined	0-T37.5X4	0-T37.5X
1	0-Adverse effect of antiviral drugs	0-T37.5X5	0-T37.5X
1	0-Underdosing of antiviral drugs	0-T37.5X6	0-T37.5X
1	0-Poisoning by, adverse effect of and underdosing of other specified systemic anti-infectives and antiparasitics	0-T37.8	0-T37
1	0-Poisoning by, adverse effect of and underdosing of other specified systemic anti-infectives and antiparasitics	0-T37.8X	0-T37.8
1	0-Poisoning by other specified systemic anti-infectives and antiparasitics, accidental (unintentional)	0-T37.8X1	0-T37.8X
1	0-Poisoning by other specified systemic anti-infectives and antiparasitics, intentional self-harm	0-T37.8X2	0-T37.8X
1	0-Poisoning by other specified systemic anti-infectives and antiparasitics, assault	0-T37.8X3	0-T37.8X
1	0-Poisoning by other specified systemic anti-infectives and antiparasitics, undetermined	0-T37.8X4	0-T37.8X
1	0-Adverse effect of other specified systemic anti-infectives and antiparasitics	0-T37.8X5	0-T37.8X
1	0-Underdosing of other specified systemic anti-infectives and antiparasitics	0-T37.8X6	0-T37.8X
1	0-Poisoning by, adverse effect of and underdosing of unspecified systemic anti-infective and antiparasitics	0-T37.9	0-T37
1	0-Poisoning by unspecified systemic anti-infective and antiparasitics, accidental (unintentional)	0-T37.91	0-T37.9
1	0-Poisoning by unspecified systemic anti-infective and antiparasitics, intentional self-harm	0-T37.92	0-T37.9
1	0-Poisoning by unspecified systemic anti-infective and antiparasitics, assault	0-T37.93	0-T37.9
1	0-Poisoning by unspecified systemic anti-infective and antiparasitics, undetermined	0-T37.94	0-T37.9
1	0-Adverse effect of unspecified systemic anti-infective and antiparasitic	0-T37.95	0-T37.9
1	0-Underdosing of unspecified systemic anti-infectives and antiparasitics	0-T37.96	0-T37.9
1	0-Poisoning by, adverse effect of and underdosing of hormones and their synthetic substitutes and antagonists, not elsewhere classified	0-T38	0-T36-T50
1	0-Poisoning by, adverse effect of and underdosing of glucocorticoids and synthetic analogues	0-T38.0	0-T38
1	0-Poisoning by, adverse effect of and underdosing of glucocorticoids and synthetic analogues	0-T38.0X	0-T38.0
1	0-Poisoning by glucocorticoids and synthetic analogues, accidental (unintentional)	0-T38.0X1	0-T38.0X
1	0-Poisoning by glucocorticoids and synthetic analogues, intentional self-harm	0-T38.0X2	0-T38.0X
1	0-Poisoning by glucocorticoids and synthetic analogues, assault	0-T38.0X3	0-T38.0X
1	0-Poisoning by glucocorticoids and synthetic analogues, undetermined	0-T38.0X4	0-T38.0X
1	0-Adverse effect of glucocorticoids and synthetic analogues	0-T38.0X5	0-T38.0X
1	0-Underdosing of glucocorticoids and synthetic analogues	0-T38.0X6	0-T38.0X
1	0-Poisoning by, adverse effect of and underdosing of thyroid hormones and substitutes	0-T38.1	0-T38
1	0-Poisoning by, adverse effect of and underdosing of thyroid hormones and substitutes	0-T38.1X	0-T38.1
1	0-Poisoning by thyroid hormones and substitutes, accidental (unintentional)	0-T38.1X1	0-T38.1X
1	0-Poisoning by thyroid hormones and substitutes, intentional self-harm	0-T38.1X2	0-T38.1X
1	0-Poisoning by thyroid hormones and substitutes, assault	0-T38.1X3	0-T38.1X
1	0-Poisoning by thyroid hormones and substitutes, undetermined	0-T38.1X4	0-T38.1X
1	0-Adverse effect of thyroid hormones and substitutes	0-T38.1X5	0-T38.1X
1	0-Underdosing of thyroid hormones and substitutes	0-T38.1X6	0-T38.1X
1	0-Poisoning by, adverse effect of and underdosing of antithyroid drugs	0-T38.2	0-T38
1	0-Poisoning by, adverse effect of and underdosing of antithyroid drugs	0-T38.2X	0-T38.2
1	0-Poisoning by antithyroid drugs, accidental (unintentional)	0-T38.2X1	0-T38.2X
1	0-Poisoning by antithyroid drugs, intentional self-harm	0-T38.2X2	0-T38.2X
1	0-Poisoning by antithyroid drugs, assault	0-T38.2X3	0-T38.2X
1	0-Poisoning by antithyroid drugs, undetermined	0-T38.2X4	0-T38.2X
1	0-Adverse effect of antithyroid drugs	0-T38.2X5	0-T38.2X
1	0-Underdosing of antithyroid drugs	0-T38.2X6	0-T38.2X
1	0-Poisoning by, adverse effect of and underdosing of insulin and oral hypoglycemic [antidiabetic] drugs	0-T38.3	0-T38
1	0-Poisoning by, adverse effect of and underdosing of insulin and oral hypoglycemic [antidiabetic] drugs	0-T38.3X	0-T38.3
1	0-Poisoning by insulin and oral hypoglycemic [antidiabetic] drugs, accidental (unintentional)	0-T38.3X1	0-T38.3X
1	0-Poisoning by insulin and oral hypoglycemic [antidiabetic] drugs, intentional self-harm	0-T38.3X2	0-T38.3X
1	0-Poisoning by insulin and oral hypoglycemic [antidiabetic] drugs, assault	0-T38.3X3	0-T38.3X
1	0-Poisoning by insulin and oral hypoglycemic [antidiabetic] drugs, undetermined	0-T38.3X4	0-T38.3X
1	0-Adverse effect of insulin and oral hypoglycemic [antidiabetic] drugs	0-T38.3X5	0-T38.3X
1	0-Underdosing of insulin and oral hypoglycemic [antidiabetic] drugs	0-T38.3X6	0-T38.3X
1	0-Poisoning by, adverse effect of and underdosing of oral contraceptives	0-T38.4	0-T38
1	0-Poisoning by, adverse effect of and underdosing of oral contraceptives	0-T38.4X	0-T38.4
1	0-Poisoning by oral contraceptives, accidental (unintentional)	0-T38.4X1	0-T38.4X
1	0-Poisoning by oral contraceptives, intentional self-harm	0-T38.4X2	0-T38.4X
1	0-Poisoning by oral contraceptives, assault	0-T38.4X3	0-T38.4X
1	0-Poisoning by oral contraceptives, undetermined	0-T38.4X4	0-T38.4X
1	0-Adverse effect of oral contraceptives	0-T38.4X5	0-T38.4X
1	0-Underdosing of oral contraceptives	0-T38.4X6	0-T38.4X
1	0-Poisoning by, adverse effect of and underdosing of other estrogens and progestogens	0-T38.5	0-T38
1	0-Poisoning by, adverse effect of and underdosing of other estrogens and progestogens	0-T38.5X	0-T38.5
1	0-Poisoning by other estrogens and progestogens, accidental (unintentional)	0-T38.5X1	0-T38.5X
1	0-Poisoning by other estrogens and progestogens, intentional self-harm	0-T38.5X2	0-T38.5X
1	0-Poisoning by other estrogens and progestogens, assault	0-T38.5X3	0-T38.5X
1	0-Poisoning by other estrogens and progestogens, undetermined	0-T38.5X4	0-T38.5X
1	0-Adverse effect of other estrogens and progestogens	0-T38.5X5	0-T38.5X
1	0-Underdosing of other estrogens and progestogens	0-T38.5X6	0-T38.5X
1	0-Poisoning by, adverse effect of and underdosing of antigonadotrophins, antiestrogens, antiandrogens, not elsewhere classified	0-T38.6	0-T38
1	0-Poisoning by, adverse effect of and underdosing of antigonadotrophins, antiestrogens, antiandrogens, not elsewhere classified	0-T38.6X	0-T38.6
1	0-Poisoning by antigonadotrophins, antiestrogens, antiandrogens, not elsewhere classified, accidental (unintentional)	0-T38.6X1	0-T38.6X
1	0-Poisoning by antigonadotrophins, antiestrogens, antiandrogens, not elsewhere classified, intentional self-harm	0-T38.6X2	0-T38.6X
1	0-Poisoning by antigonadotrophins, antiestrogens, antiandrogens, not elsewhere classified, assault	0-T38.6X3	0-T38.6X
1	0-Poisoning by antigonadotrophins, antiestrogens, antiandrogens, not elsewhere classified, undetermined	0-T38.6X4	0-T38.6X
1	0-Adverse effect of antigonadotrophins, antiestrogens, antiandrogens, not elsewhere classified	0-T38.6X5	0-T38.6X
1	0-Underdosing of antigonadotrophins, antiestrogens, antiandrogens, not elsewhere classified	0-T38.6X6	0-T38.6X
1	0-Poisoning by, adverse effect of and underdosing of androgens and anabolic congeners	0-T38.7	0-T38
1	0-Poisoning by, adverse effect of and underdosing of androgens and anabolic congeners	0-T38.7X	0-T38.7
1	0-Poisoning by androgens and anabolic congeners, accidental (unintentional)	0-T38.7X1	0-T38.7X
1	0-Poisoning by androgens and anabolic congeners, intentional self-harm	0-T38.7X2	0-T38.7X
1	0-Poisoning by androgens and anabolic congeners, assault	0-T38.7X3	0-T38.7X
1	0-Poisoning by androgens and anabolic congeners, undetermined	0-T38.7X4	0-T38.7X
1	0-Adverse effect of androgens and anabolic congeners	0-T38.7X5	0-T38.7X
1	0-Underdosing of androgens and anabolic congeners	0-T38.7X6	0-T38.7X
1	0-Poisoning by, adverse effect of and underdosing of other and unspecified hormones and synthetic substitutes	0-T38.8	0-T38
1	0-Poisoning by, adverse effect of and underdosing of unspecified hormones and synthetic substitutes	0-T38.80	0-T38.8
1	0-Poisoning by unspecified hormones and synthetic substitutes, accidental (unintentional)	0-T38.801	0-T38.80
1	0-Poisoning by unspecified hormones and synthetic substitutes, intentional self-harm	0-T38.802	0-T38.80
1	0-Poisoning by unspecified hormones and synthetic substitutes, assault	0-T38.803	0-T38.80
1	0-Poisoning by unspecified hormones and synthetic substitutes, undetermined	0-T38.804	0-T38.80
1	0-Adverse effect of unspecified hormones and synthetic substitutes	0-T38.805	0-T38.80
1	0-Underdosing of unspecified hormones and synthetic substitutes	0-T38.806	0-T38.80
1	0-Poisoning by, adverse effect of and underdosing of anterior pituitary [adenohypophyseal] hormones	0-T38.81	0-T38.8
1	0-Poisoning by anterior pituitary [adenohypophyseal] hormones, accidental (unintentional)	0-T38.811	0-T38.81
1	0-Poisoning by anterior pituitary [adenohypophyseal] hormones, intentional self-harm	0-T38.812	0-T38.81
1	0-Poisoning by anterior pituitary [adenohypophyseal] hormones, assault	0-T38.813	0-T38.81
1	0-Poisoning by anterior pituitary [adenohypophyseal] hormones, undetermined	0-T38.814	0-T38.81
1	0-Adverse effect of anterior pituitary [adenohypophyseal] hormones	0-T38.815	0-T38.81
1	0-Underdosing of anterior pituitary [adenohypophyseal] hormones	0-T38.816	0-T38.81
1	0-Poisoning by, adverse effect of and underdosing of other hormones and synthetic substitutes	0-T38.89	0-T38.8
1	0-Poisoning by other hormones and synthetic substitutes, accidental (unintentional)	0-T38.891	0-T38.89
1	0-Poisoning by other hormones and synthetic substitutes, intentional self-harm	0-T38.892	0-T38.89
1	0-Poisoning by other hormones and synthetic substitutes, assault	0-T38.893	0-T38.89
1	0-Poisoning by other hormones and synthetic substitutes, undetermined	0-T38.894	0-T38.89
1	0-Adverse effect of other hormones and synthetic substitutes	0-T38.895	0-T38.89
1	0-Underdosing of other hormones and synthetic substitutes	0-T38.896	0-T38.89
1	0-Poisoning by, adverse effect of and underdosing of other and unspecified hormone antagonists	0-T38.9	0-T38
1	0-Poisoning by, adverse effect of and underdosing of unspecified hormone antagonists	0-T38.90	0-T38.9
1	0-Poisoning by unspecified hormone antagonists, accidental (unintentional)	0-T38.901	0-T38.90
1	0-Poisoning by unspecified hormone antagonists, intentional self-harm	0-T38.902	0-T38.90
1	0-Poisoning by unspecified hormone antagonists, assault	0-T38.903	0-T38.90
1	0-Poisoning by unspecified hormone antagonists, undetermined	0-T38.904	0-T38.90
1	0-Adverse effect of unspecified hormone antagonists	0-T38.905	0-T38.90
1	0-Underdosing of unspecified hormone antagonists	0-T38.906	0-T38.90
1	0-Poisoning by, adverse effect of and underdosing of other hormone antagonists	0-T38.99	0-T38.9
1	0-Poisoning by other hormone antagonists, accidental (unintentional)	0-T38.991	0-T38.99
1	0-Poisoning by other hormone antagonists, intentional self-harm	0-T38.992	0-T38.99
1	0-Poisoning by other hormone antagonists, assault	0-T38.993	0-T38.99
1	0-Poisoning by other hormone antagonists, undetermined	0-T38.994	0-T38.99
1	0-Adverse effect of other hormone antagonists	0-T38.995	0-T38.99
1	0-Underdosing of other hormone antagonists	0-T38.996	0-T38.99
1	0-Poisoning by, adverse effect of and underdosing of nonopioid analgesics, antipyretics and antirheumatics	0-T39	0-T36-T50
1	0-Poisoning by, adverse effect of and underdosing of salicylates	0-T39.0	0-T39
1	0-Poisoning by, adverse effect of and underdosing of aspirin	0-T39.01	0-T39.0
1	0-Poisoning by aspirin, accidental (unintentional)	0-T39.011	0-T39.01
1	0-Poisoning by aspirin, intentional self-harm	0-T39.012	0-T39.01
1	0-Poisoning by aspirin, assault	0-T39.013	0-T39.01
1	0-Poisoning by aspirin, undetermined	0-T39.014	0-T39.01
1	0-Adverse effect of aspirin	0-T39.015	0-T39.01
1	0-Underdosing of aspirin	0-T39.016	0-T39.01
1	0-Poisoning by, adverse effect of and underdosing of other salicylates	0-T39.09	0-T39.0
1	0-Poisoning by salicylates, accidental (unintentional)	0-T39.091	0-T39.09
1	0-Poisoning by salicylates, intentional self-harm	0-T39.092	0-T39.09
1	0-Poisoning by salicylates, assault	0-T39.093	0-T39.09
1	0-Poisoning by salicylates, undetermined	0-T39.094	0-T39.09
1	0-Adverse effect of salicylates	0-T39.095	0-T39.09
1	0-Underdosing of salicylates	0-T39.096	0-T39.09
1	0-Poisoning by, adverse effect of and underdosing of 4-Aminophenol derivatives	0-T39.1	0-T39
1	0-Poisoning by, adverse effect of and underdosing of 4-Aminophenol derivatives	0-T39.1X	0-T39.1
1	0-Poisoning by 4-Aminophenol derivatives, accidental (unintentional)	0-T39.1X1	0-T39.1X
1	0-Poisoning by 4-Aminophenol derivatives, intentional self-harm	0-T39.1X2	0-T39.1X
1	0-Poisoning by 4-Aminophenol derivatives, assault	0-T39.1X3	0-T39.1X
1	0-Poisoning by 4-Aminophenol derivatives, undetermined	0-T39.1X4	0-T39.1X
1	0-Adverse effect of 4-Aminophenol derivatives	0-T39.1X5	0-T39.1X
1	0-Underdosing of 4-Aminophenol derivatives	0-T39.1X6	0-T39.1X
1	0-Poisoning by, adverse effect of and underdosing of pyrazolone derivatives	0-T39.2	0-T39
1	0-Poisoning by, adverse effect of and underdosing of pyrazolone derivatives	0-T39.2X	0-T39.2
1	0-Poisoning by pyrazolone derivatives, accidental (unintentional)	0-T39.2X1	0-T39.2X
1	0-Poisoning by pyrazolone derivatives, intentional self-harm	0-T39.2X2	0-T39.2X
1	0-Poisoning by pyrazolone derivatives, assault	0-T39.2X3	0-T39.2X
1	0-Poisoning by pyrazolone derivatives, undetermined	0-T39.2X4	0-T39.2X
1	0-Adverse effect of pyrazolone derivatives	0-T39.2X5	0-T39.2X
1	0-Underdosing of pyrazolone derivatives	0-T39.2X6	0-T39.2X
1	0-Poisoning by, adverse effect of and underdosing of other nonsteroidal anti-inflammatory drugs [NSAID]	0-T39.3	0-T39
1	0-Poisoning by, adverse effect of and underdosing of propionic acid derivatives	0-T39.31	0-T39.3
1	0-Poisoning by propionic acid derivatives, accidental (unintentional)	0-T39.311	0-T39.31
1	0-Poisoning by propionic acid derivatives, intentional self-harm	0-T39.312	0-T39.31
1	0-Poisoning by propionic acid derivatives, assault	0-T39.313	0-T39.31
1	0-Poisoning by propionic acid derivatives, undetermined	0-T39.314	0-T39.31
1	0-Adverse effect of propionic acid derivatives	0-T39.315	0-T39.31
1	0-Underdosing of propionic acid derivatives	0-T39.316	0-T39.31
1	0-Poisoning by, adverse effect of and underdosing of other nonsteroidal anti-inflammatory drugs [NSAID]	0-T39.39	0-T39.3
1	0-Poisoning by other nonsteroidal anti-inflammatory drugs [NSAID], accidental (unintentional)	0-T39.391	0-T39.39
1	0-Poisoning by other nonsteroidal anti-inflammatory drugs [NSAID], intentional self-harm	0-T39.392	0-T39.39
1	0-Poisoning by other nonsteroidal anti-inflammatory drugs [NSAID], assault	0-T39.393	0-T39.39
1	0-Poisoning by other nonsteroidal anti-inflammatory drugs [NSAID], undetermined	0-T39.394	0-T39.39
1	0-Adverse effect of other nonsteroidal anti-inflammatory drugs [NSAID]	0-T39.395	0-T39.39
1	0-Underdosing of other nonsteroidal anti-inflammatory drugs [NSAID]	0-T39.396	0-T39.39
1	0-Poisoning by, adverse effect of and underdosing of antirheumatics, not elsewhere classified	0-T39.4	0-T39
1	0-Poisoning by, adverse effect of and underdosing of antirheumatics, not elsewhere classified	0-T39.4X	0-T39.4
1	0-Poisoning by antirheumatics, not elsewhere classified, accidental (unintentional)	0-T39.4X1	0-T39.4X
1	0-Poisoning by antirheumatics, not elsewhere classified, intentional self-harm	0-T39.4X2	0-T39.4X
1	0-Poisoning by antirheumatics, not elsewhere classified, assault	0-T39.4X3	0-T39.4X
1	0-Poisoning by antirheumatics, not elsewhere classified, undetermined	0-T39.4X4	0-T39.4X
1	0-Adverse effect of antirheumatics, not elsewhere classified	0-T39.4X5	0-T39.4X
1	0-Underdosing of antirheumatics, not elsewhere classified	0-T39.4X6	0-T39.4X
1	0-Poisoning by, adverse effect of and underdosing of other nonopioid analgesics and antipyretics, not elsewhere classified	0-T39.8	0-T39
1	0-Poisoning by, adverse effect of and underdosing of other nonopioid analgesics and antipyretics, not elsewhere classified	0-T39.8X	0-T39.8
1	0-Poisoning by other nonopioid analgesics and antipyretics, not elsewhere classified, accidental (unintentional)	0-T39.8X1	0-T39.8X
1	0-Poisoning by other nonopioid analgesics and antipyretics, not elsewhere classified, intentional self-harm	0-T39.8X2	0-T39.8X
1	0-Poisoning by other nonopioid analgesics and antipyretics, not elsewhere classified, assault	0-T39.8X3	0-T39.8X
1	0-Poisoning by other nonopioid analgesics and antipyretics, not elsewhere classified, undetermined	0-T39.8X4	0-T39.8X
1	0-Adverse effect of other nonopioid analgesics and antipyretics, not elsewhere classified	0-T39.8X5	0-T39.8X
1	0-Underdosing of other nonopioid analgesics and antipyretics, not elsewhere classified	0-T39.8X6	0-T39.8X
1	0-Poisoning by, adverse effect of and underdosing of unspecified nonopioid analgesic, antipyretic and antirheumatic	0-T39.9	0-T39
1	0-Poisoning by unspecified nonopioid analgesic, antipyretic and antirheumatic, accidental (unintentional)	0-T39.91	0-T39.9
1	0-Poisoning by unspecified nonopioid analgesic, antipyretic and antirheumatic, intentional self-harm	0-T39.92	0-T39.9
1	0-Poisoning by unspecified nonopioid analgesic, antipyretic and antirheumatic, assault	0-T39.93	0-T39.9
1	0-Poisoning by unspecified nonopioid analgesic, antipyretic and antirheumatic, undetermined	0-T39.94	0-T39.9
1	0-Adverse effect of unspecified nonopioid analgesic, antipyretic and antirheumatic	0-T39.95	0-T39.9
1	0-Underdosing of unspecified nonopioid analgesic, antipyretic and antirheumatic	0-T39.96	0-T39.9
1	0-Poisoning by, adverse effect of and underdosing of narcotics and psychodysleptics [hallucinogens]	0-T40	0-T36-T50
1	0-Poisoning by, adverse effect of and underdosing of opium	0-T40.0	0-T40
1	0-Poisoning by, adverse effect of and underdosing of opium	0-T40.0X	0-T40.0
1	0-Poisoning by opium, accidental (unintentional)	0-T40.0X1	0-T40.0X
1	0-Poisoning by opium, intentional self-harm	0-T40.0X2	0-T40.0X
1	0-Poisoning by opium, assault	0-T40.0X3	0-T40.0X
1	0-Poisoning by opium, undetermined	0-T40.0X4	0-T40.0X
1	0-Adverse effect of opium	0-T40.0X5	0-T40.0X
1	0-Underdosing of opium	0-T40.0X6	0-T40.0X
1	0-Poisoning by and adverse effect of heroin	0-T40.1	0-T40
1	0-Poisoning by and adverse effect of heroin	0-T40.1X	0-T40.1
1	0-Poisoning by heroin, accidental (unintentional)	0-T40.1X1	0-T40.1X
1	0-Poisoning by heroin, intentional self-harm	0-T40.1X2	0-T40.1X
1	0-Poisoning by heroin, assault	0-T40.1X3	0-T40.1X
1	0-Poisoning by heroin, undetermined	0-T40.1X4	0-T40.1X
1	0-Poisoning by, adverse effect of and underdosing of other opioids	0-T40.2	0-T40
1	0-Poisoning by, adverse effect of and underdosing of other opioids	0-T40.2X	0-T40.2
1	0-Poisoning by other opioids, accidental (unintentional)	0-T40.2X1	0-T40.2X
1	0-Poisoning by other opioids, intentional self-harm	0-T40.2X2	0-T40.2X
1	0-Poisoning by other opioids, assault	0-T40.2X3	0-T40.2X
1	0-Poisoning by other opioids, undetermined	0-T40.2X4	0-T40.2X
1	0-Adverse effect of other opioids	0-T40.2X5	0-T40.2X
1	0-Underdosing of other opioids	0-T40.2X6	0-T40.2X
1	0-Poisoning by, adverse effect of and underdosing of methadone	0-T40.3	0-T40
1	0-Poisoning by, adverse effect of and underdosing of methadone	0-T40.3X	0-T40.3
1	0-Poisoning by methadone, accidental (unintentional)	0-T40.3X1	0-T40.3X
1	0-Poisoning by methadone, intentional self-harm	0-T40.3X2	0-T40.3X
1	0-Poisoning by methadone, assault	0-T40.3X3	0-T40.3X
1	0-Poisoning by methadone, undetermined	0-T40.3X4	0-T40.3X
1	0-Adverse effect of methadone	0-T40.3X5	0-T40.3X
1	0-Underdosing of methadone	0-T40.3X6	0-T40.3X
1	0-Poisoning by, adverse effect of and underdosing of other synthetic narcotics	0-T40.4	0-T40
1	0-Poisoning by, adverse effect of and underdosing of fentanyl or fentanyl analogs	0-T40.41	0-T40.4
1	0-Poisoning by fentanyl or fentanyl analogs, accidental (unintentional)	0-T40.411	0-T40.41
1	0-Poisoning by fentanyl or fentanyl analogs, intentional self-harm	0-T40.412	0-T40.41
1	0-Poisoning by fentanyl or fentanyl analogs, assault	0-T40.413	0-T40.41
1	0-Poisoning by fentanyl or fentanyl analogs, undetermined	0-T40.414	0-T40.41
1	0-Adverse effect of fentanyl or fentanyl analogs	0-T40.415	0-T40.41
1	0-Underdosing of fentanyl or fentanyl analogs	0-T40.416	0-T40.41
1	0-Poisoning by, adverse effect of and underdosing of tramadol	0-T40.42	0-T40.4
1	0-Poisoning by tramadol, accidental (unintentional)	0-T40.421	0-T40.42
1	0-Poisoning by tramadol, intentional self-harm	0-T40.422	0-T40.42
1	0-Poisoning by tramadol, assault	0-T40.423	0-T40.42
1	0-Poisoning by tramadol, undetermined	0-T40.424	0-T40.42
1	0-Adverse effect of tramadol	0-T40.425	0-T40.42
1	0-Underdosing of tramadol	0-T40.426	0-T40.42
1	0-Poisoning by, adverse effect of and underdosing of other synthetic narcotics	0-T40.49	0-T40.4
1	0-Poisoning by other synthetic narcotics, accidental (unintentional)	0-T40.491	0-T40.49
1	0-Poisoning by other synthetic narcotics, intentional self-harm	0-T40.492	0-T40.49
1	0-Poisoning by other synthetic narcotics, assault	0-T40.493	0-T40.49
1	0-Poisoning by other synthetic narcotics, undetermined	0-T40.494	0-T40.49
1	0-Adverse effect of other synthetic narcotics	0-T40.495	0-T40.49
1	0-Underdosing of other synthetic narcotics	0-T40.496	0-T40.49
1	0-Poisoning by, adverse effect of and underdosing of cocaine	0-T40.5	0-T40
1	0-Poisoning by, adverse effect of and underdosing of cocaine	0-T40.5X	0-T40.5
1	0-Poisoning by cocaine, accidental (unintentional)	0-T40.5X1	0-T40.5X
1	0-Poisoning by cocaine, intentional self-harm	0-T40.5X2	0-T40.5X
1	0-Poisoning by cocaine, assault	0-T40.5X3	0-T40.5X
1	0-Poisoning by cocaine, undetermined	0-T40.5X4	0-T40.5X
1	0-Adverse effect of cocaine	0-T40.5X5	0-T40.5X
1	0-Underdosing of cocaine	0-T40.5X6	0-T40.5X
1	0-Poisoning by, adverse effect of and underdosing of other and unspecified narcotics	0-T40.6	0-T40
1	0-Poisoning by, adverse effect of and underdosing of unspecified narcotics	0-T40.60	0-T40.6
1	0-Poisoning by unspecified narcotics, accidental (unintentional)	0-T40.601	0-T40.60
1	0-Poisoning by unspecified narcotics, intentional self-harm	0-T40.602	0-T40.60
1	0-Poisoning by unspecified narcotics, assault	0-T40.603	0-T40.60
1	0-Poisoning by unspecified narcotics, undetermined	0-T40.604	0-T40.60
1	0-Adverse effect of unspecified narcotics	0-T40.605	0-T40.60
1	0-Underdosing of unspecified narcotics	0-T40.606	0-T40.60
1	0-Poisoning by, adverse effect of and underdosing of other narcotics	0-T40.69	0-T40.6
1	0-Poisoning by other narcotics, accidental (unintentional)	0-T40.691	0-T40.69
1	0-Poisoning by other narcotics, intentional self-harm	0-T40.692	0-T40.69
1	0-Poisoning by other narcotics, assault	0-T40.693	0-T40.69
1	0-Poisoning by other narcotics, undetermined	0-T40.694	0-T40.69
1	0-Adverse effect of other narcotics	0-T40.695	0-T40.69
1	0-Underdosing of other narcotics	0-T40.696	0-T40.69
1	0-Poisoning by, adverse effect of and underdosing of cannabis (derivatives)	0-T40.7	0-T40
1	0-Poisoning by, adverse effect of and underdosing of cannabis (derivatives)	0-T40.71	0-T40.7
1	0-Poisoning by cannabis, accidental (unintentional)	0-T40.711	0-T40.71
1	0-Poisoning by cannabis, intentional self-harm	0-T40.712	0-T40.71
1	0-Poisoning by cannabis, assault	0-T40.713	0-T40.71
1	0-Poisoning by cannabis, undetermined	0-T40.714	0-T40.71
1	0-Adverse effect of cannabis	0-T40.715	0-T40.71
1	0-Underdosing of cannabis	0-T40.716	0-T40.71
1	0-Poisoning by, adverse effect of and underdosing of synthetic cannabinoids	0-T40.72	0-T40.7
1	0-Poisoning by synthetic cannabinoids, accidental (unintentional)	0-T40.721	0-T40.72
1	0-Poisoning by synthetic cannabinoids, intentional self-harm	0-T40.722	0-T40.72
1	0-Poisoning by synthetic cannabinoids, assault	0-T40.723	0-T40.72
1	0-Poisoning by synthetic cannabinoids, undetermined	0-T40.724	0-T40.72
1	0-Adverse effect of synthetic cannabinoids	0-T40.725	0-T40.72
1	0-Underdosing of synthetic cannabinoids	0-T40.726	0-T40.72
1	0-Poisoning by and adverse effect of lysergide [LSD]	0-T40.8	0-T40
1	0-Poisoning by and adverse effect of lysergide [LSD]	0-T40.8X	0-T40.8
1	0-Poisoning by lysergide [LSD], accidental (unintentional)	0-T40.8X1	0-T40.8X
1	0-Poisoning by lysergide [LSD], intentional self-harm	0-T40.8X2	0-T40.8X
1	0-Poisoning by lysergide [LSD], assault	0-T40.8X3	0-T40.8X
1	0-Poisoning by lysergide [LSD], undetermined	0-T40.8X4	0-T40.8X
1	0-Poisoning by, adverse effect of and underdosing of other and unspecified psychodysleptics [hallucinogens]	0-T40.9	0-T40
1	0-Poisoning by, adverse effect of and underdosing of unspecified psychodysleptics [hallucinogens]	0-T40.90	0-T40.9
1	0-Poisoning by unspecified psychodysleptics [hallucinogens], accidental (unintentional)	0-T40.901	0-T40.90
1	0-Poisoning by unspecified psychodysleptics [hallucinogens], intentional self-harm	0-T40.902	0-T40.90
1	0-Poisoning by unspecified psychodysleptics [hallucinogens], assault	0-T40.903	0-T40.90
1	0-Poisoning by unspecified psychodysleptics [hallucinogens], undetermined	0-T40.904	0-T40.90
1	0-Adverse effect of unspecified psychodysleptics [hallucinogens]	0-T40.905	0-T40.90
1	0-Underdosing of unspecified psychodysleptics [hallucinogens]	0-T40.906	0-T40.90
1	0-Poisoning by, adverse effect of and underdosing of other psychodysleptics [hallucinogens]	0-T40.99	0-T40.9
1	0-Poisoning by other psychodysleptics [hallucinogens], accidental (unintentional)	0-T40.991	0-T40.99
1	0-Poisoning by other psychodysleptics [hallucinogens], intentional self-harm	0-T40.992	0-T40.99
1	0-Poisoning by other psychodysleptics [hallucinogens], assault	0-T40.993	0-T40.99
1	0-Poisoning by other psychodysleptics [hallucinogens], undetermined	0-T40.994	0-T40.99
1	0-Adverse effect of other psychodysleptics [hallucinogens]	0-T40.995	0-T40.99
1	0-Underdosing of other psychodysleptics [hallucinogens]	0-T40.996	0-T40.99
1	0-Poisoning by, adverse effect of and underdosing of anesthetics and therapeutic gases	0-T41	0-T36-T50
1	0-Poisoning by, adverse effect of and underdosing of inhaled anesthetics	0-T41.0	0-T41
1	0-Poisoning by, adverse effect of and underdosing of inhaled anesthetics	0-T41.0X	0-T41.0
1	0-Poisoning by inhaled anesthetics, accidental (unintentional)	0-T41.0X1	0-T41.0X
1	0-Poisoning by inhaled anesthetics, intentional self-harm	0-T41.0X2	0-T41.0X
1	0-Poisoning by inhaled anesthetics, assault	0-T41.0X3	0-T41.0X
1	0-Poisoning by inhaled anesthetics, undetermined	0-T41.0X4	0-T41.0X
1	0-Adverse effect of inhaled anesthetics	0-T41.0X5	0-T41.0X
1	0-Underdosing of inhaled anesthetics	0-T41.0X6	0-T41.0X
1	0-Poisoning by, adverse effect of and underdosing of intravenous anesthetics	0-T41.1	0-T41
1	0-Poisoning by, adverse effect of and underdosing of intravenous anesthetics	0-T41.1X	0-T41.1
1	0-Poisoning by intravenous anesthetics, accidental (unintentional)	0-T41.1X1	0-T41.1X
1	0-Poisoning by intravenous anesthetics, intentional self-harm	0-T41.1X2	0-T41.1X
1	0-Poisoning by intravenous anesthetics, assault	0-T41.1X3	0-T41.1X
1	0-Poisoning by intravenous anesthetics, undetermined	0-T41.1X4	0-T41.1X
1	0-Adverse effect of intravenous anesthetics	0-T41.1X5	0-T41.1X
1	0-Underdosing of intravenous anesthetics	0-T41.1X6	0-T41.1X
1	0-Poisoning by, adverse effect of and underdosing of other and unspecified general anesthetics	0-T41.2	0-T41
1	0-Poisoning by, adverse effect of and underdosing of unspecified general anesthetics	0-T41.20	0-T41.2
1	0-Poisoning by unspecified general anesthetics, accidental (unintentional)	0-T41.201	0-T41.20
1	0-Poisoning by unspecified general anesthetics, intentional self-harm	0-T41.202	0-T41.20
1	0-Poisoning by unspecified general anesthetics, assault	0-T41.203	0-T41.20
1	0-Poisoning by unspecified general anesthetics, undetermined	0-T41.204	0-T41.20
1	0-Adverse effect of unspecified general anesthetics	0-T41.205	0-T41.20
1	0-Underdosing of unspecified general anesthetics	0-T41.206	0-T41.20
1	0-Poisoning by, adverse effect of and underdosing of other general anesthetics	0-T41.29	0-T41.2
1	0-Poisoning by other general anesthetics, accidental (unintentional)	0-T41.291	0-T41.29
1	0-Poisoning by other general anesthetics, intentional self-harm	0-T41.292	0-T41.29
1	0-Poisoning by other general anesthetics, assault	0-T41.293	0-T41.29
1	0-Poisoning by other general anesthetics, undetermined	0-T41.294	0-T41.29
1	0-Adverse effect of other general anesthetics	0-T41.295	0-T41.29
1	0-Underdosing of other general anesthetics	0-T41.296	0-T41.29
1	0-Poisoning by, adverse effect of and underdosing of local anesthetics	0-T41.3	0-T41
1	0-Poisoning by, adverse effect of and underdosing of local anesthetics	0-T41.3X	0-T41.3
1	0-Poisoning by local anesthetics, accidental (unintentional)	0-T41.3X1	0-T41.3X
1	0-Poisoning by local anesthetics, intentional self-harm	0-T41.3X2	0-T41.3X
1	0-Poisoning by local anesthetics, assault	0-T41.3X3	0-T41.3X
1	0-Poisoning by local anesthetics, undetermined	0-T41.3X4	0-T41.3X
1	0-Adverse effect of local anesthetics	0-T41.3X5	0-T41.3X
1	0-Underdosing of local anesthetics	0-T41.3X6	0-T41.3X
1	0-Poisoning by, adverse effect of and underdosing of unspecified anesthetic	0-T41.4	0-T41
1	0-Poisoning by unspecified anesthetic, accidental (unintentional)	0-T41.41	0-T41.4
1	0-Poisoning by unspecified anesthetic, intentional self-harm	0-T41.42	0-T41.4
1	0-Poisoning by unspecified anesthetic, assault	0-T41.43	0-T41.4
1	0-Poisoning by unspecified anesthetic, undetermined	0-T41.44	0-T41.4
1	0-Adverse effect of unspecified anesthetic	0-T41.45	0-T41.4
1	0-Underdosing of unspecified anesthetics	0-T41.46	0-T41.4
1	0-Poisoning by, adverse effect of and underdosing of therapeutic gases	0-T41.5	0-T41
1	0-Poisoning by, adverse effect of and underdosing of therapeutic gases	0-T41.5X	0-T41.5
1	0-Poisoning by therapeutic gases, accidental (unintentional)	0-T41.5X1	0-T41.5X
1	0-Poisoning by therapeutic gases, intentional self-harm	0-T41.5X2	0-T41.5X
1	0-Poisoning by therapeutic gases, assault	0-T41.5X3	0-T41.5X
1	0-Poisoning by therapeutic gases, undetermined	0-T41.5X4	0-T41.5X
1	0-Adverse effect of therapeutic gases	0-T41.5X5	0-T41.5X
1	0-Underdosing of therapeutic gases	0-T41.5X6	0-T41.5X
1	0-Poisoning by, adverse effect of and underdosing of antiepileptic, sedative- hypnotic and antiparkinsonism drugs	0-T42	0-T36-T50
1	0-Poisoning by, adverse effect of and underdosing of hydantoin derivatives	0-T42.0	0-T42
1	0-Poisoning by, adverse effect of and underdosing of hydantoin derivatives	0-T42.0X	0-T42.0
1	0-Poisoning by hydantoin derivatives, accidental (unintentional)	0-T42.0X1	0-T42.0X
1	0-Poisoning by hydantoin derivatives, intentional self-harm	0-T42.0X2	0-T42.0X
1	0-Poisoning by hydantoin derivatives, assault	0-T42.0X3	0-T42.0X
1	0-Poisoning by hydantoin derivatives, undetermined	0-T42.0X4	0-T42.0X
1	0-Adverse effect of hydantoin derivatives	0-T42.0X5	0-T42.0X
1	0-Underdosing of hydantoin derivatives	0-T42.0X6	0-T42.0X
1	0-Poisoning by, adverse effect of and underdosing of iminostilbenes	0-T42.1	0-T42
1	0-Poisoning by, adverse effect of and underdosing of iminostilbenes	0-T42.1X	0-T42.1
1	0-Poisoning by iminostilbenes, accidental (unintentional)	0-T42.1X1	0-T42.1X
1	0-Poisoning by iminostilbenes, intentional self-harm	0-T42.1X2	0-T42.1X
1	0-Poisoning by iminostilbenes, assault	0-T42.1X3	0-T42.1X
1	0-Poisoning by iminostilbenes, undetermined	0-T42.1X4	0-T42.1X
1	0-Adverse effect of iminostilbenes	0-T42.1X5	0-T42.1X
1	0-Underdosing of iminostilbenes	0-T42.1X6	0-T42.1X
1	0-Poisoning by, adverse effect of and underdosing of succinimides and oxazolidinediones	0-T42.2	0-T42
1	0-Poisoning by, adverse effect of and underdosing of succinimides and oxazolidinediones	0-T42.2X	0-T42.2
1	0-Poisoning by succinimides and oxazolidinediones, accidental (unintentional)	0-T42.2X1	0-T42.2X
1	0-Poisoning by succinimides and oxazolidinediones, intentional self-harm	0-T42.2X2	0-T42.2X
1	0-Poisoning by succinimides and oxazolidinediones, assault	0-T42.2X3	0-T42.2X
1	0-Poisoning by succinimides and oxazolidinediones, undetermined	0-T42.2X4	0-T42.2X
1	0-Adverse effect of succinimides and oxazolidinediones	0-T42.2X5	0-T42.2X
1	0-Underdosing of succinimides and oxazolidinediones	0-T42.2X6	0-T42.2X
1	0-Poisoning by, adverse effect of and underdosing of barbiturates	0-T42.3	0-T42
1	0-Poisoning by, adverse effect of and underdosing of barbiturates	0-T42.3X	0-T42.3
1	0-Poisoning by barbiturates, accidental (unintentional)	0-T42.3X1	0-T42.3X
1	0-Poisoning by barbiturates, intentional self-harm	0-T42.3X2	0-T42.3X
1	0-Poisoning by barbiturates, assault	0-T42.3X3	0-T42.3X
1	0-Poisoning by barbiturates, undetermined	0-T42.3X4	0-T42.3X
1	0-Adverse effect of barbiturates	0-T42.3X5	0-T42.3X
1	0-Underdosing of barbiturates	0-T42.3X6	0-T42.3X
1	0-Poisoning by, adverse effect of and underdosing of benzodiazepines	0-T42.4	0-T42
1	0-Poisoning by, adverse effect of and underdosing of benzodiazepines	0-T42.4X	0-T42.4
1	0-Poisoning by benzodiazepines, accidental (unintentional)	0-T42.4X1	0-T42.4X
1	0-Poisoning by benzodiazepines, intentional self-harm	0-T42.4X2	0-T42.4X
1	0-Poisoning by benzodiazepines, assault	0-T42.4X3	0-T42.4X
1	0-Poisoning by benzodiazepines, undetermined	0-T42.4X4	0-T42.4X
1	0-Adverse effect of benzodiazepines	0-T42.4X5	0-T42.4X
1	0-Underdosing of benzodiazepines	0-T42.4X6	0-T42.4X
1	0-Poisoning by, adverse effect of and underdosing of mixed antiepileptics	0-T42.5	0-T42
1	0-Poisoning by, adverse effect of and underdosing of antiepileptics	0-T42.5X	0-T42.5
1	0-Poisoning by mixed antiepileptics, accidental (unintentional)	0-T42.5X1	0-T42.5X
1	0-Poisoning by mixed antiepileptics, intentional self-harm	0-T42.5X2	0-T42.5X
1	0-Poisoning by mixed antiepileptics, assault	0-T42.5X3	0-T42.5X
1	0-Poisoning by mixed antiepileptics, undetermined	0-T42.5X4	0-T42.5X
1	0-Adverse effect of mixed antiepileptics	0-T42.5X5	0-T42.5X
1	0-Underdosing of mixed antiepileptics	0-T42.5X6	0-T42.5X
1	0-Poisoning by, adverse effect of and underdosing of other antiepileptic and sedative-hypnotic drugs	0-T42.6	0-T42
1	0-Poisoning by, adverse effect of and underdosing of other antiepileptic and sedative-hypnotic drugs	0-T42.6X	0-T42.6
1	0-Poisoning by other antiepileptic and sedative-hypnotic drugs, accidental (unintentional)	0-T42.6X1	0-T42.6X
1	0-Poisoning by other antiepileptic and sedative-hypnotic drugs, intentional self-harm	0-T42.6X2	0-T42.6X
1	0-Poisoning by other antiepileptic and sedative-hypnotic drugs, assault	0-T42.6X3	0-T42.6X
1	0-Poisoning by other antiepileptic and sedative-hypnotic drugs, undetermined	0-T42.6X4	0-T42.6X
1	0-Adverse effect of other antiepileptic and sedative-hypnotic drugs	0-T42.6X5	0-T42.6X
1	0-Underdosing of other antiepileptic and sedative-hypnotic drugs	0-T42.6X6	0-T42.6X
1	0-Poisoning by, adverse effect of and underdosing of unspecified antiepileptic and sedative-hypnotic drugs	0-T42.7	0-T42
1	0-Poisoning by unspecified antiepileptic and sedative-hypnotic drugs, accidental (unintentional)	0-T42.71	0-T42.7
1	0-Poisoning by unspecified antiepileptic and sedative-hypnotic drugs, intentional self-harm	0-T42.72	0-T42.7
1	0-Poisoning by unspecified antiepileptic and sedative-hypnotic drugs, assault	0-T42.73	0-T42.7
1	0-Poisoning by unspecified antiepileptic and sedative-hypnotic drugs, undetermined	0-T42.74	0-T42.7
1	0-Adverse effect of unspecified antiepileptic and sedative-hypnotic drugs	0-T42.75	0-T42.7
1	0-Underdosing of unspecified antiepileptic and sedative-hypnotic drugs	0-T42.76	0-T42.7
1	0-Poisoning by, adverse effect of and underdosing of antiparkinsonism drugs and other central muscle-tone depressants	0-T42.8	0-T42
1	0-Poisoning by, adverse effect of and underdosing of antiparkinsonism drugs and other central muscle-tone depressants	0-T42.8X	0-T42.8
1	0-Poisoning by antiparkinsonism drugs and other central muscle-tone depressants, accidental (unintentional)	0-T42.8X1	0-T42.8X
1	0-Poisoning by antiparkinsonism drugs and other central muscle-tone depressants, intentional self-harm	0-T42.8X2	0-T42.8X
1	0-Poisoning by antiparkinsonism drugs and other central muscle-tone depressants, assault	0-T42.8X3	0-T42.8X
1	0-Poisoning by antiparkinsonism drugs and other central muscle-tone depressants, undetermined	0-T42.8X4	0-T42.8X
1	0-Adverse effect of antiparkinsonism drugs and other central muscle-tone depressants	0-T42.8X5	0-T42.8X
1	0-Underdosing of antiparkinsonism drugs and other central muscle-tone depressants	0-T42.8X6	0-T42.8X
1	0-Poisoning by, adverse effect of and underdosing of psychotropic drugs, not elsewhere classified	0-T43	0-T36-T50
1	0-Poisoning by, adverse effect of and underdosing of tricyclic and tetracyclic antidepressants	0-T43.0	0-T43
1	0-Poisoning by, adverse effect of and underdosing of tricyclic antidepressants	0-T43.01	0-T43.0
1	0-Poisoning by tricyclic antidepressants, accidental (unintentional)	0-T43.011	0-T43.01
1	0-Poisoning by tricyclic antidepressants, intentional self-harm	0-T43.012	0-T43.01
1	0-Poisoning by tricyclic antidepressants, assault	0-T43.013	0-T43.01
1	0-Poisoning by tricyclic antidepressants, undetermined	0-T43.014	0-T43.01
1	0-Adverse effect of tricyclic antidepressants	0-T43.015	0-T43.01
1	0-Underdosing of tricyclic antidepressants	0-T43.016	0-T43.01
1	0-Poisoning by, adverse effect of and underdosing of tetracyclic antidepressants	0-T43.02	0-T43.0
1	0-Poisoning by tetracyclic antidepressants, accidental (unintentional)	0-T43.021	0-T43.02
1	0-Poisoning by tetracyclic antidepressants, intentional self-harm	0-T43.022	0-T43.02
1	0-Poisoning by tetracyclic antidepressants, assault	0-T43.023	0-T43.02
1	0-Poisoning by tetracyclic antidepressants, undetermined	0-T43.024	0-T43.02
1	0-Adverse effect of tetracyclic antidepressants	0-T43.025	0-T43.02
1	0-Underdosing of tetracyclic antidepressants	0-T43.026	0-T43.02
1	0-Poisoning by, adverse effect of and underdosing of monoamine-oxidase-inhibitor antidepressants	0-T43.1	0-T43
1	0-Poisoning by, adverse effect of and underdosing of monoamine-oxidase-inhibitor antidepressants	0-T43.1X	0-T43.1
1	0-Poisoning by monoamine-oxidase-inhibitor antidepressants, accidental (unintentional)	0-T43.1X1	0-T43.1X
1	0-Poisoning by monoamine-oxidase-inhibitor antidepressants, intentional self-harm	0-T43.1X2	0-T43.1X
1	0-Poisoning by monoamine-oxidase-inhibitor antidepressants, assault	0-T43.1X3	0-T43.1X
1	0-Poisoning by monoamine-oxidase-inhibitor antidepressants, undetermined	0-T43.1X4	0-T43.1X
1	0-Adverse effect of monoamine-oxidase-inhibitor antidepressants	0-T43.1X5	0-T43.1X
1	0-Underdosing of monoamine-oxidase-inhibitor antidepressants	0-T43.1X6	0-T43.1X
1	0-Poisoning by, adverse effect of and underdosing of other and unspecified antidepressants	0-T43.2	0-T43
1	0-Poisoning by, adverse effect of and underdosing of unspecified antidepressants	0-T43.20	0-T43.2
1	0-Poisoning by unspecified antidepressants, accidental (unintentional)	0-T43.201	0-T43.20
1	0-Poisoning by unspecified antidepressants, intentional self-harm	0-T43.202	0-T43.20
1	0-Poisoning by unspecified antidepressants, assault	0-T43.203	0-T43.20
1	0-Poisoning by unspecified antidepressants, undetermined	0-T43.204	0-T43.20
1	0-Adverse effect of unspecified antidepressants	0-T43.205	0-T43.20
1	0-Underdosing of unspecified antidepressants	0-T43.206	0-T43.20
1	0-Poisoning by, adverse effect of and underdosing of selective serotonin and norepinephrine reuptake inhibitors	0-T43.21	0-T43.2
1	0-Poisoning by selective serotonin and norepinephrine reuptake inhibitors, accidental (unintentional)	0-T43.211	0-T43.21
1	0-Poisoning by selective serotonin and norepinephrine reuptake inhibitors, intentional self-harm	0-T43.212	0-T43.21
1	0-Poisoning by selective serotonin and norepinephrine reuptake inhibitors, assault	0-T43.213	0-T43.21
1	0-Poisoning by selective serotonin and norepinephrine reuptake inhibitors, undetermined	0-T43.214	0-T43.21
1	0-Adverse effect of selective serotonin and norepinephrine reuptake inhibitors	0-T43.215	0-T43.21
1	0-Underdosing of selective serotonin and norepinephrine reuptake inhibitors	0-T43.216	0-T43.21
1	0-Poisoning by, adverse effect of and underdosing of selective serotonin reuptake inhibitors	0-T43.22	0-T43.2
1	0-Poisoning by selective serotonin reuptake inhibitors, accidental (unintentional)	0-T43.221	0-T43.22
1	0-Poisoning by selective serotonin reuptake inhibitors, intentional self-harm	0-T43.222	0-T43.22
1	0-Poisoning by selective serotonin reuptake inhibitors, assault	0-T43.223	0-T43.22
1	0-Poisoning by selective serotonin reuptake inhibitors, undetermined	0-T43.224	0-T43.22
1	0-Adverse effect of selective serotonin reuptake inhibitors	0-T43.225	0-T43.22
1	0-Underdosing of selective serotonin reuptake inhibitors	0-T43.226	0-T43.22
1	0-Poisoning by, adverse effect of and underdosing of other antidepressants	0-T43.29	0-T43.2
1	0-Poisoning by other antidepressants, accidental (unintentional)	0-T43.291	0-T43.29
1	0-Poisoning by other antidepressants, intentional self-harm	0-T43.292	0-T43.29
1	0-Poisoning by other antidepressants, assault	0-T43.293	0-T43.29
1	0-Poisoning by other antidepressants, undetermined	0-T43.294	0-T43.29
1	0-Adverse effect of other antidepressants	0-T43.295	0-T43.29
1	0-Underdosing of other antidepressants	0-T43.296	0-T43.29
1	0-Poisoning by, adverse effect of and underdosing of phenothiazine antipsychotics and neuroleptics	0-T43.3	0-T43
1	0-Poisoning by, adverse effect of and underdosing of phenothiazine antipsychotics and neuroleptics	0-T43.3X	0-T43.3
1	0-Poisoning by phenothiazine antipsychotics and neuroleptics, accidental (unintentional)	0-T43.3X1	0-T43.3X
1	0-Poisoning by phenothiazine antipsychotics and neuroleptics, intentional self-harm	0-T43.3X2	0-T43.3X
1	0-Poisoning by phenothiazine antipsychotics and neuroleptics, assault	0-T43.3X3	0-T43.3X
1	0-Poisoning by phenothiazine antipsychotics and neuroleptics, undetermined	0-T43.3X4	0-T43.3X
1	0-Adverse effect of phenothiazine antipsychotics and neuroleptics	0-T43.3X5	0-T43.3X
1	0-Underdosing of phenothiazine antipsychotics and neuroleptics	0-T43.3X6	0-T43.3X
1	0-Poisoning by, adverse effect of and underdosing of butyrophenone and thiothixene neuroleptics	0-T43.4	0-T43
1	0-Poisoning by, adverse effect of and underdosing of butyrophenone and thiothixene neuroleptics	0-T43.4X	0-T43.4
1	0-Poisoning by butyrophenone and thiothixene neuroleptics, accidental (unintentional)	0-T43.4X1	0-T43.4X
1	0-Poisoning by butyrophenone and thiothixene neuroleptics, intentional self-harm	0-T43.4X2	0-T43.4X
1	0-Poisoning by butyrophenone and thiothixene neuroleptics, assault	0-T43.4X3	0-T43.4X
1	0-Poisoning by butyrophenone and thiothixene neuroleptics, undetermined	0-T43.4X4	0-T43.4X
1	0-Adverse effect of butyrophenone and thiothixene neuroleptics	0-T43.4X5	0-T43.4X
1	0-Underdosing of butyrophenone and thiothixene neuroleptics	0-T43.4X6	0-T43.4X
1	0-Poisoning by, adverse effect of and underdosing of other and unspecified antipsychotics and neuroleptics	0-T43.5	0-T43
1	0-Poisoning by, adverse effect of and underdosing of unspecified antipsychotics and neuroleptics	0-T43.50	0-T43.5
1	0-Poisoning by unspecified antipsychotics and neuroleptics, accidental (unintentional)	0-T43.501	0-T43.50
1	0-Poisoning by unspecified antipsychotics and neuroleptics, intentional self-harm	0-T43.502	0-T43.50
1	0-Poisoning by unspecified antipsychotics and neuroleptics, assault	0-T43.503	0-T43.50
1	0-Poisoning by unspecified antipsychotics and neuroleptics, undetermined	0-T43.504	0-T43.50
1	0-Adverse effect of unspecified antipsychotics and neuroleptics	0-T43.505	0-T43.50
1	0-Underdosing of unspecified antipsychotics and neuroleptics	0-T43.506	0-T43.50
1	0-Poisoning by, adverse effect of and underdosing of other antipsychotics and neuroleptics	0-T43.59	0-T43.5
1	0-Poisoning by other antipsychotics and neuroleptics, accidental (unintentional)	0-T43.591	0-T43.59
1	0-Poisoning by other antipsychotics and neuroleptics, intentional self-harm	0-T43.592	0-T43.59
1	0-Poisoning by other antipsychotics and neuroleptics, assault	0-T43.593	0-T43.59
1	0-Poisoning by other antipsychotics and neuroleptics, undetermined	0-T43.594	0-T43.59
1	0-Adverse effect of other antipsychotics and neuroleptics	0-T43.595	0-T43.59
1	0-Underdosing of other antipsychotics and neuroleptics	0-T43.596	0-T43.59
1	0-Poisoning by, adverse effect of and underdosing of psychostimulants	0-T43.6	0-T43
1	0-Poisoning by, adverse effect of and underdosing of unspecified psychostimulant	0-T43.60	0-T43.6
1	0-Poisoning by unspecified psychostimulants, accidental (unintentional)	0-T43.601	0-T43.60
1	0-Poisoning by unspecified psychostimulants, intentional self-harm	0-T43.602	0-T43.60
1	0-Poisoning by unspecified psychostimulants, assault	0-T43.603	0-T43.60
1	0-Poisoning by unspecified psychostimulants, undetermined	0-T43.604	0-T43.60
1	0-Adverse effect of unspecified psychostimulants	0-T43.605	0-T43.60
1	0-Underdosing of unspecified psychostimulants	0-T43.606	0-T43.60
1	0-Poisoning by, adverse effect of and underdosing of caffeine	0-T43.61	0-T43.6
1	0-Poisoning by caffeine, accidental (unintentional)	0-T43.611	0-T43.61
1	0-Poisoning by caffeine, intentional self-harm	0-T43.612	0-T43.61
1	0-Poisoning by caffeine, assault	0-T43.613	0-T43.61
1	0-Poisoning by caffeine, undetermined	0-T43.614	0-T43.61
1	0-Adverse effect of caffeine	0-T43.615	0-T43.61
1	0-Underdosing of caffeine	0-T43.616	0-T43.61
1	0-Poisoning by, adverse effect of and underdosing of amphetamines	0-T43.62	0-T43.6
1	0-Poisoning by amphetamines, accidental (unintentional)	0-T43.621	0-T43.62
1	0-Poisoning by amphetamines, intentional self-harm	0-T43.622	0-T43.62
1	0-Poisoning by amphetamines, assault	0-T43.623	0-T43.62
1	0-Poisoning by amphetamines, undetermined	0-T43.624	0-T43.62
1	0-Adverse effect of amphetamines	0-T43.625	0-T43.62
1	0-Underdosing of amphetamines	0-T43.626	0-T43.62
1	0-Poisoning by, adverse effect of and underdosing of methylphenidate	0-T43.63	0-T43.6
1	0-Poisoning by methylphenidate, accidental (unintentional)	0-T43.631	0-T43.63
1	0-Poisoning by methylphenidate, intentional self-harm	0-T43.632	0-T43.63
1	0-Poisoning by methylphenidate, assault	0-T43.633	0-T43.63
1	0-Poisoning by methylphenidate, undetermined	0-T43.634	0-T43.63
1	0-Adverse effect of methylphenidate	0-T43.635	0-T43.63
1	0-Underdosing of methylphenidate	0-T43.636	0-T43.63
1	0-Poisoning by ecstasy	0-T43.64	0-T43.6
1	0-Poisoning by ecstasy, accidental (unintentional)	0-T43.641	0-T43.64
1	0-Poisoning by ecstasy, intentional self-harm	0-T43.642	0-T43.64
1	0-Poisoning by ecstasy, assault	0-T43.643	0-T43.64
1	0-Poisoning by ecstasy, undetermined	0-T43.644	0-T43.64
1	0-Poisoning by, adverse effect of and underdosing of methamphetamines	0-T43.65	0-T43.6
1	0-Poisoning by methamphetamines accidental (unintentional)	0-T43.651	0-T43.65
1	0-Poisoning by methamphetamines intentional self-harm	0-T43.652	0-T43.65
1	0-Poisoning by methamphetamines, assault	0-T43.653	0-T43.65
1	0-Poisoning by methamphetamines, undetermined	0-T43.654	0-T43.65
1	0-Adverse effect of methamphetamines	0-T43.655	0-T43.65
1	0-Underdosing of methamphetamines	0-T43.656	0-T43.65
1	0-Poisoning by, adverse effect of and underdosing of other psychostimulants	0-T43.69	0-T43.6
1	0-Poisoning by other psychostimulants, accidental (unintentional)	0-T43.691	0-T43.69
1	0-Poisoning by other psychostimulants, intentional self-harm	0-T43.692	0-T43.69
1	0-Poisoning by other psychostimulants, assault	0-T43.693	0-T43.69
1	0-Poisoning by other psychostimulants, undetermined	0-T43.694	0-T43.69
1	0-Adverse effect of other psychostimulants	0-T43.695	0-T43.69
1	0-Underdosing of other psychostimulants	0-T43.696	0-T43.69
1	0-Poisoning by, adverse effect of and underdosing of other psychotropic drugs	0-T43.8	0-T43
1	0-Poisoning by, adverse effect of and underdosing of other psychotropic drugs	0-T43.8X	0-T43.8
1	0-Poisoning by other psychotropic drugs, accidental (unintentional)	0-T43.8X1	0-T43.8X
1	0-Poisoning by other psychotropic drugs, intentional self-harm	0-T43.8X2	0-T43.8X
1	0-Poisoning by other psychotropic drugs, assault	0-T43.8X3	0-T43.8X
1	0-Poisoning by other psychotropic drugs, undetermined	0-T43.8X4	0-T43.8X
1	0-Adverse effect of other psychotropic drugs	0-T43.8X5	0-T43.8X
1	0-Underdosing of other psychotropic drugs	0-T43.8X6	0-T43.8X
1	0-Poisoning by, adverse effect of and underdosing of unspecified psychotropic drug	0-T43.9	0-T43
1	0-Poisoning by unspecified psychotropic drug, accidental (unintentional)	0-T43.91	0-T43.9
1	0-Poisoning by unspecified psychotropic drug, intentional self-harm	0-T43.92	0-T43.9
1	0-Poisoning by unspecified psychotropic drug, assault	0-T43.93	0-T43.9
1	0-Poisoning by unspecified psychotropic drug, undetermined	0-T43.94	0-T43.9
1	0-Adverse effect of unspecified psychotropic drug	0-T43.95	0-T43.9
1	0-Underdosing of unspecified psychotropic drug	0-T43.96	0-T43.9
1	0-Poisoning by, adverse effect of and underdosing of drugs primarily affecting the autonomic nervous system	0-T44	0-T36-T50
1	0-Poisoning by, adverse effect of and underdosing of anticholinesterase agents	0-T44.0	0-T44
1	0-Poisoning by, adverse effect of and underdosing of anticholinesterase agents	0-T44.0X	0-T44.0
1	0-Poisoning by anticholinesterase agents, accidental (unintentional)	0-T44.0X1	0-T44.0X
1	0-Poisoning by anticholinesterase agents, intentional self-harm	0-T44.0X2	0-T44.0X
1	0-Poisoning by anticholinesterase agents, assault	0-T44.0X3	0-T44.0X
1	0-Poisoning by anticholinesterase agents, undetermined	0-T44.0X4	0-T44.0X
1	0-Adverse effect of anticholinesterase agents	0-T44.0X5	0-T44.0X
1	0-Underdosing of anticholinesterase agents	0-T44.0X6	0-T44.0X
1	0-Poisoning by, adverse effect of and underdosing of other parasympathomimetics [cholinergics]	0-T44.1	0-T44
1	0-Poisoning by, adverse effect of and underdosing of other parasympathomimetics [cholinergics]	0-T44.1X	0-T44.1
1	0-Poisoning by other parasympathomimetics [cholinergics], accidental (unintentional)	0-T44.1X1	0-T44.1X
1	0-Poisoning by other parasympathomimetics [cholinergics], intentional self-harm	0-T44.1X2	0-T44.1X
1	0-Poisoning by other parasympathomimetics [cholinergics], assault	0-T44.1X3	0-T44.1X
1	0-Poisoning by other parasympathomimetics [cholinergics], undetermined	0-T44.1X4	0-T44.1X
1	0-Adverse effect of other parasympathomimetics [cholinergics]	0-T44.1X5	0-T44.1X
1	0-Underdosing of other parasympathomimetics [cholinergics]	0-T44.1X6	0-T44.1X
1	0-Poisoning by, adverse effect of and underdosing of ganglionic blocking drugs	0-T44.2	0-T44
1	0-Poisoning by, adverse effect of and underdosing of ganglionic blocking drugs	0-T44.2X	0-T44.2
1	0-Poisoning by ganglionic blocking drugs, accidental (unintentional)	0-T44.2X1	0-T44.2X
1	0-Poisoning by ganglionic blocking drugs, intentional self-harm	0-T44.2X2	0-T44.2X
1	0-Poisoning by ganglionic blocking drugs, assault	0-T44.2X3	0-T44.2X
1	0-Poisoning by ganglionic blocking drugs, undetermined	0-T44.2X4	0-T44.2X
1	0-Adverse effect of ganglionic blocking drugs	0-T44.2X5	0-T44.2X
1	0-Underdosing of ganglionic blocking drugs	0-T44.2X6	0-T44.2X
1	0-Poisoning by, adverse effect of and underdosing of other parasympatholytics [anticholinergics and antimuscarinics] and spasmolytics	0-T44.3	0-T44
1	0-Poisoning by, adverse effect of and underdosing of other parasympatholytics [anticholinergics and antimuscarinics] and spasmolytics	0-T44.3X	0-T44.3
1	0-Poisoning by other parasympatholytics [anticholinergics and antimuscarinics] and spasmolytics, accidental (unintentional)	0-T44.3X1	0-T44.3X
1	0-Poisoning by other parasympatholytics [anticholinergics and antimuscarinics] and spasmolytics, intentional self-harm	0-T44.3X2	0-T44.3X
1	0-Poisoning by other parasympatholytics [anticholinergics and antimuscarinics] and spasmolytics, assault	0-T44.3X3	0-T44.3X
1	0-Poisoning by other parasympatholytics [anticholinergics and antimuscarinics] and spasmolytics, undetermined	0-T44.3X4	0-T44.3X
1	0-Adverse effect of other parasympatholytics [anticholinergics and antimuscarinics] and spasmolytics	0-T44.3X5	0-T44.3X
1	0-Underdosing of other parasympatholytics [anticholinergics and antimuscarinics] and spasmolytics	0-T44.3X6	0-T44.3X
1	0-Poisoning by, adverse effect of and underdosing of predominantly alpha-adrenoreceptor agonists	0-T44.4	0-T44
1	0-Poisoning by, adverse effect of and underdosing of predominantly alpha-adrenoreceptor agonists	0-T44.4X	0-T44.4
1	0-Poisoning by predominantly alpha-adrenoreceptor agonists, accidental (unintentional)	0-T44.4X1	0-T44.4X
1	0-Poisoning by predominantly alpha-adrenoreceptor agonists, intentional self-harm	0-T44.4X2	0-T44.4X
1	0-Poisoning by predominantly alpha-adrenoreceptor agonists, assault	0-T44.4X3	0-T44.4X
1	0-Poisoning by predominantly alpha-adrenoreceptor agonists, undetermined	0-T44.4X4	0-T44.4X
1	0-Adverse effect of predominantly alpha-adrenoreceptor agonists	0-T44.4X5	0-T44.4X
1	0-Underdosing of predominantly alpha-adrenoreceptor agonists	0-T44.4X6	0-T44.4X
1	0-Poisoning by, adverse effect of and underdosing of predominantly beta-adrenoreceptor agonists	0-T44.5	0-T44
1	0-Poisoning by, adverse effect of and underdosing of predominantly beta-adrenoreceptor agonists	0-T44.5X	0-T44.5
1	0-Poisoning by predominantly beta-adrenoreceptor agonists, accidental (unintentional)	0-T44.5X1	0-T44.5X
1	0-Poisoning by predominantly beta-adrenoreceptor agonists, intentional self-harm	0-T44.5X2	0-T44.5X
1	0-Poisoning by predominantly beta-adrenoreceptor agonists, assault	0-T44.5X3	0-T44.5X
1	0-Poisoning by predominantly beta-adrenoreceptor agonists, undetermined	0-T44.5X4	0-T44.5X
1	0-Adverse effect of predominantly beta-adrenoreceptor agonists	0-T44.5X5	0-T44.5X
1	0-Underdosing of predominantly beta-adrenoreceptor agonists	0-T44.5X6	0-T44.5X
1	0-Poisoning by, adverse effect of and underdosing of alpha-adrenoreceptor antagonists	0-T44.6	0-T44
1	0-Poisoning by, adverse effect of and underdosing of alpha-adrenoreceptor antagonists	0-T44.6X	0-T44.6
1	0-Poisoning by alpha-adrenoreceptor antagonists, accidental (unintentional)	0-T44.6X1	0-T44.6X
1	0-Poisoning by alpha-adrenoreceptor antagonists, intentional self-harm	0-T44.6X2	0-T44.6X
1	0-Poisoning by alpha-adrenoreceptor antagonists, assault	0-T44.6X3	0-T44.6X
1	0-Poisoning by alpha-adrenoreceptor antagonists, undetermined	0-T44.6X4	0-T44.6X
1	0-Adverse effect of alpha-adrenoreceptor antagonists	0-T44.6X5	0-T44.6X
1	0-Underdosing of alpha-adrenoreceptor antagonists	0-T44.6X6	0-T44.6X
1	0-Poisoning by, adverse effect of and underdosing of beta-adrenoreceptor antagonists	0-T44.7	0-T44
1	0-Poisoning by, adverse effect of and underdosing of beta-adrenoreceptor antagonists	0-T44.7X	0-T44.7
1	0-Poisoning by beta-adrenoreceptor antagonists, accidental (unintentional)	0-T44.7X1	0-T44.7X
1	0-Poisoning by beta-adrenoreceptor antagonists, intentional self-harm	0-T44.7X2	0-T44.7X
1	0-Poisoning by beta-adrenoreceptor antagonists, assault	0-T44.7X3	0-T44.7X
1	0-Poisoning by beta-adrenoreceptor antagonists, undetermined	0-T44.7X4	0-T44.7X
1	0-Adverse effect of beta-adrenoreceptor antagonists	0-T44.7X5	0-T44.7X
1	0-Underdosing of beta-adrenoreceptor antagonists	0-T44.7X6	0-T44.7X
1	0-Poisoning by, adverse effect of and underdosing of centrally-acting and adrenergic-neuron- blocking agents	0-T44.8	0-T44
1	0-Poisoning by, adverse effect of and underdosing of centrally-acting and adrenergic- neuron-blocking agents	0-T44.8X	0-T44.8
1	0-Poisoning by centrally-acting and adrenergic-neuron-blocking agents, accidental (unintentional)	0-T44.8X1	0-T44.8X
1	0-Poisoning by centrally-acting and adrenergic-neuron-blocking agents, intentional self-harm	0-T44.8X2	0-T44.8X
1	0-Poisoning by centrally-acting and adrenergic-neuron-blocking agents, assault	0-T44.8X3	0-T44.8X
1	0-Poisoning by centrally-acting and adrenergic-neuron-blocking agents, undetermined	0-T44.8X4	0-T44.8X
1	0-Adverse effect of centrally-acting and adrenergic-neuron-blocking agents	0-T44.8X5	0-T44.8X
1	0-Underdosing of centrally-acting and adrenergic-neuron-blocking agents	0-T44.8X6	0-T44.8X
1	0-Poisoning by, adverse effect of and underdosing of other and unspecified drugs primarily affecting the autonomic nervous system	0-T44.9	0-T44
1	0-Poisoning by, adverse effect of and underdosing of unspecified drugs primarily affecting the autonomic nervous system	0-T44.90	0-T44.9
1	0-Poisoning by unspecified drugs primarily affecting the autonomic nervous system, accidental (unintentional)	0-T44.901	0-T44.90
1	0-Poisoning by unspecified drugs primarily affecting the autonomic nervous system, intentional self-harm	0-T44.902	0-T44.90
1	0-Poisoning by unspecified drugs primarily affecting the autonomic nervous system, assault	0-T44.903	0-T44.90
1	0-Poisoning by unspecified drugs primarily affecting the autonomic nervous system, undetermined	0-T44.904	0-T44.90
1	0-Adverse effect of unspecified drugs primarily affecting the autonomic nervous system	0-T44.905	0-T44.90
1	0-Underdosing of unspecified drugs primarily affecting the autonomic nervous system	0-T44.906	0-T44.90
1	0-Poisoning by, adverse effect of and underdosing of other drugs primarily affecting the autonomic nervous system	0-T44.99	0-T44.9
1	0-Poisoning by other drug primarily affecting the autonomic nervous system, accidental (unintentional)	0-T44.991	0-T44.99
1	0-Poisoning by other drug primarily affecting the autonomic nervous system, intentional self-harm	0-T44.992	0-T44.99
1	0-Poisoning by other drug primarily affecting the autonomic nervous system, assault	0-T44.993	0-T44.99
1	0-Poisoning by other drug primarily affecting the autonomic nervous system, undetermined	0-T44.994	0-T44.99
1	0-Adverse effect of other drug primarily affecting the autonomic nervous system	0-T44.995	0-T44.99
1	0-Underdosing of other drug primarily affecting the autonomic nervous system	0-T44.996	0-T44.99
1	0-Poisoning by, adverse effect of and underdosing of primarily systemic and hematological agents, not elsewhere classified	0-T45	0-T36-T50
1	0-Poisoning by, adverse effect of and underdosing of antiallergic and antiemetic drugs	0-T45.0	0-T45
1	0-Poisoning by, adverse effect of and underdosing of antiallergic and antiemetic drugs	0-T45.0X	0-T45.0
1	0-Poisoning by antiallergic and antiemetic drugs, accidental (unintentional)	0-T45.0X1	0-T45.0X
1	0-Poisoning by antiallergic and antiemetic drugs, intentional self-harm	0-T45.0X2	0-T45.0X
1	0-Poisoning by antiallergic and antiemetic drugs, assault	0-T45.0X3	0-T45.0X
1	0-Poisoning by antiallergic and antiemetic drugs, undetermined	0-T45.0X4	0-T45.0X
1	0-Adverse effect of antiallergic and antiemetic drugs	0-T45.0X5	0-T45.0X
1	0-Underdosing of antiallergic and antiemetic drugs	0-T45.0X6	0-T45.0X
1	0-Poisoning by, adverse effect of and underdosing of antineoplastic and immunosuppressive drugs	0-T45.1	0-T45
1	0-Poisoning by, adverse effect of and underdosing of antineoplastic and immunosuppressive drugs	0-T45.1X	0-T45.1
1	0-Poisoning by antineoplastic and immunosuppressive drugs, accidental (unintentional)	0-T45.1X1	0-T45.1X
1	0-Poisoning by antineoplastic and immunosuppressive drugs, intentional self-harm	0-T45.1X2	0-T45.1X
1	0-Poisoning by antineoplastic and immunosuppressive drugs, assault	0-T45.1X3	0-T45.1X
1	0-Poisoning by antineoplastic and immunosuppressive drugs, undetermined	0-T45.1X4	0-T45.1X
1	0-Adverse effect of antineoplastic and immunosuppressive drugs	0-T45.1X5	0-T45.1X
1	0-Underdosing of antineoplastic and immunosuppressive drugs	0-T45.1X6	0-T45.1X
1	0-Poisoning by, adverse effect of and underdosing of vitamins	0-T45.2	0-T45
1	0-Poisoning by, adverse effect of and underdosing of vitamins	0-T45.2X	0-T45.2
1	0-Poisoning by vitamins, accidental (unintentional)	0-T45.2X1	0-T45.2X
1	0-Poisoning by vitamins, intentional self-harm	0-T45.2X2	0-T45.2X
1	0-Poisoning by vitamins, assault	0-T45.2X3	0-T45.2X
1	0-Poisoning by vitamins, undetermined	0-T45.2X4	0-T45.2X
1	0-Adverse effect of vitamins	0-T45.2X5	0-T45.2X
1	0-Underdosing of vitamins	0-T45.2X6	0-T45.2X
1	0-Poisoning by, adverse effect of and underdosing of enzymes	0-T45.3	0-T45
1	0-Poisoning by, adverse effect of and underdosing of enzymes	0-T45.3X	0-T45.3
1	0-Poisoning by enzymes, accidental (unintentional)	0-T45.3X1	0-T45.3X
1	0-Poisoning by enzymes, intentional self-harm	0-T45.3X2	0-T45.3X
1	0-Poisoning by enzymes, assault	0-T45.3X3	0-T45.3X
1	0-Poisoning by enzymes, undetermined	0-T45.3X4	0-T45.3X
1	0-Adverse effect of enzymes	0-T45.3X5	0-T45.3X
1	0-Underdosing of enzymes	0-T45.3X6	0-T45.3X
1	0-Poisoning by, adverse effect of and underdosing of iron and its compounds	0-T45.4	0-T45
1	0-Poisoning by, adverse effect of and underdosing of iron and its compounds	0-T45.4X	0-T45.4
1	0-Poisoning by iron and its compounds, accidental (unintentional)	0-T45.4X1	0-T45.4X
1	0-Poisoning by iron and its compounds, intentional self-harm	0-T45.4X2	0-T45.4X
1	0-Poisoning by iron and its compounds, assault	0-T45.4X3	0-T45.4X
1	0-Poisoning by iron and its compounds, undetermined	0-T45.4X4	0-T45.4X
1	0-Adverse effect of iron and its compounds	0-T45.4X5	0-T45.4X
1	0-Underdosing of iron and its compounds	0-T45.4X6	0-T45.4X
1	0-Poisoning by, adverse effect of and underdosing of anticoagulants and antithrombotic drugs	0-T45.5	0-T45
1	0-Poisoning by, adverse effect of and underdosing of anticoagulants	0-T45.51	0-T45.5
1	0-Poisoning by anticoagulants, accidental (unintentional)	0-T45.511	0-T45.51
1	0-Poisoning by anticoagulants, intentional self-harm	0-T45.512	0-T45.51
1	0-Poisoning by anticoagulants, assault	0-T45.513	0-T45.51
1	0-Poisoning by anticoagulants, undetermined	0-T45.514	0-T45.51
1	0-Adverse effect of anticoagulants	0-T45.515	0-T45.51
1	0-Underdosing of anticoagulants	0-T45.516	0-T45.51
1	0-Poisoning by, adverse effect of and underdosing of antithrombotic drugs	0-T45.52	0-T45.5
1	0-Poisoning by antithrombotic drugs, accidental (unintentional)	0-T45.521	0-T45.52
1	0-Poisoning by antithrombotic drugs, intentional self-harm	0-T45.522	0-T45.52
1	0-Poisoning by antithrombotic drugs, assault	0-T45.523	0-T45.52
1	0-Poisoning by antithrombotic drugs, undetermined	0-T45.524	0-T45.52
1	0-Adverse effect of antithrombotic drugs	0-T45.525	0-T45.52
1	0-Underdosing of antithrombotic drugs	0-T45.526	0-T45.52
1	0-Poisoning by, adverse effect of and underdosing of fibrinolysis-affecting drugs	0-T45.6	0-T45
1	0-Poisoning by, adverse effect of and underdosing of unspecified fibrinolysis-affecting drugs	0-T45.60	0-T45.6
1	0-Poisoning by unspecified fibrinolysis-affecting drugs, accidental (unintentional)	0-T45.601	0-T45.60
1	0-Poisoning by unspecified fibrinolysis-affecting drugs, intentional self-harm	0-T45.602	0-T45.60
1	0-Poisoning by unspecified fibrinolysis-affecting drugs, assault	0-T45.603	0-T45.60
1	0-Poisoning by unspecified fibrinolysis-affecting drugs, undetermined	0-T45.604	0-T45.60
1	0-Adverse effect of unspecified fibrinolysis-affecting drugs	0-T45.605	0-T45.60
1	0-Underdosing of unspecified fibrinolysis-affecting drugs	0-T45.606	0-T45.60
1	0-Poisoning by, adverse effect of and underdosing of thrombolytic drugs	0-T45.61	0-T45.6
1	0-Poisoning by thrombolytic drug, accidental (unintentional)	0-T45.611	0-T45.61
1	0-Poisoning by thrombolytic drug, intentional self-harm	0-T45.612	0-T45.61
1	0-Poisoning by thrombolytic drug, assault	0-T45.613	0-T45.61
1	0-Poisoning by thrombolytic drug, undetermined	0-T45.614	0-T45.61
1	0-Adverse effect of thrombolytic drugs	0-T45.615	0-T45.61
1	0-Underdosing of thrombolytic drugs	0-T45.616	0-T45.61
1	0-Poisoning by, adverse effect of and underdosing of hemostatic drugs	0-T45.62	0-T45.6
1	0-Poisoning by hemostatic drug, accidental (unintentional)	0-T45.621	0-T45.62
1	0-Poisoning by hemostatic drug, intentional self-harm	0-T45.622	0-T45.62
1	0-Poisoning by hemostatic drug, assault	0-T45.623	0-T45.62
1	0-Poisoning by hemostatic drug, undetermined	0-T45.624	0-T45.62
1	0-Adverse effect of hemostatic drug	0-T45.625	0-T45.62
1	0-Underdosing of hemostatic drugs	0-T45.626	0-T45.62
1	0-Poisoning by, adverse effect of and underdosing of other fibrinolysis-affecting drugs	0-T45.69	0-T45.6
1	0-Poisoning by other fibrinolysis-affecting drugs, accidental (unintentional)	0-T45.691	0-T45.69
1	0-Poisoning by other fibrinolysis-affecting drugs, intentional self-harm	0-T45.692	0-T45.69
1	0-Poisoning by other fibrinolysis-affecting drugs, assault	0-T45.693	0-T45.69
1	0-Poisoning by other fibrinolysis-affecting drugs, undetermined	0-T45.694	0-T45.69
1	0-Adverse effect of other fibrinolysis-affecting drugs	0-T45.695	0-T45.69
1	0-Underdosing of other fibrinolysis-affecting drugs	0-T45.696	0-T45.69
1	0-Poisoning by, adverse effect of and underdosing of anticoagulant antagonists, vitamin K and other coagulants	0-T45.7	0-T45
1	0-Poisoning by, adverse effect of and underdosing of anticoagulant antagonists, vitamin K and other coagulants	0-T45.7X	0-T45.7
1	0-Poisoning by anticoagulant antagonists, vitamin K and other coagulants, accidental (unintentional)	0-T45.7X1	0-T45.7X
1	0-Poisoning by anticoagulant antagonists, vitamin K and other coagulants, intentional self-harm	0-T45.7X2	0-T45.7X
1	0-Poisoning by anticoagulant antagonists, vitamin K and other coagulants, assault	0-T45.7X3	0-T45.7X
1	0-Poisoning by anticoagulant antagonists, vitamin K and other coagulants, undetermined	0-T45.7X4	0-T45.7X
1	0-Adverse effect of anticoagulant antagonists, vitamin K and other coagulants	0-T45.7X5	0-T45.7X
1	0-Underdosing of anticoagulant antagonist, vitamin K and other coagulants	0-T45.7X6	0-T45.7X
1	0-Poisoning by, adverse effect of and underdosing of other primarily systemic and hematological agents	0-T45.8	0-T45
1	0-Poisoning by, adverse effect of and underdosing of other primarily systemic and hematological agents	0-T45.8X	0-T45.8
1	0-Poisoning by other primarily systemic and hematological agents, accidental (unintentional)	0-T45.8X1	0-T45.8X
1	0-Poisoning by other primarily systemic and hematological agents, intentional self-harm	0-T45.8X2	0-T45.8X
1	0-Poisoning by other primarily systemic and hematological agents, assault	0-T45.8X3	0-T45.8X
1	0-Poisoning by other primarily systemic and hematological agents, undetermined	0-T45.8X4	0-T45.8X
1	0-Adverse effect of other primarily systemic and hematological agents	0-T45.8X5	0-T45.8X
1	0-Underdosing of other primarily systemic and hematological agents	0-T45.8X6	0-T45.8X
1	0-Poisoning by, adverse effect of and underdosing of unspecified primarily systemic and hematological agent	0-T45.9	0-T45
1	0-Poisoning by unspecified primarily systemic and hematological agent, accidental (unintentional)	0-T45.91	0-T45.9
1	0-Poisoning by unspecified primarily systemic and hematological agent, intentional self-harm	0-T45.92	0-T45.9
1	0-Poisoning by unspecified primarily systemic and hematological agent, assault	0-T45.93	0-T45.9
1	0-Poisoning by unspecified primarily systemic and hematological agent, undetermined	0-T45.94	0-T45.9
1	0-Adverse effect of unspecified primarily systemic and hematological agent	0-T45.95	0-T45.9
1	0-Underdosing of unspecified primarily systemic and hematological agent	0-T45.96	0-T45.9
1	0-Poisoning by, adverse effect of and underdosing of immune checkpoint inhibitors and immunostimulant drugs	0-T45.A	0-T45
1	0-Poisoning by, adverse effect of and underdosing of immune checkpoint inhibitors and immunostimulant drugs	0-T45.AX	0-T45.A
1	0-Poisoning by immune checkpoint inhibitors and immunostimulant drugs, accidental (unintentional)	0-T45.AX1	0-T45.AX
1	0-Poisoning by immune checkpoint inhibitors and immunostimulant drugs, intentional self-harm	0-T45.AX2	0-T45.AX
1	0-Poisoning by immune checkpoint inhibitors and immunostimulant drugs, assault	0-T45.AX3	0-T45.AX
1	0-Poisoning by immune checkpoint inhibitors and immunostimulant drugs, undetermined	0-T45.AX4	0-T45.AX
1	0-Adverse effect of immune checkpoint inhibitors and immunostimulant drugs	0-T45.AX5	0-T45.AX
1	0-Underdosing of immune checkpoint inhibitors and immunostimulant drugs	0-T45.AX6	0-T45.AX
1	0-Poisoning by, adverse effect of and underdosing of agents primarily affecting the cardiovascular system	0-T46	0-T36-T50
1	0-Poisoning by, adverse effect of and underdosing of cardiac-stimulant glycosides and drugs of similar action	0-T46.0	0-T46
1	0-Poisoning by, adverse effect of and underdosing of cardiac-stimulant glycosides and drugs of similar action	0-T46.0X	0-T46.0
1	0-Poisoning by cardiac-stimulant glycosides and drugs of similar action, accidental (unintentional)	0-T46.0X1	0-T46.0X
1	0-Poisoning by cardiac-stimulant glycosides and drugs of similar action, intentional self-harm	0-T46.0X2	0-T46.0X
1	0-Poisoning by cardiac-stimulant glycosides and drugs of similar action, assault	0-T46.0X3	0-T46.0X
1	0-Poisoning by cardiac-stimulant glycosides and drugs of similar action, undetermined	0-T46.0X4	0-T46.0X
1	0-Adverse effect of cardiac-stimulant glycosides and drugs of similar action	0-T46.0X5	0-T46.0X
1	0-Underdosing of cardiac-stimulant glycosides and drugs of similar action	0-T46.0X6	0-T46.0X
1	0-Poisoning by, adverse effect of and underdosing of calcium-channel blockers	0-T46.1	0-T46
1	0-Poisoning by, adverse effect of and underdosing of calcium-channel blockers	0-T46.1X	0-T46.1
1	0-Poisoning by calcium-channel blockers, accidental (unintentional)	0-T46.1X1	0-T46.1X
1	0-Poisoning by calcium-channel blockers, intentional self-harm	0-T46.1X2	0-T46.1X
1	0-Poisoning by calcium-channel blockers, assault	0-T46.1X3	0-T46.1X
1	0-Poisoning by calcium-channel blockers, undetermined	0-T46.1X4	0-T46.1X
1	0-Adverse effect of calcium-channel blockers	0-T46.1X5	0-T46.1X
1	0-Underdosing of calcium-channel blockers	0-T46.1X6	0-T46.1X
1	0-Poisoning by, adverse effect of and underdosing of other antidysrhythmic drugs, not elsewhere classified	0-T46.2	0-T46
1	0-Poisoning by, adverse effect of and underdosing of other antidysrhythmic drugs	0-T46.2X	0-T46.2
1	0-Poisoning by other antidysrhythmic drugs, accidental (unintentional)	0-T46.2X1	0-T46.2X
1	0-Poisoning by other antidysrhythmic drugs, intentional self-harm	0-T46.2X2	0-T46.2X
1	0-Poisoning by other antidysrhythmic drugs, assault	0-T46.2X3	0-T46.2X
1	0-Poisoning by other antidysrhythmic drugs, undetermined	0-T46.2X4	0-T46.2X
1	0-Adverse effect of other antidysrhythmic drugs	0-T46.2X5	0-T46.2X
1	0-Underdosing of other antidysrhythmic drugs	0-T46.2X6	0-T46.2X
1	0-Poisoning by, adverse effect of and underdosing of coronary vasodilators	0-T46.3	0-T46
1	0-Poisoning by, adverse effect of and underdosing of coronary vasodilators	0-T46.3X	0-T46.3
1	0-Poisoning by coronary vasodilators, accidental (unintentional)	0-T46.3X1	0-T46.3X
1	0-Poisoning by coronary vasodilators, intentional self-harm	0-T46.3X2	0-T46.3X
1	0-Poisoning by coronary vasodilators, assault	0-T46.3X3	0-T46.3X
1	0-Poisoning by coronary vasodilators, undetermined	0-T46.3X4	0-T46.3X
1	0-Adverse effect of coronary vasodilators	0-T46.3X5	0-T46.3X
1	0-Underdosing of coronary vasodilators	0-T46.3X6	0-T46.3X
1	0-Poisoning by, adverse effect of and underdosing of angiotensin-converting-enzyme inhibitors	0-T46.4	0-T46
1	0-Poisoning by, adverse effect of and underdosing of angiotensin-converting-enzyme inhibitors	0-T46.4X	0-T46.4
1	0-Poisoning by angiotensin-converting-enzyme inhibitors, accidental (unintentional)	0-T46.4X1	0-T46.4X
1	0-Poisoning by angiotensin-converting-enzyme inhibitors, intentional self-harm	0-T46.4X2	0-T46.4X
1	0-Poisoning by angiotensin-converting-enzyme inhibitors, assault	0-T46.4X3	0-T46.4X
1	0-Poisoning by angiotensin-converting-enzyme inhibitors, undetermined	0-T46.4X4	0-T46.4X
1	0-Adverse effect of angiotensin-converting-enzyme inhibitors	0-T46.4X5	0-T46.4X
1	0-Underdosing of angiotensin-converting-enzyme inhibitors	0-T46.4X6	0-T46.4X
1	0-Poisoning by, adverse effect of and underdosing of other antihypertensive drugs	0-T46.5	0-T46
1	0-Poisoning by, adverse effect of and underdosing of other antihypertensive drugs	0-T46.5X	0-T46.5
1	0-Poisoning by other antihypertensive drugs, accidental (unintentional)	0-T46.5X1	0-T46.5X
1	0-Poisoning by other antihypertensive drugs, intentional self-harm	0-T46.5X2	0-T46.5X
1	0-Poisoning by other antihypertensive drugs, assault	0-T46.5X3	0-T46.5X
1	0-Poisoning by other antihypertensive drugs, undetermined	0-T46.5X4	0-T46.5X
1	0-Adverse effect of other antihypertensive drugs	0-T46.5X5	0-T46.5X
1	0-Underdosing of other antihypertensive drugs	0-T46.5X6	0-T46.5X
1	0-Poisoning by, adverse effect of and underdosing of antihyperlipidemic and antiarteriosclerotic drugs	0-T46.6	0-T46
1	0-Poisoning by, adverse effect of and underdosing of antihyperlipidemic and antiarteriosclerotic drugs	0-T46.6X	0-T46.6
1	0-Poisoning by antihyperlipidemic and antiarteriosclerotic drugs, accidental (unintentional)	0-T46.6X1	0-T46.6X
1	0-Poisoning by antihyperlipidemic and antiarteriosclerotic drugs, intentional self-harm	0-T46.6X2	0-T46.6X
1	0-Poisoning by antihyperlipidemic and antiarteriosclerotic drugs, assault	0-T46.6X3	0-T46.6X
1	0-Poisoning by antihyperlipidemic and antiarteriosclerotic drugs, undetermined	0-T46.6X4	0-T46.6X
1	0-Adverse effect of antihyperlipidemic and antiarteriosclerotic drugs	0-T46.6X5	0-T46.6X
1	0-Underdosing of antihyperlipidemic and antiarteriosclerotic drugs	0-T46.6X6	0-T46.6X
1	0-Poisoning by, adverse effect of and underdosing of peripheral vasodilators	0-T46.7	0-T46
1	0-Poisoning by, adverse effect of and underdosing of peripheral vasodilators	0-T46.7X	0-T46.7
1	0-Poisoning by peripheral vasodilators, accidental (unintentional)	0-T46.7X1	0-T46.7X
1	0-Poisoning by peripheral vasodilators, intentional self-harm	0-T46.7X2	0-T46.7X
1	0-Poisoning by peripheral vasodilators, assault	0-T46.7X3	0-T46.7X
1	0-Poisoning by peripheral vasodilators, undetermined	0-T46.7X4	0-T46.7X
1	0-Adverse effect of peripheral vasodilators	0-T46.7X5	0-T46.7X
1	0-Underdosing of peripheral vasodilators	0-T46.7X6	0-T46.7X
1	0-Poisoning by, adverse effect of and underdosing of antivaricose drugs, including sclerosing agents	0-T46.8	0-T46
1	0-Poisoning by, adverse effect of and underdosing of antivaricose drugs, including sclerosing agents	0-T46.8X	0-T46.8
1	0-Poisoning by antivaricose drugs, including sclerosing agents, accidental (unintentional)	0-T46.8X1	0-T46.8X
1	0-Poisoning by antivaricose drugs, including sclerosing agents, intentional self-harm	0-T46.8X2	0-T46.8X
1	0-Poisoning by antivaricose drugs, including sclerosing agents, assault	0-T46.8X3	0-T46.8X
1	0-Poisoning by antivaricose drugs, including sclerosing agents, undetermined	0-T46.8X4	0-T46.8X
1	0-Adverse effect of antivaricose drugs, including sclerosing agents	0-T46.8X5	0-T46.8X
1	0-Underdosing of antivaricose drugs, including sclerosing agents	0-T46.8X6	0-T46.8X
1	0-Poisoning by, adverse effect of and underdosing of other and unspecified agents primarily affecting the cardiovascular system	0-T46.9	0-T46
1	0-Poisoning by, adverse effect of and underdosing of unspecified agents primarily affecting the cardiovascular system	0-T46.90	0-T46.9
1	0-Poisoning by unspecified agents primarily affecting the cardiovascular system, accidental (unintentional)	0-T46.901	0-T46.90
1	0-Poisoning by unspecified agents primarily affecting the cardiovascular system, intentional self-harm	0-T46.902	0-T46.90
1	0-Poisoning by unspecified agents primarily affecting the cardiovascular system, assault	0-T46.903	0-T46.90
1	0-Poisoning by unspecified agents primarily affecting the cardiovascular system, undetermined	0-T46.904	0-T46.90
1	0-Adverse effect of unspecified agents primarily affecting the cardiovascular system	0-T46.905	0-T46.90
1	0-Underdosing of unspecified agents primarily affecting the cardiovascular system	0-T46.906	0-T46.90
1	0-Poisoning by, adverse effect of and underdosing of other agents primarily affecting the cardiovascular system	0-T46.99	0-T46.9
1	0-Poisoning by other agents primarily affecting the cardiovascular system, accidental (unintentional)	0-T46.991	0-T46.99
1	0-Poisoning by other agents primarily affecting the cardiovascular system, intentional self-harm	0-T46.992	0-T46.99
1	0-Poisoning by other agents primarily affecting the cardiovascular system, assault	0-T46.993	0-T46.99
1	0-Poisoning by other agents primarily affecting the cardiovascular system, undetermined	0-T46.994	0-T46.99
1	0-Adverse effect of other agents primarily affecting the cardiovascular system	0-T46.995	0-T46.99
1	0-Underdosing of other agents primarily affecting the cardiovascular system	0-T46.996	0-T46.99
1	0-Poisoning by, adverse effect of and underdosing of agents primarily affecting the gastrointestinal system	0-T47	0-T36-T50
1	0-Poisoning by, adverse effect of and underdosing of histamine H2-receptor blockers	0-T47.0	0-T47
1	0-Poisoning by, adverse effect of and underdosing of histamine H2-receptor blockers	0-T47.0X	0-T47.0
1	0-Poisoning by histamine H2-receptor blockers, accidental (unintentional)	0-T47.0X1	0-T47.0X
1	0-Poisoning by histamine H2-receptor blockers, intentional self-harm	0-T47.0X2	0-T47.0X
1	0-Poisoning by histamine H2-receptor blockers, assault	0-T47.0X3	0-T47.0X
1	0-Poisoning by histamine H2-receptor blockers, undetermined	0-T47.0X4	0-T47.0X
1	0-Adverse effect of histamine H2-receptor blockers	0-T47.0X5	0-T47.0X
1	0-Underdosing of histamine H2-receptor blockers	0-T47.0X6	0-T47.0X
1	0-Poisoning by, adverse effect of and underdosing of other antacids and anti-gastric-secretion drugs	0-T47.1	0-T47
1	0-Poisoning by, adverse effect of and underdosing of other antacids and anti-gastric-secretion drugs	0-T47.1X	0-T47.1
1	0-Poisoning by other antacids and anti-gastric-secretion drugs, accidental (unintentional)	0-T47.1X1	0-T47.1X
1	0-Poisoning by other antacids and anti-gastric-secretion drugs, intentional self-harm	0-T47.1X2	0-T47.1X
1	0-Poisoning by other antacids and anti-gastric-secretion drugs, assault	0-T47.1X3	0-T47.1X
1	0-Poisoning by other antacids and anti-gastric-secretion drugs, undetermined	0-T47.1X4	0-T47.1X
1	0-Adverse effect of other antacids and anti-gastric-secretion drugs	0-T47.1X5	0-T47.1X
1	0-Underdosing of other antacids and anti-gastric-secretion drugs	0-T47.1X6	0-T47.1X
1	0-Poisoning by, adverse effect of and underdosing of stimulant laxatives	0-T47.2	0-T47
1	0-Poisoning by, adverse effect of and underdosing of stimulant laxatives	0-T47.2X	0-T47.2
1	0-Poisoning by stimulant laxatives, accidental (unintentional)	0-T47.2X1	0-T47.2X
1	0-Poisoning by stimulant laxatives, intentional self-harm	0-T47.2X2	0-T47.2X
1	0-Poisoning by stimulant laxatives, assault	0-T47.2X3	0-T47.2X
1	0-Poisoning by stimulant laxatives, undetermined	0-T47.2X4	0-T47.2X
1	0-Adverse effect of stimulant laxatives	0-T47.2X5	0-T47.2X
1	0-Underdosing of stimulant laxatives	0-T47.2X6	0-T47.2X
1	0-Poisoning by, adverse effect of and underdosing of saline and osmotic laxatives	0-T47.3	0-T47
1	0-Poisoning by and adverse effect of saline and osmotic laxatives	0-T47.3X	0-T47.3
1	0-Poisoning by saline and osmotic laxatives, accidental (unintentional)	0-T47.3X1	0-T47.3X
1	0-Poisoning by saline and osmotic laxatives, intentional self-harm	0-T47.3X2	0-T47.3X
1	0-Poisoning by saline and osmotic laxatives, assault	0-T47.3X3	0-T47.3X
1	0-Poisoning by saline and osmotic laxatives, undetermined	0-T47.3X4	0-T47.3X
1	0-Adverse effect of saline and osmotic laxatives	0-T47.3X5	0-T47.3X
1	0-Underdosing of saline and osmotic laxatives	0-T47.3X6	0-T47.3X
1	0-Poisoning by, adverse effect of and underdosing of other laxatives	0-T47.4	0-T47
1	0-Poisoning by, adverse effect of and underdosing of other laxatives	0-T47.4X	0-T47.4
1	0-Poisoning by other laxatives, accidental (unintentional)	0-T47.4X1	0-T47.4X
1	0-Poisoning by other laxatives, intentional self-harm	0-T47.4X2	0-T47.4X
1	0-Poisoning by other laxatives, assault	0-T47.4X3	0-T47.4X
1	0-Poisoning by other laxatives, undetermined	0-T47.4X4	0-T47.4X
1	0-Adverse effect of other laxatives	0-T47.4X5	0-T47.4X
1	0-Underdosing of other laxatives	0-T47.4X6	0-T47.4X
1	0-Poisoning by, adverse effect of and underdosing of digestants	0-T47.5	0-T47
1	0-Poisoning by, adverse effect of and underdosing of digestants	0-T47.5X	0-T47.5
1	0-Poisoning by digestants, accidental (unintentional)	0-T47.5X1	0-T47.5X
1	0-Poisoning by digestants, intentional self-harm	0-T47.5X2	0-T47.5X
1	0-Poisoning by digestants, assault	0-T47.5X3	0-T47.5X
1	0-Poisoning by digestants, undetermined	0-T47.5X4	0-T47.5X
1	0-Adverse effect of digestants	0-T47.5X5	0-T47.5X
1	0-Underdosing of digestants	0-T47.5X6	0-T47.5X
1	0-Poisoning by, adverse effect of and underdosing of antidiarrheal drugs	0-T47.6	0-T47
1	0-Poisoning by, adverse effect of and underdosing of antidiarrheal drugs	0-T47.6X	0-T47.6
1	0-Poisoning by antidiarrheal drugs, accidental (unintentional)	0-T47.6X1	0-T47.6X
1	0-Poisoning by antidiarrheal drugs, intentional self-harm	0-T47.6X2	0-T47.6X
1	0-Poisoning by antidiarrheal drugs, assault	0-T47.6X3	0-T47.6X
1	0-Poisoning by antidiarrheal drugs, undetermined	0-T47.6X4	0-T47.6X
1	0-Adverse effect of antidiarrheal drugs	0-T47.6X5	0-T47.6X
1	0-Underdosing of antidiarrheal drugs	0-T47.6X6	0-T47.6X
1	0-Poisoning by, adverse effect of and underdosing of emetics	0-T47.7	0-T47
1	0-Poisoning by, adverse effect of and underdosing of emetics	0-T47.7X	0-T47.7
1	0-Poisoning by emetics, accidental (unintentional)	0-T47.7X1	0-T47.7X
1	0-Poisoning by emetics, intentional self-harm	0-T47.7X2	0-T47.7X
1	0-Poisoning by emetics, assault	0-T47.7X3	0-T47.7X
1	0-Poisoning by emetics, undetermined	0-T47.7X4	0-T47.7X
1	0-Adverse effect of emetics	0-T47.7X5	0-T47.7X
1	0-Underdosing of emetics	0-T47.7X6	0-T47.7X
1	0-Poisoning by, adverse effect of and underdosing of other agents primarily affecting gastrointestinal system	0-T47.8	0-T47
1	0-Poisoning by, adverse effect of and underdosing of other agents primarily affecting gastrointestinal system	0-T47.8X	0-T47.8
1	0-Poisoning by other agents primarily affecting gastrointestinal system, accidental (unintentional)	0-T47.8X1	0-T47.8X
1	0-Poisoning by other agents primarily affecting gastrointestinal system, intentional self-harm	0-T47.8X2	0-T47.8X
1	0-Poisoning by other agents primarily affecting gastrointestinal system, assault	0-T47.8X3	0-T47.8X
1	0-Poisoning by other agents primarily affecting gastrointestinal system, undetermined	0-T47.8X4	0-T47.8X
1	0-Adverse effect of other agents primarily affecting gastrointestinal system	0-T47.8X5	0-T47.8X
1	0-Underdosing of other agents primarily affecting gastrointestinal system	0-T47.8X6	0-T47.8X
1	0-Poisoning by, adverse effect of and underdosing of unspecified agents primarily affecting the gastrointestinal system	0-T47.9	0-T47
1	0-Poisoning by unspecified agents primarily affecting the gastrointestinal system, accidental (unintentional)	0-T47.91	0-T47.9
1	0-Poisoning by unspecified agents primarily affecting the gastrointestinal system, intentional self-harm	0-T47.92	0-T47.9
1	0-Poisoning by unspecified agents primarily affecting the gastrointestinal system, assault	0-T47.93	0-T47.9
1	0-Poisoning by unspecified agents primarily affecting the gastrointestinal system, undetermined	0-T47.94	0-T47.9
1	0-Adverse effect of unspecified agents primarily affecting the gastrointestinal system	0-T47.95	0-T47.9
1	0-Underdosing of unspecified agents primarily affecting the gastrointestinal system	0-T47.96	0-T47.9
1	0-Poisoning by, adverse effect of and underdosing of agents primarily acting on smooth and skeletal muscles and the respiratory system	0-T48	0-T36-T50
1	0-Poisoning by, adverse effect of and underdosing of oxytocic drugs	0-T48.0	0-T48
1	0-Poisoning by, adverse effect of and underdosing of oxytocic drugs	0-T48.0X	0-T48.0
1	0-Poisoning by oxytocic drugs, accidental (unintentional)	0-T48.0X1	0-T48.0X
1	0-Poisoning by oxytocic drugs, intentional self-harm	0-T48.0X2	0-T48.0X
1	0-Poisoning by oxytocic drugs, assault	0-T48.0X3	0-T48.0X
1	0-Poisoning by oxytocic drugs, undetermined	0-T48.0X4	0-T48.0X
1	0-Adverse effect of oxytocic drugs	0-T48.0X5	0-T48.0X
1	0-Underdosing of oxytocic drugs	0-T48.0X6	0-T48.0X
1	0-Poisoning by, adverse effect of and underdosing of skeletal muscle relaxants [neuromuscular blocking agents]	0-T48.1	0-T48
1	0-Poisoning by, adverse effect of and underdosing of skeletal muscle relaxants [neuromuscular blocking agents]	0-T48.1X	0-T48.1
1	0-Poisoning by skeletal muscle relaxants [neuromuscular blocking agents], accidental (unintentional)	0-T48.1X1	0-T48.1X
1	0-Poisoning by skeletal muscle relaxants [neuromuscular blocking agents], intentional self-harm	0-T48.1X2	0-T48.1X
1	0-Poisoning by skeletal muscle relaxants [neuromuscular blocking agents], assault	0-T48.1X3	0-T48.1X
1	0-Poisoning by skeletal muscle relaxants [neuromuscular blocking agents], undetermined	0-T48.1X4	0-T48.1X
1	0-Adverse effect of skeletal muscle relaxants [neuromuscular blocking agents]	0-T48.1X5	0-T48.1X
1	0-Underdosing of skeletal muscle relaxants [neuromuscular blocking agents]	0-T48.1X6	0-T48.1X
1	0-Poisoning by, adverse effect of and underdosing of other and unspecified drugs acting on muscles	0-T48.2	0-T48
1	0-Poisoning by, adverse effect of and underdosing of unspecified drugs acting on muscles	0-T48.20	0-T48.2
1	0-Poisoning by unspecified drugs acting on muscles, accidental (unintentional)	0-T48.201	0-T48.20
1	0-Poisoning by unspecified drugs acting on muscles, intentional self-harm	0-T48.202	0-T48.20
1	0-Poisoning by unspecified drugs acting on muscles, assault	0-T48.203	0-T48.20
1	0-Poisoning by unspecified drugs acting on muscles, undetermined	0-T48.204	0-T48.20
1	0-Adverse effect of unspecified drugs acting on muscles	0-T48.205	0-T48.20
1	0-Underdosing of unspecified drugs acting on muscles	0-T48.206	0-T48.20
1	0-Poisoning by, adverse effect of and underdosing of other drugs acting on muscles	0-T48.29	0-T48.2
1	0-Poisoning by other drugs acting on muscles, accidental (unintentional)	0-T48.291	0-T48.29
1	0-Poisoning by other drugs acting on muscles, intentional self-harm	0-T48.292	0-T48.29
1	0-Poisoning by other drugs acting on muscles, assault	0-T48.293	0-T48.29
1	0-Poisoning by other drugs acting on muscles, undetermined	0-T48.294	0-T48.29
1	0-Adverse effect of other drugs acting on muscles	0-T48.295	0-T48.29
1	0-Underdosing of other drugs acting on muscles	0-T48.296	0-T48.29
1	0-Poisoning by, adverse effect of and underdosing of antitussives	0-T48.3	0-T48
1	0-Poisoning by, adverse effect of and underdosing of antitussives	0-T48.3X	0-T48.3
1	0-Poisoning by antitussives, accidental (unintentional)	0-T48.3X1	0-T48.3X
1	0-Poisoning by antitussives, intentional self-harm	0-T48.3X2	0-T48.3X
1	0-Poisoning by antitussives, assault	0-T48.3X3	0-T48.3X
1	0-Poisoning by antitussives, undetermined	0-T48.3X4	0-T48.3X
1	0-Adverse effect of antitussives	0-T48.3X5	0-T48.3X
1	0-Underdosing of antitussives	0-T48.3X6	0-T48.3X
1	0-Poisoning by, adverse effect of and underdosing of expectorants	0-T48.4	0-T48
1	0-Poisoning by, adverse effect of and underdosing of expectorants	0-T48.4X	0-T48.4
1	0-Poisoning by expectorants, accidental (unintentional)	0-T48.4X1	0-T48.4X
1	0-Poisoning by expectorants, intentional self-harm	0-T48.4X2	0-T48.4X
1	0-Poisoning by expectorants, assault	0-T48.4X3	0-T48.4X
1	0-Poisoning by expectorants, undetermined	0-T48.4X4	0-T48.4X
1	0-Adverse effect of expectorants	0-T48.4X5	0-T48.4X
1	0-Underdosing of expectorants	0-T48.4X6	0-T48.4X
1	0-Poisoning by, adverse effect of and underdosing of other anti-common-cold drugs	0-T48.5	0-T48
1	0-Poisoning by, adverse effect of and underdosing of other anti-common-cold drugs	0-T48.5X	0-T48.5
1	0-Poisoning by other anti-common-cold drugs, accidental (unintentional)	0-T48.5X1	0-T48.5X
1	0-Poisoning by other anti-common-cold drugs, intentional self-harm	0-T48.5X2	0-T48.5X
1	0-Poisoning by other anti-common-cold drugs, assault	0-T48.5X3	0-T48.5X
1	0-Poisoning by other anti-common-cold drugs, undetermined	0-T48.5X4	0-T48.5X
1	0-Adverse effect of other anti-common-cold drugs	0-T48.5X5	0-T48.5X
1	0-Underdosing of other anti-common-cold drugs	0-T48.5X6	0-T48.5X
1	0-Poisoning by, adverse effect of and underdosing of antiasthmatics, not elsewhere classified	0-T48.6	0-T48
1	0-Poisoning by, adverse effect of and underdosing of antiasthmatics	0-T48.6X	0-T48.6
1	0-Poisoning by antiasthmatics, accidental (unintentional)	0-T48.6X1	0-T48.6X
1	0-Poisoning by antiasthmatics, intentional self-harm	0-T48.6X2	0-T48.6X
1	0-Poisoning by antiasthmatics, assault	0-T48.6X3	0-T48.6X
1	0-Poisoning by antiasthmatics, undetermined	0-T48.6X4	0-T48.6X
1	0-Adverse effect of antiasthmatics	0-T48.6X5	0-T48.6X
1	0-Underdosing of antiasthmatics	0-T48.6X6	0-T48.6X
1	0-Poisoning by, adverse effect of and underdosing of other and unspecified agents primarily acting on the respiratory system	0-T48.9	0-T48
1	0-Poisoning by, adverse effect of and underdosing of unspecified agents primarily acting on the respiratory system	0-T48.90	0-T48.9
1	0-Poisoning by unspecified agents primarily acting on the respiratory system, accidental (unintentional)	0-T48.901	0-T48.90
1	0-Poisoning by unspecified agents primarily acting on the respiratory system, intentional self-harm	0-T48.902	0-T48.90
1	0-Poisoning by unspecified agents primarily acting on the respiratory system, assault	0-T48.903	0-T48.90
1	0-Poisoning by unspecified agents primarily acting on the respiratory system, undetermined	0-T48.904	0-T48.90
1	0-Adverse effect of unspecified agents primarily acting on the respiratory system	0-T48.905	0-T48.90
1	0-Underdosing of unspecified agents primarily acting on the respiratory system	0-T48.906	0-T48.90
1	0-Poisoning by, adverse effect of and underdosing of other agents primarily acting on the respiratory system	0-T48.99	0-T48.9
1	0-Poisoning by other agents primarily acting on the respiratory system, accidental (unintentional)	0-T48.991	0-T48.99
1	0-Poisoning by other agents primarily acting on the respiratory system, intentional self-harm	0-T48.992	0-T48.99
1	0-Poisoning by other agents primarily acting on the respiratory system, assault	0-T48.993	0-T48.99
1	0-Poisoning by other agents primarily acting on the respiratory system, undetermined	0-T48.994	0-T48.99
1	0-Adverse effect of other agents primarily acting on the respiratory system	0-T48.995	0-T48.99
1	0-Underdosing of other agents primarily acting on the respiratory system	0-T48.996	0-T48.99
1	0-Poisoning by, adverse effect of and underdosing of topical agents primarily affecting skin and mucous membrane and by ophthalmological, otorhinorlaryngological and dental drugs	0-T49	0-T36-T50
1	0-Poisoning by, adverse effect of and underdosing of local antifungal, anti-infective and anti-inflammatory drugs	0-T49.0	0-T49
1	0-Poisoning by, adverse effect of and underdosing of local antifungal, anti-infective and anti-inflammatory drugs	0-T49.0X	0-T49.0
1	0-Poisoning by local antifungal, anti-infective and anti-inflammatory drugs, accidental (unintentional)	0-T49.0X1	0-T49.0X
1	0-Poisoning by local antifungal, anti-infective and anti-inflammatory drugs, intentional self-harm	0-T49.0X2	0-T49.0X
1	0-Poisoning by local antifungal, anti-infective and anti-inflammatory drugs, assault	0-T49.0X3	0-T49.0X
1	0-Poisoning by local antifungal, anti-infective and anti-inflammatory drugs, undetermined	0-T49.0X4	0-T49.0X
1	0-Adverse effect of local antifungal, anti-infective and anti-inflammatory drugs	0-T49.0X5	0-T49.0X
1	0-Underdosing of local antifungal, anti-infective and anti-inflammatory drugs	0-T49.0X6	0-T49.0X
1	0-Poisoning by, adverse effect of and underdosing of antipruritics	0-T49.1	0-T49
1	0-Poisoning by, adverse effect of and underdosing of antipruritics	0-T49.1X	0-T49.1
1	0-Poisoning by antipruritics, accidental (unintentional)	0-T49.1X1	0-T49.1X
1	0-Poisoning by antipruritics, intentional self-harm	0-T49.1X2	0-T49.1X
1	0-Poisoning by antipruritics, assault	0-T49.1X3	0-T49.1X
1	0-Poisoning by antipruritics, undetermined	0-T49.1X4	0-T49.1X
1	0-Adverse effect of antipruritics	0-T49.1X5	0-T49.1X
1	0-Underdosing of antipruritics	0-T49.1X6	0-T49.1X
1	0-Poisoning by, adverse effect of and underdosing of local astringents and local detergents	0-T49.2	0-T49
1	0-Poisoning by, adverse effect of and underdosing of local astringents and local detergents	0-T49.2X	0-T49.2
1	0-Poisoning by local astringents and local detergents, accidental (unintentional)	0-T49.2X1	0-T49.2X
1	0-Poisoning by local astringents and local detergents, intentional self-harm	0-T49.2X2	0-T49.2X
1	0-Poisoning by local astringents and local detergents, assault	0-T49.2X3	0-T49.2X
1	0-Poisoning by local astringents and local detergents, undetermined	0-T49.2X4	0-T49.2X
1	0-Adverse effect of local astringents and local detergents	0-T49.2X5	0-T49.2X
1	0-Underdosing of local astringents and local detergents	0-T49.2X6	0-T49.2X
1	0-Poisoning by, adverse effect of and underdosing of emollients, demulcents and protectants	0-T49.3	0-T49
1	0-Poisoning by, adverse effect of and underdosing of emollients, demulcents and protectants	0-T49.3X	0-T49.3
1	0-Poisoning by emollients, demulcents and protectants, accidental (unintentional)	0-T49.3X1	0-T49.3X
1	0-Poisoning by emollients, demulcents and protectants, intentional self-harm	0-T49.3X2	0-T49.3X
1	0-Poisoning by emollients, demulcents and protectants, assault	0-T49.3X3	0-T49.3X
1	0-Poisoning by emollients, demulcents and protectants, undetermined	0-T49.3X4	0-T49.3X
1	0-Adverse effect of emollients, demulcents and protectants	0-T49.3X5	0-T49.3X
1	0-Underdosing of emollients, demulcents and protectants	0-T49.3X6	0-T49.3X
1	0-Poisoning by, adverse effect of and underdosing of keratolytics, keratoplastics, and other hair treatment drugs and preparations	0-T49.4	0-T49
1	0-Poisoning by, adverse effect of and underdosing of keratolytics, keratoplastics, and other hair treatment drugs and preparations	0-T49.4X	0-T49.4
1	0-Poisoning by keratolytics, keratoplastics, and other hair treatment drugs and preparations, accidental (unintentional)	0-T49.4X1	0-T49.4X
1	0-Poisoning by keratolytics, keratoplastics, and other hair treatment drugs and preparations, intentional self-harm	0-T49.4X2	0-T49.4X
1	0-Poisoning by keratolytics, keratoplastics, and other hair treatment drugs and preparations, assault	0-T49.4X3	0-T49.4X
1	0-Poisoning by keratolytics, keratoplastics, and other hair treatment drugs and preparations, undetermined	0-T49.4X4	0-T49.4X
1	0-Adverse effect of keratolytics, keratoplastics, and other hair treatment drugs and preparations	0-T49.4X5	0-T49.4X
1	0-Underdosing of keratolytics, keratoplastics, and other hair treatment drugs and preparations	0-T49.4X6	0-T49.4X
1	0-Poisoning by, adverse effect of and underdosing of ophthalmological drugs and preparations	0-T49.5	0-T49
1	0-Poisoning by, adverse effect of and underdosing of ophthalmological drugs and preparations	0-T49.5X	0-T49.5
1	0-Poisoning by ophthalmological drugs and preparations, accidental (unintentional)	0-T49.5X1	0-T49.5X
1	0-Poisoning by ophthalmological drugs and preparations, intentional self-harm	0-T49.5X2	0-T49.5X
1	0-Poisoning by ophthalmological drugs and preparations, assault	0-T49.5X3	0-T49.5X
1	0-Poisoning by ophthalmological drugs and preparations, undetermined	0-T49.5X4	0-T49.5X
1	0-Adverse effect of ophthalmological drugs and preparations	0-T49.5X5	0-T49.5X
1	0-Underdosing of ophthalmological drugs and preparations	0-T49.5X6	0-T49.5X
1	0-Poisoning by, adverse effect of and underdosing of otorhinolaryngological drugs and preparations	0-T49.6	0-T49
1	0-Poisoning by, adverse effect of and underdosing of otorhinolaryngological drugs and preparations	0-T49.6X	0-T49.6
1	0-Poisoning by otorhinolaryngological drugs and preparations, accidental (unintentional)	0-T49.6X1	0-T49.6X
1	0-Poisoning by otorhinolaryngological drugs and preparations, intentional self-harm	0-T49.6X2	0-T49.6X
1	0-Poisoning by otorhinolaryngological drugs and preparations, assault	0-T49.6X3	0-T49.6X
1	0-Poisoning by otorhinolaryngological drugs and preparations, undetermined	0-T49.6X4	0-T49.6X
1	0-Adverse effect of otorhinolaryngological drugs and preparations	0-T49.6X5	0-T49.6X
1	0-Underdosing of otorhinolaryngological drugs and preparations	0-T49.6X6	0-T49.6X
1	0-Poisoning by, adverse effect of and underdosing of dental drugs, topically applied	0-T49.7	0-T49
1	0-Poisoning by, adverse effect of and underdosing of dental drugs, topically applied	0-T49.7X	0-T49.7
1	0-Poisoning by dental drugs, topically applied, accidental (unintentional)	0-T49.7X1	0-T49.7X
1	0-Poisoning by dental drugs, topically applied, intentional self-harm	0-T49.7X2	0-T49.7X
1	0-Poisoning by dental drugs, topically applied, assault	0-T49.7X3	0-T49.7X
1	0-Poisoning by dental drugs, topically applied, undetermined	0-T49.7X4	0-T49.7X
1	0-Adverse effect of dental drugs, topically applied	0-T49.7X5	0-T49.7X
1	0-Underdosing of dental drugs, topically applied	0-T49.7X6	0-T49.7X
1	0-Poisoning by, adverse effect of and underdosing of other topical agents	0-T49.8	0-T49
1	0-Poisoning by, adverse effect of and underdosing of other topical agents	0-T49.8X	0-T49.8
1	0-Poisoning by other topical agents, accidental (unintentional)	0-T49.8X1	0-T49.8X
1	0-Poisoning by other topical agents, intentional self-harm	0-T49.8X2	0-T49.8X
1	0-Poisoning by other topical agents, assault	0-T49.8X3	0-T49.8X
1	0-Poisoning by other topical agents, undetermined	0-T49.8X4	0-T49.8X
1	0-Adverse effect of other topical agents	0-T49.8X5	0-T49.8X
1	0-Underdosing of other topical agents	0-T49.8X6	0-T49.8X
1	0-Poisoning by, adverse effect of and underdosing of unspecified topical agent	0-T49.9	0-T49
1	0-Poisoning by unspecified topical agent, accidental (unintentional)	0-T49.91	0-T49.9
1	0-Poisoning by unspecified topical agent, intentional self-harm	0-T49.92	0-T49.9
1	0-Poisoning by unspecified topical agent, assault	0-T49.93	0-T49.9
1	0-Poisoning by unspecified topical agent, undetermined	0-T49.94	0-T49.9
1	0-Adverse effect of unspecified topical agent	0-T49.95	0-T49.9
1	0-Underdosing of unspecified topical agent	0-T49.96	0-T49.9
1	0-Poisoning by, adverse effect of and underdosing of diuretics and other and unspecified drugs, medicaments and biological substances	0-T50	0-T36-T50
1	0-Poisoning by, adverse effect of and underdosing of mineralocorticoids and their antagonists	0-T50.0	0-T50
1	0-Poisoning by, adverse effect of and underdosing of mineralocorticoids and their antagonists	0-T50.0X	0-T50.0
1	0-Poisoning by mineralocorticoids and their antagonists, accidental (unintentional)	0-T50.0X1	0-T50.0X
1	0-Poisoning by mineralocorticoids and their antagonists, intentional self-harm	0-T50.0X2	0-T50.0X
1	0-Poisoning by mineralocorticoids and their antagonists, assault	0-T50.0X3	0-T50.0X
1	0-Poisoning by mineralocorticoids and their antagonists, undetermined	0-T50.0X4	0-T50.0X
1	0-Adverse effect of mineralocorticoids and their antagonists	0-T50.0X5	0-T50.0X
1	0-Underdosing of mineralocorticoids and their antagonists	0-T50.0X6	0-T50.0X
1	0-Poisoning by, adverse effect of and underdosing of loop [high-ceiling] diuretics	0-T50.1	0-T50
1	0-Poisoning by, adverse effect of and underdosing of loop [high-ceiling] diuretics	0-T50.1X	0-T50.1
1	0-Poisoning by loop [high-ceiling] diuretics, accidental (unintentional)	0-T50.1X1	0-T50.1X
1	0-Poisoning by loop [high-ceiling] diuretics, intentional self-harm	0-T50.1X2	0-T50.1X
1	0-Poisoning by loop [high-ceiling] diuretics, assault	0-T50.1X3	0-T50.1X
1	0-Poisoning by loop [high-ceiling] diuretics, undetermined	0-T50.1X4	0-T50.1X
1	0-Adverse effect of loop [high-ceiling] diuretics	0-T50.1X5	0-T50.1X
1	0-Underdosing of loop [high-ceiling] diuretics	0-T50.1X6	0-T50.1X
1	0-Poisoning by, adverse effect of and underdosing of carbonic-anhydrase inhibitors, benzothiadiazides and other diuretics	0-T50.2	0-T50
1	0-Poisoning by, adverse effect of and underdosing of carbonic-anhydrase inhibitors, benzothiadiazides and other diuretics	0-T50.2X	0-T50.2
1	0-Poisoning by carbonic-anhydrase inhibitors, benzothiadiazides and other diuretics, accidental (unintentional)	0-T50.2X1	0-T50.2X
1	0-Poisoning by carbonic-anhydrase inhibitors, benzothiadiazides and other diuretics, intentional self-harm	0-T50.2X2	0-T50.2X
1	0-Poisoning by carbonic-anhydrase inhibitors, benzothiadiazides and other diuretics, assault	0-T50.2X3	0-T50.2X
1	0-Poisoning by carbonic-anhydrase inhibitors, benzothiadiazides and other diuretics, undetermined	0-T50.2X4	0-T50.2X
1	0-Adverse effect of carbonic-anhydrase inhibitors, benzothiadiazides and other diuretics	0-T50.2X5	0-T50.2X
1	0-Underdosing of carbonic-anhydrase inhibitors, benzothiadiazides and other diuretics	0-T50.2X6	0-T50.2X
1	0-Poisoning by, adverse effect of and underdosing of electrolytic, caloric and water-balance agents	0-T50.3	0-T50
1	0-Poisoning by, adverse effect of and underdosing of electrolytic, caloric and water-balance agents	0-T50.3X	0-T50.3
1	0-Poisoning by electrolytic, caloric and water-balance agents, accidental (unintentional)	0-T50.3X1	0-T50.3X
1	0-Poisoning by electrolytic, caloric and water-balance agents, intentional self-harm	0-T50.3X2	0-T50.3X
1	0-Poisoning by electrolytic, caloric and water-balance agents, assault	0-T50.3X3	0-T50.3X
1	0-Poisoning by electrolytic, caloric and water-balance agents, undetermined	0-T50.3X4	0-T50.3X
1	0-Adverse effect of electrolytic, caloric and water-balance agents	0-T50.3X5	0-T50.3X
1	0-Underdosing of electrolytic, caloric and water-balance agents	0-T50.3X6	0-T50.3X
1	0-Poisoning by, adverse effect of and underdosing of drugs affecting uric acid metabolism	0-T50.4	0-T50
1	0-Poisoning by, adverse effect of and underdosing of drugs affecting uric acid metabolism	0-T50.4X	0-T50.4
1	0-Poisoning by drugs affecting uric acid metabolism, accidental (unintentional)	0-T50.4X1	0-T50.4X
1	0-Poisoning by drugs affecting uric acid metabolism, intentional self-harm	0-T50.4X2	0-T50.4X
1	0-Poisoning by drugs affecting uric acid metabolism, assault	0-T50.4X3	0-T50.4X
1	0-Poisoning by drugs affecting uric acid metabolism, undetermined	0-T50.4X4	0-T50.4X
1	0-Adverse effect of drugs affecting uric acid metabolism	0-T50.4X5	0-T50.4X
1	0-Underdosing of drugs affecting uric acid metabolism	0-T50.4X6	0-T50.4X
1	0-Poisoning by, adverse effect of and underdosing of appetite depressants	0-T50.5	0-T50
1	0-Poisoning by, adverse effect of and underdosing of appetite depressants	0-T50.5X	0-T50.5
1	0-Poisoning by appetite depressants, accidental (unintentional)	0-T50.5X1	0-T50.5X
1	0-Poisoning by appetite depressants, intentional self-harm	0-T50.5X2	0-T50.5X
1	0-Poisoning by appetite depressants, assault	0-T50.5X3	0-T50.5X
1	0-Poisoning by appetite depressants, undetermined	0-T50.5X4	0-T50.5X
1	0-Adverse effect of appetite depressants	0-T50.5X5	0-T50.5X
1	0-Underdosing of appetite depressants	0-T50.5X6	0-T50.5X
1	0-Poisoning by, adverse effect of and underdosing of antidotes and chelating agents	0-T50.6	0-T50
1	0-Poisoning by, adverse effect of and underdosing of antidotes and chelating agents	0-T50.6X	0-T50.6
1	0-Poisoning by antidotes and chelating agents, accidental (unintentional)	0-T50.6X1	0-T50.6X
1	0-Poisoning by antidotes and chelating agents, intentional self-harm	0-T50.6X2	0-T50.6X
1	0-Poisoning by antidotes and chelating agents, assault	0-T50.6X3	0-T50.6X
1	0-Poisoning by antidotes and chelating agents, undetermined	0-T50.6X4	0-T50.6X
1	0-Adverse effect of antidotes and chelating agents	0-T50.6X5	0-T50.6X
1	0-Underdosing of antidotes and chelating agents	0-T50.6X6	0-T50.6X
1	0-Poisoning by, adverse effect of and underdosing of analeptics and opioid receptor antagonists	0-T50.7	0-T50
1	0-Poisoning by, adverse effect of and underdosing of analeptics and opioid receptor antagonists	0-T50.7X	0-T50.7
1	0-Poisoning by analeptics and opioid receptor antagonists, accidental (unintentional)	0-T50.7X1	0-T50.7X
1	0-Poisoning by analeptics and opioid receptor antagonists, intentional self-harm	0-T50.7X2	0-T50.7X
1	0-Poisoning by analeptics and opioid receptor antagonists, assault	0-T50.7X3	0-T50.7X
1	0-Poisoning by analeptics and opioid receptor antagonists, undetermined	0-T50.7X4	0-T50.7X
1	0-Adverse effect of analeptics and opioid receptor antagonists	0-T50.7X5	0-T50.7X
1	0-Underdosing of analeptics and opioid receptor antagonists	0-T50.7X6	0-T50.7X
1	0-Poisoning by, adverse effect of and underdosing of diagnostic agents	0-T50.8	0-T50
1	0-Poisoning by, adverse effect of and underdosing of diagnostic agents	0-T50.8X	0-T50.8
1	0-Poisoning by diagnostic agents, accidental (unintentional)	0-T50.8X1	0-T50.8X
1	0-Poisoning by diagnostic agents, intentional self-harm	0-T50.8X2	0-T50.8X
1	0-Poisoning by diagnostic agents, assault	0-T50.8X3	0-T50.8X
1	0-Poisoning by diagnostic agents, undetermined	0-T50.8X4	0-T50.8X
1	0-Adverse effect of diagnostic agents	0-T50.8X5	0-T50.8X
1	0-Underdosing of diagnostic agents	0-T50.8X6	0-T50.8X
1	0-Poisoning by, adverse effect of and underdosing of bacterial vaccines	0-T50.A	0-T50
1	0-Poisoning by, adverse effect of and underdosing of pertussis vaccine, including combinations with a pertussis component	0-T50.A1	0-T50.A
1	0-Poisoning by pertussis vaccine, including combinations with a pertussis component, accidental (unintentional)	0-T50.A11	0-T50.A1
1	0-Poisoning by pertussis vaccine, including combinations with a pertussis component, intentional self-harm	0-T50.A12	0-T50.A1
1	0-Poisoning by pertussis vaccine, including combinations with a pertussis component, assault	0-T50.A13	0-T50.A1
1	0-Poisoning by pertussis vaccine, including combinations with a pertussis component, undetermined	0-T50.A14	0-T50.A1
1	0-Adverse effect of pertussis vaccine, including combinations with a pertussis component	0-T50.A15	0-T50.A1
1	0-Underdosing of pertussis vaccine, including combinations with a pertussis component	0-T50.A16	0-T50.A1
1	0-Poisoning by, adverse effect of and underdosing of mixed bacterial vaccines without a pertussis component	0-T50.A2	0-T50.A
1	0-Poisoning by mixed bacterial vaccines without a pertussis component, accidental (unintentional)	0-T50.A21	0-T50.A2
1	0-Poisoning by mixed bacterial vaccines without a pertussis component, intentional self-harm	0-T50.A22	0-T50.A2
1	0-Poisoning by mixed bacterial vaccines without a pertussis component, assault	0-T50.A23	0-T50.A2
1	0-Poisoning by mixed bacterial vaccines without a pertussis component, undetermined	0-T50.A24	0-T50.A2
1	0-Adverse effect of mixed bacterial vaccines without a pertussis component	0-T50.A25	0-T50.A2
1	0-Underdosing of mixed bacterial vaccines without a pertussis component	0-T50.A26	0-T50.A2
1	0-Poisoning by, adverse effect of and underdosing of other bacterial vaccines	0-T50.A9	0-T50.A
1	0-Poisoning by other bacterial vaccines, accidental (unintentional)	0-T50.A91	0-T50.A9
1	0-Poisoning by other bacterial vaccines, intentional self-harm	0-T50.A92	0-T50.A9
1	0-Poisoning by other bacterial vaccines, assault	0-T50.A93	0-T50.A9
1	0-Poisoning by other bacterial vaccines, undetermined	0-T50.A94	0-T50.A9
1	0-Adverse effect of other bacterial vaccines	0-T50.A95	0-T50.A9
1	0-Underdosing of other bacterial vaccines	0-T50.A96	0-T50.A9
1	0-Poisoning by, adverse effect of and underdosing of viral vaccines	0-T50.B	0-T50
1	0-Poisoning by, adverse effect of and underdosing of smallpox vaccines	0-T50.B1	0-T50.B
1	0-Poisoning by smallpox vaccines, accidental (unintentional)	0-T50.B11	0-T50.B1
1	0-Poisoning by smallpox vaccines, intentional self-harm	0-T50.B12	0-T50.B1
1	0-Poisoning by smallpox vaccines, assault	0-T50.B13	0-T50.B1
1	0-Poisoning by smallpox vaccines, undetermined	0-T50.B14	0-T50.B1
1	0-Adverse effect of smallpox vaccines	0-T50.B15	0-T50.B1
1	0-Underdosing of smallpox vaccines	0-T50.B16	0-T50.B1
1	0-Poisoning by, adverse effect of and underdosing of other viral vaccines	0-T50.B9	0-T50.B
1	0-Poisoning by other viral vaccines, accidental (unintentional)	0-T50.B91	0-T50.B9
1	0-Poisoning by other viral vaccines, intentional self-harm	0-T50.B92	0-T50.B9
1	0-Poisoning by other viral vaccines, assault	0-T50.B93	0-T50.B9
1	0-Poisoning by other viral vaccines, undetermined	0-T50.B94	0-T50.B9
1	0-Adverse effect of other viral vaccines	0-T50.B95	0-T50.B9
1	0-Underdosing of other viral vaccines	0-T50.B96	0-T50.B9
1	0-Poisoning by, adverse effect of and underdosing of other vaccines and biological substances	0-T50.Z	0-T50
1	0-Poisoning by, adverse effect of and underdosing of immunoglobulin	0-T50.Z1	0-T50.Z
1	0-Poisoning by immunoglobulin, accidental (unintentional)	0-T50.Z11	0-T50.Z1
1	0-Poisoning by immunoglobulin, intentional self-harm	0-T50.Z12	0-T50.Z1
1	0-Poisoning by immunoglobulin, assault	0-T50.Z13	0-T50.Z1
1	0-Poisoning by immunoglobulin, undetermined	0-T50.Z14	0-T50.Z1
1	0-Adverse effect of immunoglobulin	0-T50.Z15	0-T50.Z1
1	0-Underdosing of immunoglobulin	0-T50.Z16	0-T50.Z1
1	0-Poisoning by, adverse effect of and underdosing of other vaccines and biological substances	0-T50.Z9	0-T50.Z
1	0-Poisoning by other vaccines and biological substances, accidental (unintentional)	0-T50.Z91	0-T50.Z9
1	0-Poisoning by other vaccines and biological substances, intentional self-harm	0-T50.Z92	0-T50.Z9
1	0-Poisoning by other vaccines and biological substances, assault	0-T50.Z93	0-T50.Z9
1	0-Poisoning by other vaccines and biological substances, undetermined	0-T50.Z94	0-T50.Z9
1	0-Adverse effect of other vaccines and biological substances	0-T50.Z95	0-T50.Z9
1	0-Underdosing of other vaccines and biological substances	0-T50.Z96	0-T50.Z9
1	0-Poisoning by, adverse effect of and underdosing of other and unspecified drugs, medicaments and biological substances	0-T50.9	0-T50
1	0-Poisoning by, adverse effect of and underdosing of unspecified drugs, medicaments and biological substances	0-T50.90	0-T50.9
1	0-Poisoning by unspecified drugs, medicaments and biological substances, accidental (unintentional)	0-T50.901	0-T50.90
1	0-Poisoning by unspecified drugs, medicaments and biological substances, intentional self-harm	0-T50.902	0-T50.90
1	0-Poisoning by unspecified drugs, medicaments and biological substances, assault	0-T50.903	0-T50.90
1	0-Poisoning by unspecified drugs, medicaments and biological substances, undetermined	0-T50.904	0-T50.90
1	0-Adverse effect of unspecified drugs, medicaments and biological substances	0-T50.905	0-T50.90
1	0-Underdosing of unspecified drugs, medicaments and biological substances	0-T50.906	0-T50.90
1	0-Poisoning by, adverse effect of and underdosing of multiple unspecified drugs, medicaments and biological substances	0-T50.91	0-T50.9
1	0-Poisoning by multiple unspecified drugs, medicaments and biological substances, accidental (unintentional)	0-T50.911	0-T50.91
1	0-Poisoning by multiple unspecified drugs, medicaments and biological substances, intentional self-harm	0-T50.912	0-T50.91
1	0-Poisoning by multiple unspecified drugs, medicaments and biological substances, assault	0-T50.913	0-T50.91
1	0-Poisoning by multiple unspecified drugs, medicaments and biological substances, undetermined	0-T50.914	0-T50.91
1	0-Adverse effect of multiple unspecified drugs, medicaments and biological substances	0-T50.915	0-T50.91
1	0-Underdosing of multiple unspecified drugs, medicaments and biological substances	0-T50.916	0-T50.91
1	0-Poisoning by, adverse effect of and underdosing of other drugs, medicaments and biological substances	0-T50.99	0-T50.9
1	0-Poisoning by other drugs, medicaments and biological substances, accidental (unintentional)	0-T50.991	0-T50.99
1	0-Poisoning by other drugs, medicaments and biological substances, intentional self-harm	0-T50.992	0-T50.99
1	0-Poisoning by other drugs, medicaments and biological substances, assault	0-T50.993	0-T50.99
1	0-Poisoning by other drugs, medicaments and biological substances, undetermined	0-T50.994	0-T50.99
1	0-Adverse effect of other drugs, medicaments and biological substances	0-T50.995	0-T50.99
1	0-Underdosing of other drugs, medicaments and biological substances	0-T50.996	0-T50.99
1	0-Toxic effects of substances chiefly nonmedicinal as to source	0-T51-T65	0-S00-T88
1	0-Toxic effect of alcohol	0-T51	0-T51-T65
1	0-Toxic effect of ethanol	0-T51.0	0-T51
1	0-Toxic effect of ethanol	0-T51.0X	0-T51.0
1	0-Toxic effect of ethanol, accidental (unintentional)	0-T51.0X1	0-T51.0X
1	0-Toxic effect of ethanol, intentional self-harm	0-T51.0X2	0-T51.0X
1	0-Toxic effect of ethanol, assault	0-T51.0X3	0-T51.0X
1	0-Toxic effect of ethanol, undetermined	0-T51.0X4	0-T51.0X
1	0-Toxic effect of methanol	0-T51.1	0-T51
1	0-Toxic effect of methanol	0-T51.1X	0-T51.1
1	0-Toxic effect of methanol, accidental (unintentional)	0-T51.1X1	0-T51.1X
1	0-Toxic effect of methanol, intentional self-harm	0-T51.1X2	0-T51.1X
1	0-Toxic effect of methanol, assault	0-T51.1X3	0-T51.1X
1	0-Toxic effect of methanol, undetermined	0-T51.1X4	0-T51.1X
1	0-Toxic effect of 2-Propanol	0-T51.2	0-T51
1	0-Toxic effect of 2-Propanol	0-T51.2X	0-T51.2
1	0-Toxic effect of 2-Propanol, accidental (unintentional)	0-T51.2X1	0-T51.2X
1	0-Toxic effect of 2-Propanol, intentional self-harm	0-T51.2X2	0-T51.2X
1	0-Toxic effect of 2-Propanol, assault	0-T51.2X3	0-T51.2X
1	0-Toxic effect of 2-Propanol, undetermined	0-T51.2X4	0-T51.2X
1	0-Toxic effect of fusel oil	0-T51.3	0-T51
1	0-Toxic effect of fusel oil	0-T51.3X	0-T51.3
1	0-Toxic effect of fusel oil, accidental (unintentional)	0-T51.3X1	0-T51.3X
1	0-Toxic effect of fusel oil, intentional self-harm	0-T51.3X2	0-T51.3X
1	0-Toxic effect of fusel oil, assault	0-T51.3X3	0-T51.3X
1	0-Toxic effect of fusel oil, undetermined	0-T51.3X4	0-T51.3X
1	0-Toxic effect of other alcohols	0-T51.8	0-T51
1	0-Toxic effect of other alcohols	0-T51.8X	0-T51.8
1	0-Toxic effect of other alcohols, accidental (unintentional)	0-T51.8X1	0-T51.8X
1	0-Toxic effect of other alcohols, intentional self-harm	0-T51.8X2	0-T51.8X
1	0-Toxic effect of other alcohols, assault	0-T51.8X3	0-T51.8X
1	0-Toxic effect of other alcohols, undetermined	0-T51.8X4	0-T51.8X
1	0-Toxic effect of unspecified alcohol	0-T51.9	0-T51
1	0-Toxic effect of unspecified alcohol, accidental (unintentional)	0-T51.91	0-T51.9
1	0-Toxic effect of unspecified alcohol, intentional self-harm	0-T51.92	0-T51.9
1	0-Toxic effect of unspecified alcohol, assault	0-T51.93	0-T51.9
1	0-Toxic effect of unspecified alcohol, undetermined	0-T51.94	0-T51.9
1	0-Toxic effect of organic solvents	0-T52	0-T51-T65
1	0-Toxic effects of petroleum products	0-T52.0	0-T52
1	0-Toxic effects of petroleum products	0-T52.0X	0-T52.0
1	0-Toxic effect of petroleum products, accidental (unintentional)	0-T52.0X1	0-T52.0X
1	0-Toxic effect of petroleum products, intentional self-harm	0-T52.0X2	0-T52.0X
1	0-Toxic effect of petroleum products, assault	0-T52.0X3	0-T52.0X
1	0-Toxic effect of petroleum products, undetermined	0-T52.0X4	0-T52.0X
1	0-Toxic effects of benzene	0-T52.1	0-T52
1	0-Toxic effects of benzene	0-T52.1X	0-T52.1
1	0-Toxic effect of benzene, accidental (unintentional)	0-T52.1X1	0-T52.1X
1	0-Toxic effect of benzene, intentional self-harm	0-T52.1X2	0-T52.1X
1	0-Toxic effect of benzene, assault	0-T52.1X3	0-T52.1X
1	0-Toxic effect of benzene, undetermined	0-T52.1X4	0-T52.1X
1	0-Toxic effects of homologues of benzene	0-T52.2	0-T52
1	0-Toxic effects of homologues of benzene	0-T52.2X	0-T52.2
1	0-Toxic effect of homologues of benzene, accidental (unintentional)	0-T52.2X1	0-T52.2X
1	0-Toxic effect of homologues of benzene, intentional self-harm	0-T52.2X2	0-T52.2X
1	0-Toxic effect of homologues of benzene, assault	0-T52.2X3	0-T52.2X
1	0-Toxic effect of homologues of benzene, undetermined	0-T52.2X4	0-T52.2X
1	0-Toxic effects of glycols	0-T52.3	0-T52
1	0-Toxic effects of glycols	0-T52.3X	0-T52.3
1	0-Toxic effect of glycols, accidental (unintentional)	0-T52.3X1	0-T52.3X
1	0-Toxic effect of glycols, intentional self-harm	0-T52.3X2	0-T52.3X
1	0-Toxic effect of glycols, assault	0-T52.3X3	0-T52.3X
1	0-Toxic effect of glycols, undetermined	0-T52.3X4	0-T52.3X
1	0-Toxic effects of ketones	0-T52.4	0-T52
1	0-Toxic effects of ketones	0-T52.4X	0-T52.4
1	0-Toxic effect of ketones, accidental (unintentional)	0-T52.4X1	0-T52.4X
1	0-Toxic effect of ketones, intentional self-harm	0-T52.4X2	0-T52.4X
1	0-Toxic effect of ketones, assault	0-T52.4X3	0-T52.4X
1	0-Toxic effect of ketones, undetermined	0-T52.4X4	0-T52.4X
1	0-Toxic effects of other organic solvents	0-T52.8	0-T52
1	0-Toxic effects of other organic solvents	0-T52.8X	0-T52.8
1	0-Toxic effect of other organic solvents, accidental (unintentional)	0-T52.8X1	0-T52.8X
1	0-Toxic effect of other organic solvents, intentional self-harm	0-T52.8X2	0-T52.8X
1	0-Toxic effect of other organic solvents, assault	0-T52.8X3	0-T52.8X
1	0-Toxic effect of other organic solvents, undetermined	0-T52.8X4	0-T52.8X
1	0-Toxic effects of unspecified organic solvent	0-T52.9	0-T52
1	0-Toxic effect of unspecified organic solvent, accidental (unintentional)	0-T52.91	0-T52.9
1	0-Toxic effect of unspecified organic solvent, intentional self-harm	0-T52.92	0-T52.9
1	0-Toxic effect of unspecified organic solvent, assault	0-T52.93	0-T52.9
1	0-Toxic effect of unspecified organic solvent, undetermined	0-T52.94	0-T52.9
1	0-Toxic effect of halogen derivatives of aliphatic and aromatic hydrocarbons	0-T53	0-T51-T65
1	0-Toxic effects of carbon tetrachloride	0-T53.0	0-T53
1	0-Toxic effects of carbon tetrachloride	0-T53.0X	0-T53.0
1	0-Toxic effect of carbon tetrachloride, accidental (unintentional)	0-T53.0X1	0-T53.0X
1	0-Toxic effect of carbon tetrachloride, intentional self-harm	0-T53.0X2	0-T53.0X
1	0-Toxic effect of carbon tetrachloride, assault	0-T53.0X3	0-T53.0X
1	0-Toxic effect of carbon tetrachloride, undetermined	0-T53.0X4	0-T53.0X
1	0-Toxic effects of chloroform	0-T53.1	0-T53
1	0-Toxic effects of chloroform	0-T53.1X	0-T53.1
1	0-Toxic effect of chloroform, accidental (unintentional)	0-T53.1X1	0-T53.1X
1	0-Toxic effect of chloroform, intentional self-harm	0-T53.1X2	0-T53.1X
1	0-Toxic effect of chloroform, assault	0-T53.1X3	0-T53.1X
1	0-Toxic effect of chloroform, undetermined	0-T53.1X4	0-T53.1X
1	0-Toxic effects of trichloroethylene	0-T53.2	0-T53
1	0-Toxic effects of trichloroethylene	0-T53.2X	0-T53.2
1	0-Toxic effect of trichloroethylene, accidental (unintentional)	0-T53.2X1	0-T53.2X
1	0-Toxic effect of trichloroethylene, intentional self-harm	0-T53.2X2	0-T53.2X
1	0-Toxic effect of trichloroethylene, assault	0-T53.2X3	0-T53.2X
1	0-Toxic effect of trichloroethylene, undetermined	0-T53.2X4	0-T53.2X
1	0-Toxic effects of tetrachloroethylene	0-T53.3	0-T53
1	0-Toxic effects of tetrachloroethylene	0-T53.3X	0-T53.3
1	0-Toxic effect of tetrachloroethylene, accidental (unintentional)	0-T53.3X1	0-T53.3X
1	0-Toxic effect of tetrachloroethylene, intentional self-harm	0-T53.3X2	0-T53.3X
1	0-Toxic effect of tetrachloroethylene, assault	0-T53.3X3	0-T53.3X
1	0-Toxic effect of tetrachloroethylene, undetermined	0-T53.3X4	0-T53.3X
1	0-Toxic effects of dichloromethane	0-T53.4	0-T53
1	0-Toxic effects of dichloromethane	0-T53.4X	0-T53.4
1	0-Toxic effect of dichloromethane, accidental (unintentional)	0-T53.4X1	0-T53.4X
1	0-Toxic effect of dichloromethane, intentional self-harm	0-T53.4X2	0-T53.4X
1	0-Toxic effect of dichloromethane, assault	0-T53.4X3	0-T53.4X
1	0-Toxic effect of dichloromethane, undetermined	0-T53.4X4	0-T53.4X
1	0-Toxic effects of chlorofluorocarbons	0-T53.5	0-T53
1	0-Toxic effects of chlorofluorocarbons	0-T53.5X	0-T53.5
1	0-Toxic effect of chlorofluorocarbons, accidental (unintentional)	0-T53.5X1	0-T53.5X
1	0-Toxic effect of chlorofluorocarbons, intentional self-harm	0-T53.5X2	0-T53.5X
1	0-Toxic effect of chlorofluorocarbons, assault	0-T53.5X3	0-T53.5X
1	0-Toxic effect of chlorofluorocarbons, undetermined	0-T53.5X4	0-T53.5X
1	0-Toxic effects of other halogen derivatives of aliphatic hydrocarbons	0-T53.6	0-T53
1	0-Toxic effects of other halogen derivatives of aliphatic hydrocarbons	0-T53.6X	0-T53.6
1	0-Toxic effect of other halogen derivatives of aliphatic hydrocarbons, accidental (unintentional)	0-T53.6X1	0-T53.6X
1	0-Toxic effect of other halogen derivatives of aliphatic hydrocarbons, intentional self-harm	0-T53.6X2	0-T53.6X
1	0-Toxic effect of other halogen derivatives of aliphatic hydrocarbons, assault	0-T53.6X3	0-T53.6X
1	0-Toxic effect of other halogen derivatives of aliphatic hydrocarbons, undetermined	0-T53.6X4	0-T53.6X
1	0-Toxic effects of other halogen derivatives of aromatic hydrocarbons	0-T53.7	0-T53
1	0-Toxic effects of other halogen derivatives of aromatic hydrocarbons	0-T53.7X	0-T53.7
1	0-Toxic effect of other halogen derivatives of aromatic hydrocarbons, accidental (unintentional)	0-T53.7X1	0-T53.7X
1	0-Toxic effect of other halogen derivatives of aromatic hydrocarbons, intentional self-harm	0-T53.7X2	0-T53.7X
1	0-Toxic effect of other halogen derivatives of aromatic hydrocarbons, assault	0-T53.7X3	0-T53.7X
1	0-Toxic effect of other halogen derivatives of aromatic hydrocarbons, undetermined	0-T53.7X4	0-T53.7X
1	0-Toxic effects of unspecified halogen derivatives of aliphatic and aromatic hydrocarbons	0-T53.9	0-T53
1	0-Toxic effect of unspecified halogen derivatives of aliphatic and aromatic hydrocarbons, accidental (unintentional)	0-T53.91	0-T53.9
1	0-Toxic effect of unspecified halogen derivatives of aliphatic and aromatic hydrocarbons, intentional self-harm	0-T53.92	0-T53.9
1	0-Toxic effect of unspecified halogen derivatives of aliphatic and aromatic hydrocarbons, assault	0-T53.93	0-T53.9
1	0-Toxic effect of unspecified halogen derivatives of aliphatic and aromatic hydrocarbons, undetermined	0-T53.94	0-T53.9
1	0-Toxic effect of corrosive substances	0-T54	0-T51-T65
1	0-Toxic effects of phenol and phenol homologues	0-T54.0	0-T54
1	0-Toxic effects of phenol and phenol homologues	0-T54.0X	0-T54.0
1	0-Toxic effect of phenol and phenol homologues, accidental (unintentional)	0-T54.0X1	0-T54.0X
1	0-Toxic effect of phenol and phenol homologues, intentional self-harm	0-T54.0X2	0-T54.0X
1	0-Toxic effect of phenol and phenol homologues, assault	0-T54.0X3	0-T54.0X
1	0-Toxic effect of phenol and phenol homologues, undetermined	0-T54.0X4	0-T54.0X
1	0-Toxic effects of other corrosive organic compounds	0-T54.1	0-T54
1	0-Toxic effects of other corrosive organic compounds	0-T54.1X	0-T54.1
1	0-Toxic effect of other corrosive organic compounds, accidental (unintentional)	0-T54.1X1	0-T54.1X
1	0-Toxic effect of other corrosive organic compounds, intentional self-harm	0-T54.1X2	0-T54.1X
1	0-Toxic effect of other corrosive organic compounds, assault	0-T54.1X3	0-T54.1X
1	0-Toxic effect of other corrosive organic compounds, undetermined	0-T54.1X4	0-T54.1X
1	0-Toxic effects of corrosive acids and acid-like substances	0-T54.2	0-T54
1	0-Toxic effects of corrosive acids and acid-like substances	0-T54.2X	0-T54.2
1	0-Toxic effect of corrosive acids and acid-like substances, accidental (unintentional)	0-T54.2X1	0-T54.2X
1	0-Toxic effect of corrosive acids and acid-like substances, intentional self-harm	0-T54.2X2	0-T54.2X
1	0-Toxic effect of corrosive acids and acid-like substances, assault	0-T54.2X3	0-T54.2X
1	0-Toxic effect of corrosive acids and acid-like substances, undetermined	0-T54.2X4	0-T54.2X
1	0-Toxic effects of corrosive alkalis and alkali-like substances	0-T54.3	0-T54
1	0-Toxic effects of corrosive alkalis and alkali-like substances	0-T54.3X	0-T54.3
1	0-Toxic effect of corrosive alkalis and alkali-like substances, accidental (unintentional)	0-T54.3X1	0-T54.3X
1	0-Toxic effect of corrosive alkalis and alkali-like substances, intentional self-harm	0-T54.3X2	0-T54.3X
1	0-Toxic effect of corrosive alkalis and alkali-like substances, assault	0-T54.3X3	0-T54.3X
1	0-Toxic effect of corrosive alkalis and alkali-like substances, undetermined	0-T54.3X4	0-T54.3X
1	0-Toxic effects of unspecified corrosive substance	0-T54.9	0-T54
1	0-Toxic effect of unspecified corrosive substance, accidental (unintentional)	0-T54.91	0-T54.9
1	0-Toxic effect of unspecified corrosive substance, intentional self-harm	0-T54.92	0-T54.9
1	0-Toxic effect of unspecified corrosive substance, assault	0-T54.93	0-T54.9
1	0-Toxic effect of unspecified corrosive substance, undetermined	0-T54.94	0-T54.9
1	0-Toxic effect of soaps and detergents	0-T55	0-T51-T65
1	0-Toxic effect of soaps	0-T55.0	0-T55
1	0-Toxic effect of soaps	0-T55.0X	0-T55.0
1	0-Toxic effect of soaps, accidental (unintentional)	0-T55.0X1	0-T55.0X
1	0-Toxic effect of soaps, intentional self-harm	0-T55.0X2	0-T55.0X
1	0-Toxic effect of soaps, assault	0-T55.0X3	0-T55.0X
1	0-Toxic effect of soaps, undetermined	0-T55.0X4	0-T55.0X
1	0-Toxic effect of detergents	0-T55.1	0-T55
1	0-Toxic effect of detergents	0-T55.1X	0-T55.1
1	0-Toxic effect of detergents, accidental (unintentional)	0-T55.1X1	0-T55.1X
1	0-Toxic effect of detergents, intentional self-harm	0-T55.1X2	0-T55.1X
1	0-Toxic effect of detergents, assault	0-T55.1X3	0-T55.1X
1	0-Toxic effect of detergents, undetermined	0-T55.1X4	0-T55.1X
1	0-Toxic effect of metals	0-T56	0-T51-T65
1	0-Toxic effects of lead and its compounds	0-T56.0	0-T56
1	0-Toxic effects of lead and its compounds	0-T56.0X	0-T56.0
1	0-Toxic effect of lead and its compounds, accidental (unintentional)	0-T56.0X1	0-T56.0X
1	0-Toxic effect of lead and its compounds, intentional self-harm	0-T56.0X2	0-T56.0X
1	0-Toxic effect of lead and its compounds, assault	0-T56.0X3	0-T56.0X
1	0-Toxic effect of lead and its compounds, undetermined	0-T56.0X4	0-T56.0X
1	0-Toxic effects of mercury and its compounds	0-T56.1	0-T56
1	0-Toxic effects of mercury and its compounds	0-T56.1X	0-T56.1
1	0-Toxic effect of mercury and its compounds, accidental (unintentional)	0-T56.1X1	0-T56.1X
1	0-Toxic effect of mercury and its compounds, intentional self-harm	0-T56.1X2	0-T56.1X
1	0-Toxic effect of mercury and its compounds, assault	0-T56.1X3	0-T56.1X
1	0-Toxic effect of mercury and its compounds, undetermined	0-T56.1X4	0-T56.1X
1	0-Toxic effects of chromium and its compounds	0-T56.2	0-T56
1	0-Toxic effects of chromium and its compounds	0-T56.2X	0-T56.2
1	0-Toxic effect of chromium and its compounds, accidental (unintentional)	0-T56.2X1	0-T56.2X
1	0-Toxic effect of chromium and its compounds, intentional self-harm	0-T56.2X2	0-T56.2X
1	0-Toxic effect of chromium and its compounds, assault	0-T56.2X3	0-T56.2X
1	0-Toxic effect of chromium and its compounds, undetermined	0-T56.2X4	0-T56.2X
1	0-Toxic effects of cadmium and its compounds	0-T56.3	0-T56
1	0-Toxic effects of cadmium and its compounds	0-T56.3X	0-T56.3
1	0-Toxic effect of cadmium and its compounds, accidental (unintentional)	0-T56.3X1	0-T56.3X
1	0-Toxic effect of cadmium and its compounds, intentional self-harm	0-T56.3X2	0-T56.3X
1	0-Toxic effect of cadmium and its compounds, assault	0-T56.3X3	0-T56.3X
1	0-Toxic effect of cadmium and its compounds, undetermined	0-T56.3X4	0-T56.3X
1	0-Toxic effects of copper and its compounds	0-T56.4	0-T56
1	0-Toxic effects of copper and its compounds	0-T56.4X	0-T56.4
1	0-Toxic effect of copper and its compounds, accidental (unintentional)	0-T56.4X1	0-T56.4X
1	0-Toxic effect of copper and its compounds, intentional self-harm	0-T56.4X2	0-T56.4X
1	0-Toxic effect of copper and its compounds, assault	0-T56.4X3	0-T56.4X
1	0-Toxic effect of copper and its compounds, undetermined	0-T56.4X4	0-T56.4X
1	0-Toxic effects of zinc and its compounds	0-T56.5	0-T56
1	0-Toxic effects of zinc and its compounds	0-T56.5X	0-T56.5
1	0-Toxic effect of zinc and its compounds, accidental (unintentional)	0-T56.5X1	0-T56.5X
1	0-Toxic effect of zinc and its compounds, intentional self-harm	0-T56.5X2	0-T56.5X
1	0-Toxic effect of zinc and its compounds, assault	0-T56.5X3	0-T56.5X
1	0-Toxic effect of zinc and its compounds, undetermined	0-T56.5X4	0-T56.5X
1	0-Toxic effects of tin and its compounds	0-T56.6	0-T56
1	0-Toxic effects of tin and its compounds	0-T56.6X	0-T56.6
1	0-Toxic effect of tin and its compounds, accidental (unintentional)	0-T56.6X1	0-T56.6X
1	0-Toxic effect of tin and its compounds, intentional self-harm	0-T56.6X2	0-T56.6X
1	0-Toxic effect of tin and its compounds, assault	0-T56.6X3	0-T56.6X
1	0-Toxic effect of tin and its compounds, undetermined	0-T56.6X4	0-T56.6X
1	0-Toxic effects of beryllium and its compounds	0-T56.7	0-T56
1	0-Toxic effects of beryllium and its compounds	0-T56.7X	0-T56.7
1	0-Toxic effect of beryllium and its compounds, accidental (unintentional)	0-T56.7X1	0-T56.7X
1	0-Toxic effect of beryllium and its compounds, intentional self-harm	0-T56.7X2	0-T56.7X
1	0-Toxic effect of beryllium and its compounds, assault	0-T56.7X3	0-T56.7X
1	0-Toxic effect of beryllium and its compounds, undetermined	0-T56.7X4	0-T56.7X
1	0-Toxic effects of other metals	0-T56.8	0-T56
1	0-Toxic effect of thallium	0-T56.81	0-T56.8
1	0-Toxic effect of thallium, accidental (unintentional)	0-T56.811	0-T56.81
1	0-Toxic effect of thallium, intentional self-harm	0-T56.812	0-T56.81
1	0-Toxic effect of thallium, assault	0-T56.813	0-T56.81
1	0-Toxic effect of thallium, undetermined	0-T56.814	0-T56.81
1	0-Toxic effect of gadolinium	0-T56.82	0-T56.8
1	0-Toxic effect of gadolinium, accidental (unintentional)	0-T56.821	0-T56.82
1	0-Toxic effect of gadolinium, intentional self-harm	0-T56.822	0-T56.82
1	0-Toxic effect of gadolinium, assault	0-T56.823	0-T56.82
1	0-Toxic effect of gadolinium, undetermined	0-T56.824	0-T56.82
1	0-Toxic effects of other metals	0-T56.89	0-T56.8
1	0-Toxic effect of other metals, accidental (unintentional)	0-T56.891	0-T56.89
1	0-Toxic effect of other metals, intentional self-harm	0-T56.892	0-T56.89
1	0-Toxic effect of other metals, assault	0-T56.893	0-T56.89
1	0-Toxic effect of other metals, undetermined	0-T56.894	0-T56.89
1	0-Toxic effects of unspecified metal	0-T56.9	0-T56
1	0-Toxic effect of unspecified metal, accidental (unintentional)	0-T56.91	0-T56.9
1	0-Toxic effect of unspecified metal, intentional self-harm	0-T56.92	0-T56.9
1	0-Toxic effect of unspecified metal, assault	0-T56.93	0-T56.9
1	0-Toxic effect of unspecified metal, undetermined	0-T56.94	0-T56.9
1	0-Toxic effect of other inorganic substances	0-T57	0-T51-T65
1	0-Toxic effect of arsenic and its compounds	0-T57.0	0-T57
1	0-Toxic effect of arsenic and its compounds	0-T57.0X	0-T57.0
1	0-Toxic effect of arsenic and its compounds, accidental (unintentional)	0-T57.0X1	0-T57.0X
1	0-Toxic effect of arsenic and its compounds, intentional self-harm	0-T57.0X2	0-T57.0X
1	0-Toxic effect of arsenic and its compounds, assault	0-T57.0X3	0-T57.0X
1	0-Toxic effect of arsenic and its compounds, undetermined	0-T57.0X4	0-T57.0X
1	0-Toxic effect of phosphorus and its compounds	0-T57.1	0-T57
1	0-Toxic effect of phosphorus and its compounds	0-T57.1X	0-T57.1
1	0-Toxic effect of phosphorus and its compounds, accidental (unintentional)	0-T57.1X1	0-T57.1X
1	0-Toxic effect of phosphorus and its compounds, intentional self-harm	0-T57.1X2	0-T57.1X
1	0-Toxic effect of phosphorus and its compounds, assault	0-T57.1X3	0-T57.1X
1	0-Toxic effect of phosphorus and its compounds, undetermined	0-T57.1X4	0-T57.1X
1	0-Toxic effect of manganese and its compounds	0-T57.2	0-T57
1	0-Toxic effect of manganese and its compounds	0-T57.2X	0-T57.2
1	0-Toxic effect of manganese and its compounds, accidental (unintentional)	0-T57.2X1	0-T57.2X
1	0-Toxic effect of manganese and its compounds, intentional self-harm	0-T57.2X2	0-T57.2X
1	0-Toxic effect of manganese and its compounds, assault	0-T57.2X3	0-T57.2X
1	0-Toxic effect of manganese and its compounds, undetermined	0-T57.2X4	0-T57.2X
1	0-Toxic effect of hydrogen cyanide	0-T57.3	0-T57
1	0-Toxic effect of hydrogen cyanide	0-T57.3X	0-T57.3
1	0-Toxic effect of hydrogen cyanide, accidental (unintentional)	0-T57.3X1	0-T57.3X
1	0-Toxic effect of hydrogen cyanide, intentional self-harm	0-T57.3X2	0-T57.3X
1	0-Toxic effect of hydrogen cyanide, assault	0-T57.3X3	0-T57.3X
1	0-Toxic effect of hydrogen cyanide, undetermined	0-T57.3X4	0-T57.3X
1	0-Toxic effect of other specified inorganic substances	0-T57.8	0-T57
1	0-Toxic effect of other specified inorganic substances	0-T57.8X	0-T57.8
1	0-Toxic effect of other specified inorganic substances, accidental (unintentional)	0-T57.8X1	0-T57.8X
1	0-Toxic effect of other specified inorganic substances, intentional self-harm	0-T57.8X2	0-T57.8X
1	0-Toxic effect of other specified inorganic substances, assault	0-T57.8X3	0-T57.8X
1	0-Toxic effect of other specified inorganic substances, undetermined	0-T57.8X4	0-T57.8X
1	0-Toxic effect of unspecified inorganic substance	0-T57.9	0-T57
1	0-Toxic effect of unspecified inorganic substance, accidental (unintentional)	0-T57.91	0-T57.9
1	0-Toxic effect of unspecified inorganic substance, intentional self-harm	0-T57.92	0-T57.9
1	0-Toxic effect of unspecified inorganic substance, assault	0-T57.93	0-T57.9
1	0-Toxic effect of unspecified inorganic substance, undetermined	0-T57.94	0-T57.9
1	0-Toxic effect of carbon monoxide	0-T58	0-T51-T65
1	0-Toxic effect of carbon monoxide from motor vehicle exhaust	0-T58.0	0-T58
1	0-Toxic effect of carbon monoxide from motor vehicle exhaust, accidental (unintentional)	0-T58.01	0-T58.0
1	0-Toxic effect of carbon monoxide from motor vehicle exhaust, intentional self-harm	0-T58.02	0-T58.0
1	0-Toxic effect of carbon monoxide from motor vehicle exhaust, assault	0-T58.03	0-T58.0
1	0-Toxic effect of carbon monoxide from motor vehicle exhaust, undetermined	0-T58.04	0-T58.0
1	0-Toxic effect of carbon monoxide from utility gas	0-T58.1	0-T58
1	0-Toxic effect of carbon monoxide from utility gas, accidental (unintentional)	0-T58.11	0-T58.1
1	0-Toxic effect of carbon monoxide from utility gas, intentional self-harm	0-T58.12	0-T58.1
1	0-Toxic effect of carbon monoxide from utility gas, assault	0-T58.13	0-T58.1
1	0-Toxic effect of carbon monoxide from utility gas, undetermined	0-T58.14	0-T58.1
1	0-Toxic effect of carbon monoxide from incomplete combustion of other domestic fuels	0-T58.2	0-T58
1	0-Toxic effect of carbon monoxide from incomplete combustion of other domestic fuels	0-T58.2X	0-T58.2
1	0-Toxic effect of carbon monoxide from incomplete combustion of other domestic fuels, accidental (unintentional)	0-T58.2X1	0-T58.2X
1	0-Toxic effect of carbon monoxide from incomplete combustion of other domestic fuels, intentional self-harm	0-T58.2X2	0-T58.2X
1	0-Toxic effect of carbon monoxide from incomplete combustion of other domestic fuels, assault	0-T58.2X3	0-T58.2X
1	0-Toxic effect of carbon monoxide from incomplete combustion of other domestic fuels, undetermined	0-T58.2X4	0-T58.2X
1	0-Toxic effect of carbon monoxide from other source	0-T58.8	0-T58
1	0-Toxic effect of carbon monoxide from other source	0-T58.8X	0-T58.8
1	0-Toxic effect of carbon monoxide from other source, accidental (unintentional)	0-T58.8X1	0-T58.8X
1	0-Toxic effect of carbon monoxide from other source, intentional self-harm	0-T58.8X2	0-T58.8X
1	0-Toxic effect of carbon monoxide from other source, assault	0-T58.8X3	0-T58.8X
1	0-Toxic effect of carbon monoxide from other source, undetermined	0-T58.8X4	0-T58.8X
1	0-Toxic effect of carbon monoxide from unspecified source	0-T58.9	0-T58
1	0-Toxic effect of carbon monoxide from unspecified source, accidental (unintentional)	0-T58.91	0-T58.9
1	0-Toxic effect of carbon monoxide from unspecified source, intentional self-harm	0-T58.92	0-T58.9
1	0-Toxic effect of carbon monoxide from unspecified source, assault	0-T58.93	0-T58.9
1	0-Toxic effect of carbon monoxide from unspecified source, undetermined	0-T58.94	0-T58.9
1	0-Toxic effect of other gases, fumes and vapors	0-T59	0-T51-T65
1	0-Toxic effect of nitrogen oxides	0-T59.0	0-T59
1	0-Toxic effect of nitrogen oxides	0-T59.0X	0-T59.0
1	0-Toxic effect of nitrogen oxides, accidental (unintentional)	0-T59.0X1	0-T59.0X
1	0-Toxic effect of nitrogen oxides, intentional self-harm	0-T59.0X2	0-T59.0X
1	0-Toxic effect of nitrogen oxides, assault	0-T59.0X3	0-T59.0X
1	0-Toxic effect of nitrogen oxides, undetermined	0-T59.0X4	0-T59.0X
1	0-Toxic effect of sulfur dioxide	0-T59.1	0-T59
1	0-Toxic effect of sulfur dioxide	0-T59.1X	0-T59.1
1	0-Toxic effect of sulfur dioxide, accidental (unintentional)	0-T59.1X1	0-T59.1X
1	0-Toxic effect of sulfur dioxide, intentional self-harm	0-T59.1X2	0-T59.1X
1	0-Toxic effect of sulfur dioxide, assault	0-T59.1X3	0-T59.1X
1	0-Toxic effect of sulfur dioxide, undetermined	0-T59.1X4	0-T59.1X
1	0-Toxic effect of formaldehyde	0-T59.2	0-T59
1	0-Toxic effect of formaldehyde	0-T59.2X	0-T59.2
1	0-Toxic effect of formaldehyde, accidental (unintentional)	0-T59.2X1	0-T59.2X
1	0-Toxic effect of formaldehyde, intentional self-harm	0-T59.2X2	0-T59.2X
1	0-Toxic effect of formaldehyde, assault	0-T59.2X3	0-T59.2X
1	0-Toxic effect of formaldehyde, undetermined	0-T59.2X4	0-T59.2X
1	0-Toxic effect of lacrimogenic gas	0-T59.3	0-T59
1	0-Toxic effect of lacrimogenic gas	0-T59.3X	0-T59.3
1	0-Toxic effect of lacrimogenic gas, accidental (unintentional)	0-T59.3X1	0-T59.3X
1	0-Toxic effect of lacrimogenic gas, intentional self-harm	0-T59.3X2	0-T59.3X
1	0-Toxic effect of lacrimogenic gas, assault	0-T59.3X3	0-T59.3X
1	0-Toxic effect of lacrimogenic gas, undetermined	0-T59.3X4	0-T59.3X
1	0-Toxic effect of chlorine gas	0-T59.4	0-T59
1	0-Toxic effect of chlorine gas	0-T59.4X	0-T59.4
1	0-Toxic effect of chlorine gas, accidental (unintentional)	0-T59.4X1	0-T59.4X
1	0-Toxic effect of chlorine gas, intentional self-harm	0-T59.4X2	0-T59.4X
1	0-Toxic effect of chlorine gas, assault	0-T59.4X3	0-T59.4X
1	0-Toxic effect of chlorine gas, undetermined	0-T59.4X4	0-T59.4X
1	0-Toxic effect of fluorine gas and hydrogen fluoride	0-T59.5	0-T59
1	0-Toxic effect of fluorine gas and hydrogen fluoride	0-T59.5X	0-T59.5
1	0-Toxic effect of fluorine gas and hydrogen fluoride, accidental (unintentional)	0-T59.5X1	0-T59.5X
1	0-Toxic effect of fluorine gas and hydrogen fluoride, intentional self-harm	0-T59.5X2	0-T59.5X
1	0-Toxic effect of fluorine gas and hydrogen fluoride, assault	0-T59.5X3	0-T59.5X
1	0-Toxic effect of fluorine gas and hydrogen fluoride, undetermined	0-T59.5X4	0-T59.5X
1	0-Toxic effect of hydrogen sulfide	0-T59.6	0-T59
1	0-Toxic effect of hydrogen sulfide	0-T59.6X	0-T59.6
1	0-Toxic effect of hydrogen sulfide, accidental (unintentional)	0-T59.6X1	0-T59.6X
1	0-Toxic effect of hydrogen sulfide, intentional self-harm	0-T59.6X2	0-T59.6X
1	0-Toxic effect of hydrogen sulfide, assault	0-T59.6X3	0-T59.6X
1	0-Toxic effect of hydrogen sulfide, undetermined	0-T59.6X4	0-T59.6X
1	0-Toxic effect of carbon dioxide	0-T59.7	0-T59
1	0-Toxic effect of carbon dioxide	0-T59.7X	0-T59.7
1	0-Toxic effect of carbon dioxide, accidental (unintentional)	0-T59.7X1	0-T59.7X
1	0-Toxic effect of carbon dioxide, intentional self-harm	0-T59.7X2	0-T59.7X
1	0-Toxic effect of carbon dioxide, assault	0-T59.7X3	0-T59.7X
1	0-Toxic effect of carbon dioxide, undetermined	0-T59.7X4	0-T59.7X
1	0-Toxic effect of other specified gases, fumes and vapors	0-T59.8	0-T59
1	0-Toxic effect of smoke	0-T59.81	0-T59.8
1	0-Toxic effect of smoke, accidental (unintentional)	0-T59.811	0-T59.81
1	0-Toxic effect of smoke, intentional self-harm	0-T59.812	0-T59.81
1	0-Toxic effect of smoke, assault	0-T59.813	0-T59.81
1	0-Toxic effect of smoke, undetermined	0-T59.814	0-T59.81
1	0-Toxic effect of other specified gases, fumes and vapors	0-T59.89	0-T59.8
1	0-Toxic effect of other specified gases, fumes and vapors, accidental (unintentional)	0-T59.891	0-T59.89
1	0-Toxic effect of other specified gases, fumes and vapors, intentional self-harm	0-T59.892	0-T59.89
1	0-Toxic effect of other specified gases, fumes and vapors, assault	0-T59.893	0-T59.89
1	0-Toxic effect of other specified gases, fumes and vapors, undetermined	0-T59.894	0-T59.89
1	0-Toxic effect of unspecified gases, fumes and vapors	0-T59.9	0-T59
1	0-Toxic effect of unspecified gases, fumes and vapors, accidental (unintentional)	0-T59.91	0-T59.9
1	0-Toxic effect of unspecified gases, fumes and vapors, intentional self-harm	0-T59.92	0-T59.9
1	0-Toxic effect of unspecified gases, fumes and vapors, assault	0-T59.93	0-T59.9
1	0-Toxic effect of unspecified gases, fumes and vapors, undetermined	0-T59.94	0-T59.9
1	0-Toxic effect of pesticides	0-T60	0-T51-T65
1	0-Toxic effect of organophosphate and carbamate insecticides	0-T60.0	0-T60
1	0-Toxic effect of organophosphate and carbamate insecticides	0-T60.0X	0-T60.0
1	0-Toxic effect of organophosphate and carbamate insecticides, accidental (unintentional)	0-T60.0X1	0-T60.0X
1	0-Toxic effect of organophosphate and carbamate insecticides, intentional self-harm	0-T60.0X2	0-T60.0X
1	0-Toxic effect of organophosphate and carbamate insecticides, assault	0-T60.0X3	0-T60.0X
1	0-Toxic effect of organophosphate and carbamate insecticides, undetermined	0-T60.0X4	0-T60.0X
1	0-Toxic effect of halogenated insecticides	0-T60.1	0-T60
1	0-Toxic effect of halogenated insecticides	0-T60.1X	0-T60.1
1	0-Toxic effect of halogenated insecticides, accidental (unintentional)	0-T60.1X1	0-T60.1X
1	0-Toxic effect of halogenated insecticides, intentional self-harm	0-T60.1X2	0-T60.1X
1	0-Toxic effect of halogenated insecticides, assault	0-T60.1X3	0-T60.1X
1	0-Toxic effect of halogenated insecticides, undetermined	0-T60.1X4	0-T60.1X
1	0-Toxic effect of other insecticides	0-T60.2	0-T60
1	0-Toxic effect of other insecticides	0-T60.2X	0-T60.2
1	0-Toxic effect of other insecticides, accidental (unintentional)	0-T60.2X1	0-T60.2X
1	0-Toxic effect of other insecticides, intentional self-harm	0-T60.2X2	0-T60.2X
1	0-Toxic effect of other insecticides, assault	0-T60.2X3	0-T60.2X
1	0-Toxic effect of other insecticides, undetermined	0-T60.2X4	0-T60.2X
1	0-Toxic effect of herbicides and fungicides	0-T60.3	0-T60
1	0-Toxic effect of herbicides and fungicides	0-T60.3X	0-T60.3
1	0-Toxic effect of herbicides and fungicides, accidental (unintentional)	0-T60.3X1	0-T60.3X
1	0-Toxic effect of herbicides and fungicides, intentional self-harm	0-T60.3X2	0-T60.3X
1	0-Toxic effect of herbicides and fungicides, assault	0-T60.3X3	0-T60.3X
1	0-Toxic effect of herbicides and fungicides, undetermined	0-T60.3X4	0-T60.3X
1	0-Toxic effect of rodenticides	0-T60.4	0-T60
1	0-Toxic effect of rodenticides	0-T60.4X	0-T60.4
1	0-Toxic effect of rodenticides, accidental (unintentional)	0-T60.4X1	0-T60.4X
1	0-Toxic effect of rodenticides, intentional self-harm	0-T60.4X2	0-T60.4X
1	0-Toxic effect of rodenticides, assault	0-T60.4X3	0-T60.4X
1	0-Toxic effect of rodenticides, undetermined	0-T60.4X4	0-T60.4X
1	0-Toxic effect of other pesticides	0-T60.8	0-T60
1	0-Toxic effect of other pesticides	0-T60.8X	0-T60.8
1	0-Toxic effect of other pesticides, accidental (unintentional)	0-T60.8X1	0-T60.8X
1	0-Toxic effect of other pesticides, intentional self-harm	0-T60.8X2	0-T60.8X
1	0-Toxic effect of other pesticides, assault	0-T60.8X3	0-T60.8X
1	0-Toxic effect of other pesticides, undetermined	0-T60.8X4	0-T60.8X
1	0-Toxic effect of unspecified pesticide	0-T60.9	0-T60
1	0-Toxic effect of unspecified pesticide, accidental (unintentional)	0-T60.91	0-T60.9
1	0-Toxic effect of unspecified pesticide, intentional self-harm	0-T60.92	0-T60.9
1	0-Toxic effect of unspecified pesticide, assault	0-T60.93	0-T60.9
1	0-Toxic effect of unspecified pesticide, undetermined	0-T60.94	0-T60.9
1	0-Toxic effect of noxious substances eaten as seafood	0-T61	0-T51-T65
1	0-Ciguatera fish poisoning	0-T61.0	0-T61
1	0-Ciguatera fish poisoning, accidental (unintentional)	0-T61.01	0-T61.0
1	0-Ciguatera fish poisoning, intentional self-harm	0-T61.02	0-T61.0
1	0-Ciguatera fish poisoning, assault	0-T61.03	0-T61.0
1	0-Ciguatera fish poisoning, undetermined	0-T61.04	0-T61.0
1	0-Scombroid fish poisoning	0-T61.1	0-T61
1	0-Scombroid fish poisoning, accidental (unintentional)	0-T61.11	0-T61.1
1	0-Scombroid fish poisoning, intentional self-harm	0-T61.12	0-T61.1
1	0-Scombroid fish poisoning, assault	0-T61.13	0-T61.1
1	0-Scombroid fish poisoning, undetermined	0-T61.14	0-T61.1
1	0-Other fish and shellfish poisoning	0-T61.7	0-T61
1	0-Other fish poisoning	0-T61.77	0-T61.7
1	0-Other fish poisoning, accidental (unintentional)	0-T61.771	0-T61.77
1	0-Other fish poisoning, intentional self-harm	0-T61.772	0-T61.77
1	0-Other fish poisoning, assault	0-T61.773	0-T61.77
1	0-Other fish poisoning, undetermined	0-T61.774	0-T61.77
1	0-Other shellfish poisoning	0-T61.78	0-T61.7
1	0-Other shellfish poisoning, accidental (unintentional)	0-T61.781	0-T61.78
1	0-Other shellfish poisoning, intentional self-harm	0-T61.782	0-T61.78
1	0-Other shellfish poisoning, assault	0-T61.783	0-T61.78
1	0-Other shellfish poisoning, undetermined	0-T61.784	0-T61.78
1	0-Toxic effect of other seafood	0-T61.8	0-T61
1	0-Toxic effect of other seafood	0-T61.8X	0-T61.8
1	0-Toxic effect of other seafood, accidental (unintentional)	0-T61.8X1	0-T61.8X
1	0-Toxic effect of other seafood, intentional self-harm	0-T61.8X2	0-T61.8X
1	0-Toxic effect of other seafood, assault	0-T61.8X3	0-T61.8X
1	0-Toxic effect of other seafood, undetermined	0-T61.8X4	0-T61.8X
1	0-Toxic effect of unspecified seafood	0-T61.9	0-T61
1	0-Toxic effect of unspecified seafood, accidental (unintentional)	0-T61.91	0-T61.9
1	0-Toxic effect of unspecified seafood, intentional self-harm	0-T61.92	0-T61.9
1	0-Toxic effect of unspecified seafood, assault	0-T61.93	0-T61.9
1	0-Toxic effect of unspecified seafood, undetermined	0-T61.94	0-T61.9
1	0-Toxic effect of other noxious substances eaten as food	0-T62	0-T51-T65
1	0-Toxic effect of ingested mushrooms	0-T62.0	0-T62
1	0-Toxic effect of ingested mushrooms	0-T62.0X	0-T62.0
1	0-Toxic effect of ingested mushrooms, accidental (unintentional)	0-T62.0X1	0-T62.0X
1	0-Toxic effect of ingested mushrooms, intentional self-harm	0-T62.0X2	0-T62.0X
1	0-Toxic effect of ingested mushrooms, assault	0-T62.0X3	0-T62.0X
1	0-Toxic effect of ingested mushrooms, undetermined	0-T62.0X4	0-T62.0X
1	0-Toxic effect of ingested berries	0-T62.1	0-T62
1	0-Toxic effect of ingested berries	0-T62.1X	0-T62.1
1	0-Toxic effect of ingested berries, accidental (unintentional)	0-T62.1X1	0-T62.1X
1	0-Toxic effect of ingested berries, intentional self-harm	0-T62.1X2	0-T62.1X
1	0-Toxic effect of ingested berries, assault	0-T62.1X3	0-T62.1X
1	0-Toxic effect of ingested berries, undetermined	0-T62.1X4	0-T62.1X
1	0-Toxic effect of other ingested (parts of) plant(s)	0-T62.2	0-T62
1	0-Toxic effect of other ingested (parts of) plant(s)	0-T62.2X	0-T62.2
1	0-Toxic effect of other ingested (parts of) plant(s), accidental (unintentional)	0-T62.2X1	0-T62.2X
1	0-Toxic effect of other ingested (parts of) plant(s), intentional self-harm	0-T62.2X2	0-T62.2X
1	0-Toxic effect of other ingested (parts of) plant(s), assault	0-T62.2X3	0-T62.2X
1	0-Toxic effect of other ingested (parts of) plant(s), undetermined	0-T62.2X4	0-T62.2X
1	0-Toxic effect of other specified noxious substances eaten as food	0-T62.8	0-T62
1	0-Toxic effect of other specified noxious substances eaten as food	0-T62.8X	0-T62.8
1	0-Toxic effect of other specified noxious substances eaten as food, accidental (unintentional)	0-T62.8X1	0-T62.8X
1	0-Toxic effect of other specified noxious substances eaten as food, intentional self-harm	0-T62.8X2	0-T62.8X
1	0-Toxic effect of other specified noxious substances eaten as food, assault	0-T62.8X3	0-T62.8X
1	0-Toxic effect of other specified noxious substances eaten as food, undetermined	0-T62.8X4	0-T62.8X
1	0-Toxic effect of unspecified noxious substance eaten as food	0-T62.9	0-T62
1	0-Toxic effect of unspecified noxious substance eaten as food, accidental (unintentional)	0-T62.91	0-T62.9
1	0-Toxic effect of unspecified noxious substance eaten as food, intentional self-harm	0-T62.92	0-T62.9
1	0-Toxic effect of unspecified noxious substance eaten as food, assault	0-T62.93	0-T62.9
1	0-Toxic effect of unspecified noxious substance eaten as food, undetermined	0-T62.94	0-T62.9
1	0-Toxic effect of contact with venomous animals and plants	0-T63	0-T51-T65
1	0-Toxic effect of snake venom	0-T63.0	0-T63
1	0-Toxic effect of unspecified snake venom	0-T63.00	0-T63.0
1	0-Toxic effect of unspecified snake venom, accidental (unintentional)	0-T63.001	0-T63.00
1	0-Toxic effect of unspecified snake venom, intentional self-harm	0-T63.002	0-T63.00
1	0-Toxic effect of unspecified snake venom, assault	0-T63.003	0-T63.00
1	0-Toxic effect of unspecified snake venom, undetermined	0-T63.004	0-T63.00
1	0-Toxic effect of rattlesnake venom	0-T63.01	0-T63.0
1	0-Toxic effect of rattlesnake venom, accidental (unintentional)	0-T63.011	0-T63.01
1	0-Toxic effect of rattlesnake venom, intentional self-harm	0-T63.012	0-T63.01
1	0-Toxic effect of rattlesnake venom, assault	0-T63.013	0-T63.01
1	0-Toxic effect of rattlesnake venom, undetermined	0-T63.014	0-T63.01
1	0-Toxic effect of coral snake venom	0-T63.02	0-T63.0
1	0-Toxic effect of coral snake venom, accidental (unintentional)	0-T63.021	0-T63.02
1	0-Toxic effect of coral snake venom, intentional self-harm	0-T63.022	0-T63.02
1	0-Toxic effect of coral snake venom, assault	0-T63.023	0-T63.02
1	0-Toxic effect of coral snake venom, undetermined	0-T63.024	0-T63.02
1	0-Toxic effect of taipan venom	0-T63.03	0-T63.0
1	0-Toxic effect of taipan venom, accidental (unintentional)	0-T63.031	0-T63.03
1	0-Toxic effect of taipan venom, intentional self-harm	0-T63.032	0-T63.03
1	0-Toxic effect of taipan venom, assault	0-T63.033	0-T63.03
1	0-Toxic effect of taipan venom, undetermined	0-T63.034	0-T63.03
1	0-Toxic effect of cobra venom	0-T63.04	0-T63.0
1	0-Toxic effect of cobra venom, accidental (unintentional)	0-T63.041	0-T63.04
1	0-Toxic effect of cobra venom, intentional self-harm	0-T63.042	0-T63.04
1	0-Toxic effect of cobra venom, assault	0-T63.043	0-T63.04
1	0-Toxic effect of cobra venom, undetermined	0-T63.044	0-T63.04
1	0-Toxic effect of venom of other North and South American snake	0-T63.06	0-T63.0
1	0-Toxic effect of venom of other North and South American snake, accidental (unintentional)	0-T63.061	0-T63.06
1	0-Toxic effect of venom of other North and South American snake, intentional self-harm	0-T63.062	0-T63.06
1	0-Toxic effect of venom of other North and South American snake, assault	0-T63.063	0-T63.06
1	0-Toxic effect of venom of other North and South American snake, undetermined	0-T63.064	0-T63.06
1	0-Toxic effect of venom of other Australian snake	0-T63.07	0-T63.0
1	0-Toxic effect of venom of other Australian snake, accidental (unintentional)	0-T63.071	0-T63.07
1	0-Toxic effect of venom of other Australian snake, intentional self-harm	0-T63.072	0-T63.07
1	0-Toxic effect of venom of other Australian snake, assault	0-T63.073	0-T63.07
1	0-Toxic effect of venom of other Australian snake, undetermined	0-T63.074	0-T63.07
1	0-Toxic effect of venom of other African and Asian snake	0-T63.08	0-T63.0
1	0-Toxic effect of venom of other African and Asian snake, accidental (unintentional)	0-T63.081	0-T63.08
1	0-Toxic effect of venom of other African and Asian snake, intentional self-harm	0-T63.082	0-T63.08
1	0-Toxic effect of venom of other African and Asian snake, assault	0-T63.083	0-T63.08
1	0-Toxic effect of venom of other African and Asian snake, undetermined	0-T63.084	0-T63.08
1	0-Toxic effect of venom of other snake	0-T63.09	0-T63.0
1	0-Toxic effect of venom of other snake, accidental (unintentional)	0-T63.091	0-T63.09
1	0-Toxic effect of venom of other snake, intentional self-harm	0-T63.092	0-T63.09
1	0-Toxic effect of venom of other snake, assault	0-T63.093	0-T63.09
1	0-Toxic effect of venom of other snake, undetermined	0-T63.094	0-T63.09
1	0-Toxic effect of venom of other reptiles	0-T63.1	0-T63
1	0-Toxic effect of venom of gila monster	0-T63.11	0-T63.1
1	0-Toxic effect of venom of gila monster, accidental (unintentional)	0-T63.111	0-T63.11
1	0-Toxic effect of venom of gila monster, intentional self-harm	0-T63.112	0-T63.11
1	0-Toxic effect of venom of gila monster, assault	0-T63.113	0-T63.11
1	0-Toxic effect of venom of gila monster, undetermined	0-T63.114	0-T63.11
1	0-Toxic effect of venom of other venomous lizard	0-T63.12	0-T63.1
1	0-Toxic effect of venom of other venomous lizard, accidental (unintentional)	0-T63.121	0-T63.12
1	0-Toxic effect of venom of other venomous lizard, intentional self-harm	0-T63.122	0-T63.12
1	0-Toxic effect of venom of other venomous lizard, assault	0-T63.123	0-T63.12
1	0-Toxic effect of venom of other venomous lizard, undetermined	0-T63.124	0-T63.12
1	0-Toxic effect of venom of other reptiles	0-T63.19	0-T63.1
1	0-Toxic effect of venom of other reptiles, accidental (unintentional)	0-T63.191	0-T63.19
1	0-Toxic effect of venom of other reptiles, intentional self-harm	0-T63.192	0-T63.19
1	0-Toxic effect of venom of other reptiles, assault	0-T63.193	0-T63.19
1	0-Toxic effect of venom of other reptiles, undetermined	0-T63.194	0-T63.19
1	0-Toxic effect of venom of scorpion	0-T63.2	0-T63
1	0-Toxic effect of venom of scorpion	0-T63.2X	0-T63.2
1	0-Toxic effect of venom of scorpion, accidental (unintentional)	0-T63.2X1	0-T63.2X
1	0-Toxic effect of venom of scorpion, intentional self-harm	0-T63.2X2	0-T63.2X
1	0-Toxic effect of venom of scorpion, assault	0-T63.2X3	0-T63.2X
1	0-Toxic effect of venom of scorpion, undetermined	0-T63.2X4	0-T63.2X
1	0-Toxic effect of venom of spider	0-T63.3	0-T63
1	0-Toxic effect of unspecified spider venom	0-T63.30	0-T63.3
1	0-Toxic effect of unspecified spider venom, accidental (unintentional)	0-T63.301	0-T63.30
1	0-Toxic effect of unspecified spider venom, intentional self-harm	0-T63.302	0-T63.30
1	0-Toxic effect of unspecified spider venom, assault	0-T63.303	0-T63.30
1	0-Toxic effect of unspecified spider venom, undetermined	0-T63.304	0-T63.30
1	0-Toxic effect of venom of black widow spider	0-T63.31	0-T63.3
1	0-Toxic effect of venom of black widow spider, accidental (unintentional)	0-T63.311	0-T63.31
1	0-Toxic effect of venom of black widow spider, intentional self-harm	0-T63.312	0-T63.31
1	0-Toxic effect of venom of black widow spider, assault	0-T63.313	0-T63.31
1	0-Toxic effect of venom of black widow spider, undetermined	0-T63.314	0-T63.31
1	0-Toxic effect of venom of tarantula	0-T63.32	0-T63.3
1	0-Toxic effect of venom of tarantula, accidental (unintentional)	0-T63.321	0-T63.32
1	0-Toxic effect of venom of tarantula, intentional self-harm	0-T63.322	0-T63.32
1	0-Toxic effect of venom of tarantula, assault	0-T63.323	0-T63.32
1	0-Toxic effect of venom of tarantula, undetermined	0-T63.324	0-T63.32
1	0-Toxic effect of venom of brown recluse spider	0-T63.33	0-T63.3
1	0-Toxic effect of venom of brown recluse spider, accidental (unintentional)	0-T63.331	0-T63.33
1	0-Toxic effect of venom of brown recluse spider, intentional self-harm	0-T63.332	0-T63.33
1	0-Toxic effect of venom of brown recluse spider, assault	0-T63.333	0-T63.33
1	0-Toxic effect of venom of brown recluse spider, undetermined	0-T63.334	0-T63.33
1	0-Toxic effect of venom of other spider	0-T63.39	0-T63.3
1	0-Toxic effect of venom of other spider, accidental (unintentional)	0-T63.391	0-T63.39
1	0-Toxic effect of venom of other spider, intentional self-harm	0-T63.392	0-T63.39
1	0-Toxic effect of venom of other spider, assault	0-T63.393	0-T63.39
1	0-Toxic effect of venom of other spider, undetermined	0-T63.394	0-T63.39
1	0-Toxic effect of venom of other arthropods	0-T63.4	0-T63
1	0-Toxic effect of venom of centipedes and venomous millipedes	0-T63.41	0-T63.4
1	0-Toxic effect of venom of centipedes and venomous millipedes, accidental (unintentional)	0-T63.411	0-T63.41
1	0-Toxic effect of venom of centipedes and venomous millipedes, intentional self-harm	0-T63.412	0-T63.41
1	0-Toxic effect of venom of centipedes and venomous millipedes, assault	0-T63.413	0-T63.41
1	0-Toxic effect of venom of centipedes and venomous millipedes, undetermined	0-T63.414	0-T63.41
1	0-Toxic effect of venom of ants	0-T63.42	0-T63.4
1	0-Toxic effect of venom of ants, accidental (unintentional)	0-T63.421	0-T63.42
1	0-Toxic effect of venom of ants, intentional self-harm	0-T63.422	0-T63.42
1	0-Toxic effect of venom of ants, assault	0-T63.423	0-T63.42
1	0-Toxic effect of venom of ants, undetermined	0-T63.424	0-T63.42
1	0-Toxic effect of venom of caterpillars	0-T63.43	0-T63.4
1	0-Toxic effect of venom of caterpillars, accidental (unintentional)	0-T63.431	0-T63.43
1	0-Toxic effect of venom of caterpillars, intentional self-harm	0-T63.432	0-T63.43
1	0-Toxic effect of venom of caterpillars, assault	0-T63.433	0-T63.43
1	0-Toxic effect of venom of caterpillars, undetermined	0-T63.434	0-T63.43
1	0-Toxic effect of venom of bees	0-T63.44	0-T63.4
1	0-Toxic effect of venom of bees, accidental (unintentional)	0-T63.441	0-T63.44
1	0-Toxic effect of venom of bees, intentional self-harm	0-T63.442	0-T63.44
1	0-Toxic effect of venom of bees, assault	0-T63.443	0-T63.44
1	0-Toxic effect of venom of bees, undetermined	0-T63.444	0-T63.44
1	0-Toxic effect of venom of hornets	0-T63.45	0-T63.4
1	0-Toxic effect of venom of hornets, accidental (unintentional)	0-T63.451	0-T63.45
1	0-Toxic effect of venom of hornets, intentional self-harm	0-T63.452	0-T63.45
1	0-Toxic effect of venom of hornets, assault	0-T63.453	0-T63.45
1	0-Toxic effect of venom of hornets, undetermined	0-T63.454	0-T63.45
1	0-Toxic effect of venom of wasps	0-T63.46	0-T63.4
1	0-Toxic effect of venom of wasps, accidental (unintentional)	0-T63.461	0-T63.46
1	0-Toxic effect of venom of wasps, intentional self-harm	0-T63.462	0-T63.46
1	0-Toxic effect of venom of wasps, assault	0-T63.463	0-T63.46
1	0-Toxic effect of venom of wasps, undetermined	0-T63.464	0-T63.46
1	0-Toxic effect of venom of other arthropod	0-T63.48	0-T63.4
1	0-Toxic effect of venom of other arthropod, accidental (unintentional)	0-T63.481	0-T63.48
1	0-Toxic effect of venom of other arthropod, intentional self-harm	0-T63.482	0-T63.48
1	0-Toxic effect of venom of other arthropod, assault	0-T63.483	0-T63.48
1	0-Toxic effect of venom of other arthropod, undetermined	0-T63.484	0-T63.48
1	0-Toxic effect of contact with venomous fish	0-T63.5	0-T63
1	0-Toxic effect of contact with stingray	0-T63.51	0-T63.5
1	0-Toxic effect of contact with stingray, accidental (unintentional)	0-T63.511	0-T63.51
1	0-Toxic effect of contact with stingray, intentional self-harm	0-T63.512	0-T63.51
1	0-Toxic effect of contact with stingray, assault	0-T63.513	0-T63.51
1	0-Toxic effect of contact with stingray, undetermined	0-T63.514	0-T63.51
1	0-Toxic effect of contact with other venomous fish	0-T63.59	0-T63.5
1	0-Toxic effect of contact with other venomous fish, accidental (unintentional)	0-T63.591	0-T63.59
1	0-Toxic effect of contact with other venomous fish, intentional self-harm	0-T63.592	0-T63.59
1	0-Toxic effect of contact with other venomous fish, assault	0-T63.593	0-T63.59
1	0-Toxic effect of contact with other venomous fish, undetermined	0-T63.594	0-T63.59
1	0-Toxic effect of contact with other venomous marine animals	0-T63.6	0-T63
1	0-Toxic effect of contact with Portuguese Man-o-war	0-T63.61	0-T63.6
1	0-Toxic effect of contact with Portuguese Man-o-war, accidental (unintentional)	0-T63.611	0-T63.61
1	0-Toxic effect of contact with Portuguese Man-o-war, intentional self-harm	0-T63.612	0-T63.61
1	0-Toxic effect of contact with Portuguese Man-o-war, assault	0-T63.613	0-T63.61
1	0-Toxic effect of contact with Portuguese Man-o-war, undetermined	0-T63.614	0-T63.61
1	0-Toxic effect of contact with other jellyfish	0-T63.62	0-T63.6
1	0-Toxic effect of contact with other jellyfish, accidental (unintentional)	0-T63.621	0-T63.62
1	0-Toxic effect of contact with other jellyfish, intentional self-harm	0-T63.622	0-T63.62
1	0-Toxic effect of contact with other jellyfish, assault	0-T63.623	0-T63.62
1	0-Toxic effect of contact with other jellyfish, undetermined	0-T63.624	0-T63.62
1	0-Toxic effect of contact with sea anemone	0-T63.63	0-T63.6
1	0-Toxic effect of contact with sea anemone, accidental (unintentional)	0-T63.631	0-T63.63
1	0-Toxic effect of contact with sea anemone, intentional self-harm	0-T63.632	0-T63.63
1	0-Toxic effect of contact with sea anemone, assault	0-T63.633	0-T63.63
1	0-Toxic effect of contact with sea anemone, undetermined	0-T63.634	0-T63.63
1	0-Toxic effect of contact with other venomous marine animals	0-T63.69	0-T63.6
1	0-Toxic effect of contact with other venomous marine animals, accidental (unintentional)	0-T63.691	0-T63.69
1	0-Toxic effect of contact with other venomous marine animals, intentional self-harm	0-T63.692	0-T63.69
1	0-Toxic effect of contact with other venomous marine animals, assault	0-T63.693	0-T63.69
1	0-Toxic effect of contact with other venomous marine animals, undetermined	0-T63.694	0-T63.69
1	0-Toxic effect of contact with venomous plant	0-T63.7	0-T63
1	0-Toxic effect of contact with venomous marine plant	0-T63.71	0-T63.7
1	0-Toxic effect of contact with venomous marine plant, accidental (unintentional)	0-T63.711	0-T63.71
1	0-Toxic effect of contact with venomous marine plant, intentional self-harm	0-T63.712	0-T63.71
1	0-Toxic effect of contact with venomous marine plant, assault	0-T63.713	0-T63.71
1	0-Toxic effect of contact with venomous marine plant, undetermined	0-T63.714	0-T63.71
1	0-Toxic effect of contact with other venomous plant	0-T63.79	0-T63.7
1	0-Toxic effect of contact with other venomous plant, accidental (unintentional)	0-T63.791	0-T63.79
1	0-Toxic effect of contact with other venomous plant, intentional self-harm	0-T63.792	0-T63.79
1	0-Toxic effect of contact with other venomous plant, assault	0-T63.793	0-T63.79
1	0-Toxic effect of contact with other venomous plant, undetermined	0-T63.794	0-T63.79
1	0-Toxic effect of contact with other venomous animals	0-T63.8	0-T63
1	0-Toxic effect of contact with venomous frog	0-T63.81	0-T63.8
1	0-Toxic effect of contact with venomous frog, accidental (unintentional)	0-T63.811	0-T63.81
1	0-Toxic effect of contact with venomous frog, intentional self-harm	0-T63.812	0-T63.81
1	0-Toxic effect of contact with venomous frog, assault	0-T63.813	0-T63.81
1	0-Toxic effect of contact with venomous frog, undetermined	0-T63.814	0-T63.81
1	0-Toxic effect of contact with venomous toad	0-T63.82	0-T63.8
1	0-Toxic effect of contact with venomous toad, accidental (unintentional)	0-T63.821	0-T63.82
1	0-Toxic effect of contact with venomous toad, intentional self-harm	0-T63.822	0-T63.82
1	0-Toxic effect of contact with venomous toad, assault	0-T63.823	0-T63.82
1	0-Toxic effect of contact with venomous toad, undetermined	0-T63.824	0-T63.82
1	0-Toxic effect of contact with other venomous amphibian	0-T63.83	0-T63.8
1	0-Toxic effect of contact with other venomous amphibian, accidental (unintentional)	0-T63.831	0-T63.83
1	0-Toxic effect of contact with other venomous amphibian, intentional self-harm	0-T63.832	0-T63.83
1	0-Toxic effect of contact with other venomous amphibian, assault	0-T63.833	0-T63.83
1	0-Toxic effect of contact with other venomous amphibian, undetermined	0-T63.834	0-T63.83
1	0-Toxic effect of contact with other venomous animals	0-T63.89	0-T63.8
1	0-Toxic effect of contact with other venomous animals, accidental (unintentional)	0-T63.891	0-T63.89
1	0-Toxic effect of contact with other venomous animals, intentional self-harm	0-T63.892	0-T63.89
1	0-Toxic effect of contact with other venomous animals, assault	0-T63.893	0-T63.89
1	0-Toxic effect of contact with other venomous animals, undetermined	0-T63.894	0-T63.89
1	0-Toxic effect of contact with unspecified venomous animal	0-T63.9	0-T63
1	0-Toxic effect of contact with unspecified venomous animal, accidental (unintentional)	0-T63.91	0-T63.9
1	0-Toxic effect of contact with unspecified venomous animal, intentional self-harm	0-T63.92	0-T63.9
1	0-Toxic effect of contact with unspecified venomous animal, assault	0-T63.93	0-T63.9
1	0-Toxic effect of contact with unspecified venomous animal, undetermined	0-T63.94	0-T63.9
1	0-Toxic effect of aflatoxin and other mycotoxin food contaminants	0-T64	0-T51-T65
1	0-Toxic effect of aflatoxin	0-T64.0	0-T64
1	0-Toxic effect of aflatoxin, accidental (unintentional)	0-T64.01	0-T64.0
1	0-Toxic effect of aflatoxin, intentional self-harm	0-T64.02	0-T64.0
1	0-Toxic effect of aflatoxin, assault	0-T64.03	0-T64.0
1	0-Toxic effect of aflatoxin, undetermined	0-T64.04	0-T64.0
1	0-Toxic effect of other mycotoxin food contaminants	0-T64.8	0-T64
1	0-Toxic effect of other mycotoxin food contaminants, accidental (unintentional)	0-T64.81	0-T64.8
1	0-Toxic effect of other mycotoxin food contaminants, intentional self-harm	0-T64.82	0-T64.8
1	0-Toxic effect of other mycotoxin food contaminants, assault	0-T64.83	0-T64.8
1	0-Toxic effect of other mycotoxin food contaminants, undetermined	0-T64.84	0-T64.8
1	0-Toxic effect of other and unspecified substances	0-T65	0-T51-T65
1	0-Toxic effect of cyanides	0-T65.0	0-T65
1	0-Toxic effect of cyanides	0-T65.0X	0-T65.0
1	0-Toxic effect of cyanides, accidental (unintentional)	0-T65.0X1	0-T65.0X
1	0-Toxic effect of cyanides, intentional self-harm	0-T65.0X2	0-T65.0X
1	0-Toxic effect of cyanides, assault	0-T65.0X3	0-T65.0X
1	0-Toxic effect of cyanides, undetermined	0-T65.0X4	0-T65.0X
1	0-Toxic effect of strychnine and its salts	0-T65.1	0-T65
1	0-Toxic effect of strychnine and its salts	0-T65.1X	0-T65.1
1	0-Toxic effect of strychnine and its salts, accidental (unintentional)	0-T65.1X1	0-T65.1X
1	0-Toxic effect of strychnine and its salts, intentional self-harm	0-T65.1X2	0-T65.1X
1	0-Toxic effect of strychnine and its salts, assault	0-T65.1X3	0-T65.1X
1	0-Toxic effect of strychnine and its salts, undetermined	0-T65.1X4	0-T65.1X
1	0-Toxic effect of tobacco and nicotine	0-T65.2	0-T65
1	0-Toxic effect of chewing tobacco	0-T65.21	0-T65.2
1	0-Toxic effect of chewing tobacco, accidental (unintentional)	0-T65.211	0-T65.21
1	0-Toxic effect of chewing tobacco, intentional self-harm	0-T65.212	0-T65.21
1	0-Toxic effect of chewing tobacco, assault	0-T65.213	0-T65.21
1	0-Toxic effect of chewing tobacco, undetermined	0-T65.214	0-T65.21
1	0-Toxic effect of tobacco cigarettes	0-T65.22	0-T65.2
1	0-Toxic effect of tobacco cigarettes, accidental (unintentional)	0-T65.221	0-T65.22
1	0-Toxic effect of tobacco cigarettes, intentional self-harm	0-T65.222	0-T65.22
1	0-Toxic effect of tobacco cigarettes, assault	0-T65.223	0-T65.22
1	0-Toxic effect of tobacco cigarettes, undetermined	0-T65.224	0-T65.22
1	0-Toxic effect of other tobacco and nicotine	0-T65.29	0-T65.2
1	0-Toxic effect of other tobacco and nicotine, accidental (unintentional)	0-T65.291	0-T65.29
1	0-Toxic effect of other tobacco and nicotine, intentional self-harm	0-T65.292	0-T65.29
1	0-Toxic effect of other tobacco and nicotine, assault	0-T65.293	0-T65.29
1	0-Toxic effect of other tobacco and nicotine, undetermined	0-T65.294	0-T65.29
1	0-Toxic effect of nitroderivatives and aminoderivatives of benzene and its homologues	0-T65.3	0-T65
1	0-Toxic effect of nitroderivatives and aminoderivatives of benzene and its homologues	0-T65.3X	0-T65.3
1	0-Toxic effect of nitroderivatives and aminoderivatives of benzene and its homologues, accidental (unintentional)	0-T65.3X1	0-T65.3X
1	0-Toxic effect of nitroderivatives and aminoderivatives of benzene and its homologues, intentional self-harm	0-T65.3X2	0-T65.3X
1	0-Toxic effect of nitroderivatives and aminoderivatives of benzene and its homologues, assault	0-T65.3X3	0-T65.3X
1	0-Toxic effect of nitroderivatives and aminoderivatives of benzene and its homologues, undetermined	0-T65.3X4	0-T65.3X
1	0-Toxic effect of carbon disulfide	0-T65.4	0-T65
1	0-Toxic effect of carbon disulfide	0-T65.4X	0-T65.4
1	0-Toxic effect of carbon disulfide, accidental (unintentional)	0-T65.4X1	0-T65.4X
1	0-Toxic effect of carbon disulfide, intentional self-harm	0-T65.4X2	0-T65.4X
1	0-Toxic effect of carbon disulfide, assault	0-T65.4X3	0-T65.4X
1	0-Toxic effect of carbon disulfide, undetermined	0-T65.4X4	0-T65.4X
1	0-Toxic effect of nitroglycerin and other nitric acids and esters	0-T65.5	0-T65
1	0-Toxic effect of nitroglycerin and other nitric acids and esters	0-T65.5X	0-T65.5
1	0-Toxic effect of nitroglycerin and other nitric acids and esters, accidental (unintentional)	0-T65.5X1	0-T65.5X
1	0-Toxic effect of nitroglycerin and other nitric acids and esters, intentional self-harm	0-T65.5X2	0-T65.5X
1	0-Toxic effect of nitroglycerin and other nitric acids and esters, assault	0-T65.5X3	0-T65.5X
1	0-Toxic effect of nitroglycerin and other nitric acids and esters, undetermined	0-T65.5X4	0-T65.5X
1	0-Toxic effect of paints and dyes, not elsewhere classified	0-T65.6	0-T65
1	0-Toxic effect of paints and dyes, not elsewhere classified	0-T65.6X	0-T65.6
1	0-Toxic effect of paints and dyes, not elsewhere classified, accidental (unintentional)	0-T65.6X1	0-T65.6X
1	0-Toxic effect of paints and dyes, not elsewhere classified, intentional self-harm	0-T65.6X2	0-T65.6X
1	0-Toxic effect of paints and dyes, not elsewhere classified, assault	0-T65.6X3	0-T65.6X
1	0-Toxic effect of paints and dyes, not elsewhere classified, undetermined	0-T65.6X4	0-T65.6X
1	0-Toxic effect of other specified substances	0-T65.8	0-T65
1	0-Toxic effect of latex	0-T65.81	0-T65.8
1	0-Toxic effect of latex, accidental (unintentional)	0-T65.811	0-T65.81
1	0-Toxic effect of latex, intentional self-harm	0-T65.812	0-T65.81
1	0-Toxic effect of latex, assault	0-T65.813	0-T65.81
1	0-Toxic effect of latex, undetermined	0-T65.814	0-T65.81
1	0-Toxic effect of harmful algae and algae toxins	0-T65.82	0-T65.8
1	0-Toxic effect of harmful algae and algae toxins, accidental (unintentional)	0-T65.821	0-T65.82
1	0-Toxic effect of harmful algae and algae toxins, intentional self-harm	0-T65.822	0-T65.82
1	0-Toxic effect of harmful algae and algae toxins, assault	0-T65.823	0-T65.82
1	0-Toxic effect of harmful algae and algae toxins, undetermined	0-T65.824	0-T65.82
1	0-Toxic effect of fiberglass	0-T65.83	0-T65.8
1	0-Toxic effect of fiberglass, accidental (unintentional)	0-T65.831	0-T65.83
1	0-Toxic effect of fiberglass, intentional self-harm	0-T65.832	0-T65.83
1	0-Toxic effect of fiberglass, assault	0-T65.833	0-T65.83
1	0-Toxic effect of fiberglass, undetermined	0-T65.834	0-T65.83
1	0-Toxic effect of other specified substances	0-T65.89	0-T65.8
1	0-Toxic effect of other specified substances, accidental (unintentional)	0-T65.891	0-T65.89
1	0-Toxic effect of other specified substances, intentional self-harm	0-T65.892	0-T65.89
1	0-Toxic effect of other specified substances, assault	0-T65.893	0-T65.89
1	0-Toxic effect of other specified substances, undetermined	0-T65.894	0-T65.89
1	0-Toxic effect of unspecified substance	0-T65.9	0-T65
1	0-Toxic effect of unspecified substance, accidental (unintentional)	0-T65.91	0-T65.9
1	0-Toxic effect of unspecified substance, intentional self-harm	0-T65.92	0-T65.9
1	0-Toxic effect of unspecified substance, assault	0-T65.93	0-T65.9
1	0-Toxic effect of unspecified substance, undetermined	0-T65.94	0-T65.9
1	0-Other and unspecified effects of external causes	0-T66-T78	0-S00-T88
1	0-Radiation sickness, unspecified	0-T66	0-T66-T78
1	0-Effects of heat and light	0-T67	0-T66-T78
1	0-Heatstroke and sunstroke	0-T67.0	0-T67
1	0-Heatstroke and sunstroke	0-T67.01	0-T67.0
1	0-Exertional heatstroke	0-T67.02	0-T67.0
1	0-Other heatstroke and sunstroke	0-T67.09	0-T67.0
1	0-Heat syncope	0-T67.1	0-T67
1	0-Heat cramp	0-T67.2	0-T67
1	0-Heat exhaustion, anhydrotic	0-T67.3	0-T67
1	0-Heat exhaustion due to salt depletion	0-T67.4	0-T67
1	0-Heat exhaustion, unspecified	0-T67.5	0-T67
1	0-Heat fatigue, transient	0-T67.6	0-T67
1	0-Heat edema	0-T67.7	0-T67
1	0-Other effects of heat and light	0-T67.8	0-T67
1	0-Effect of heat and light, unspecified	0-T67.9	0-T67
1	0-Hypothermia	0-T68	0-T66-T78
1	0-Other effects of reduced temperature	0-T69	0-T66-T78
1	0-Immersion hand and foot	0-T69.0	0-T69
1	0-Immersion hand	0-T69.01	0-T69.0
1	0-Immersion hand, right hand	0-T69.011	0-T69.01
1	0-Immersion hand, left hand	0-T69.012	0-T69.01
1	0-Immersion hand, unspecified hand	0-T69.019	0-T69.01
1	0-Immersion foot	0-T69.02	0-T69.0
1	0-Immersion foot, right foot	0-T69.021	0-T69.02
1	0-Immersion foot, left foot	0-T69.022	0-T69.02
1	0-Immersion foot, unspecified foot	0-T69.029	0-T69.02
1	0-Chilblains	0-T69.1	0-T69
1	0-Other specified effects of reduced temperature	0-T69.8	0-T69
1	0-Effect of reduced temperature, unspecified	0-T69.9	0-T69
1	0-Effects of air pressure and water pressure	0-T70	0-T66-T78
1	0-Otitic barotrauma	0-T70.0	0-T70
1	0-Sinus barotrauma	0-T70.1	0-T70
1	0-Other and unspecified effects of high altitude	0-T70.2	0-T70
1	0-Unspecified effects of high altitude	0-T70.20	0-T70.2
1	0-Other effects of high altitude	0-T70.29	0-T70.2
1	0-Caisson disease [decompression sickness]	0-T70.3	0-T70
1	0-Effects of high-pressure fluids	0-T70.4	0-T70
1	0-Other effects of air pressure and water pressure	0-T70.8	0-T70
1	0-Effect of air pressure and water pressure, unspecified	0-T70.9	0-T70
1	0-Asphyxiation	0-T71	0-T66-T78
1	0-Asphyxiation due to mechanical threat to breathing	0-T71.1	0-T71
1	0-Asphyxiation due to smothering under pillow	0-T71.11	0-T71.1
1	0-Asphyxiation due to smothering under pillow, accidental	0-T71.111	0-T71.11
1	0-Asphyxiation due to smothering under pillow, intentional self-harm	0-T71.112	0-T71.11
1	0-Asphyxiation due to smothering under pillow, assault	0-T71.113	0-T71.11
1	0-Asphyxiation due to smothering under pillow, undetermined	0-T71.114	0-T71.11
1	0-Asphyxiation due to plastic bag	0-T71.12	0-T71.1
1	0-Asphyxiation due to plastic bag, accidental	0-T71.121	0-T71.12
1	0-Asphyxiation due to plastic bag, intentional self-harm	0-T71.122	0-T71.12
1	0-Asphyxiation due to plastic bag, assault	0-T71.123	0-T71.12
1	0-Asphyxiation due to plastic bag, undetermined	0-T71.124	0-T71.12
1	0-Asphyxiation due to being trapped in bed linens	0-T71.13	0-T71.1
1	0-Asphyxiation due to being trapped in bed linens, accidental	0-T71.131	0-T71.13
1	0-Asphyxiation due to being trapped in bed linens, intentional self-harm	0-T71.132	0-T71.13
1	0-Asphyxiation due to being trapped in bed linens, assault	0-T71.133	0-T71.13
1	0-Asphyxiation due to being trapped in bed linens, undetermined	0-T71.134	0-T71.13
1	0-Asphyxiation due to smothering under another person's body (in bed)	0-T71.14	0-T71.1
1	0-Asphyxiation due to smothering under another person's body (in bed), accidental	0-T71.141	0-T71.14
1	0-Asphyxiation due to smothering under another person's body (in bed), assault	0-T71.143	0-T71.14
1	0-Asphyxiation due to smothering under another person's body (in bed), undetermined	0-T71.144	0-T71.14
1	0-Asphyxiation due to smothering in furniture	0-T71.15	0-T71.1
1	0-Asphyxiation due to smothering in furniture, accidental	0-T71.151	0-T71.15
1	0-Asphyxiation due to smothering in furniture, intentional self-harm	0-T71.152	0-T71.15
1	0-Asphyxiation due to smothering in furniture, assault	0-T71.153	0-T71.15
1	0-Asphyxiation due to smothering in furniture, undetermined	0-T71.154	0-T71.15
1	0-Asphyxiation due to hanging	0-T71.16	0-T71.1
1	0-Asphyxiation due to hanging, accidental	0-T71.161	0-T71.16
1	0-Asphyxiation due to hanging, intentional self-harm	0-T71.162	0-T71.16
1	0-Asphyxiation due to hanging, assault	0-T71.163	0-T71.16
1	0-Asphyxiation due to hanging, undetermined	0-T71.164	0-T71.16
1	0-Asphyxiation due to mechanical threat to breathing due to other causes	0-T71.19	0-T71.1
1	0-Asphyxiation due to mechanical threat to breathing due to other causes, accidental	0-T71.191	0-T71.19
1	0-Asphyxiation due to mechanical threat to breathing due to other causes, intentional self-harm	0-T71.192	0-T71.19
1	0-Asphyxiation due to mechanical threat to breathing due to other causes, assault	0-T71.193	0-T71.19
1	0-Asphyxiation due to mechanical threat to breathing due to other causes, undetermined	0-T71.194	0-T71.19
1	0-Asphyxiation due to systemic oxygen deficiency due to low oxygen content in ambient air	0-T71.2	0-T71
1	0-Asphyxiation due to systemic oxygen deficiency due to low oxygen content in ambient air due to unspecified cause	0-T71.20	0-T71.2
1	0-Asphyxiation due to cave-in or falling earth	0-T71.21	0-T71.2
1	0-Asphyxiation due to being trapped in a car trunk	0-T71.22	0-T71.2
1	0-Asphyxiation due to being trapped in a car trunk, accidental	0-T71.221	0-T71.22
1	0-Asphyxiation due to being trapped in a car trunk, intentional self-harm	0-T71.222	0-T71.22
1	0-Asphyxiation due to being trapped in a car trunk, assault	0-T71.223	0-T71.22
1	0-Asphyxiation due to being trapped in a car trunk, undetermined	0-T71.224	0-T71.22
1	0-Asphyxiation due to being trapped in a (discarded) refrigerator	0-T71.23	0-T71.2
1	0-Asphyxiation due to being trapped in a (discarded) refrigerator, accidental	0-T71.231	0-T71.23
1	0-Asphyxiation due to being trapped in a (discarded) refrigerator, intentional self-harm	0-T71.232	0-T71.23
1	0-Asphyxiation due to being trapped in a (discarded) refrigerator, assault	0-T71.233	0-T71.23
1	0-Asphyxiation due to being trapped in a (discarded) refrigerator, undetermined	0-T71.234	0-T71.23
1	0-Asphyxiation due to being trapped in other low oxygen environment	0-T71.29	0-T71.2
1	0-Asphyxiation due to unspecified cause	0-T71.9	0-T71
1	0-Effects of other deprivation	0-T73	0-T66-T78
1	0-Starvation	0-T73.0	0-T73
1	0-Deprivation of water	0-T73.1	0-T73
1	0-Exhaustion due to exposure	0-T73.2	0-T73
1	0-Exhaustion due to excessive exertion	0-T73.3	0-T73
1	0-Other effects of deprivation	0-T73.8	0-T73
1	0-Effect of deprivation, unspecified	0-T73.9	0-T73
1	0-Adult and child abuse, neglect and other maltreatment, confirmed	0-T74	0-T66-T78
1	0-Neglect or abandonment, confirmed	0-T74.0	0-T74
1	0-Adult neglect or abandonment, confirmed	0-T74.01	0-T74.0
1	0-Child neglect or abandonment, confirmed	0-T74.02	0-T74.0
1	0-Physical abuse, confirmed	0-T74.1	0-T74
1	0-Adult physical abuse, confirmed	0-T74.11	0-T74.1
1	0-Child physical abuse, confirmed	0-T74.12	0-T74.1
1	0-Sexual abuse, confirmed	0-T74.2	0-T74
1	0-Adult sexual abuse, confirmed	0-T74.21	0-T74.2
1	0-Child sexual abuse, confirmed	0-T74.22	0-T74.2
1	0-Psychological abuse, confirmed	0-T74.3	0-T74
1	0-Adult psychological abuse, confirmed	0-T74.31	0-T74.3
1	0-Child psychological abuse, confirmed	0-T74.32	0-T74.3
1	0-Shaken infant syndrome	0-T74.4	0-T74
1	0-Forced sexual exploitation, confirmed	0-T74.5	0-T74
1	0-Adult forced sexual exploitation, confirmed	0-T74.51	0-T74.5
1	0-Child sexual exploitation, confirmed	0-T74.52	0-T74.5
1	0-Forced labor exploitation, confirmed	0-T74.6	0-T74
1	0-Adult forced labor exploitation, confirmed	0-T74.61	0-T74.6
1	0-Child forced labor exploitation, confirmed	0-T74.62	0-T74.6
1	0-Unspecified maltreatment, confirmed	0-T74.9	0-T74
1	0-Unspecified adult maltreatment, confirmed	0-T74.91	0-T74.9
1	0-Unspecified child maltreatment, confirmed	0-T74.92	0-T74.9
1	0-Financial abuse, confirmed	0-T74.A	0-T74
1	0-Adult financial abuse, confirmed	0-T74.A1	0-T74.A
1	0-Child financial abuse, confirmed	0-T74.A2	0-T74.A
1	0-Other and unspecified effects of other external causes	0-T75	0-T66-T78
1	0-Effects of lightning	0-T75.0	0-T75
1	0-Unspecified effects of lightning	0-T75.00	0-T75.0
1	0-Shock due to being struck by lightning	0-T75.01	0-T75.0
1	0-Other effects of lightning	0-T75.09	0-T75.0
1	0-Unspecified effects of drowning and nonfatal submersion	0-T75.1	0-T75
1	0-Effects of vibration	0-T75.2	0-T75
1	0-Unspecified effects of vibration	0-T75.20	0-T75.2
1	0-Pneumatic hammer syndrome	0-T75.21	0-T75.2
1	0-Traumatic vasospastic syndrome	0-T75.22	0-T75.2
1	0-Vertigo from infrasound	0-T75.23	0-T75.2
1	0-Other effects of vibration	0-T75.29	0-T75.2
1	0-Motion sickness	0-T75.3	0-T75
1	0-Electrocution	0-T75.4	0-T75
1	0-Other specified effects of external causes	0-T75.8	0-T75
1	0-Effects of abnormal gravitation [G] forces	0-T75.81	0-T75.8
1	0-Effects of weightlessness	0-T75.82	0-T75.8
1	0-Other specified effects of external causes	0-T75.89	0-T75.8
1	0-Adult and child abuse, neglect and other maltreatment, suspected	0-T76	0-T66-T78
1	0-Neglect or abandonment, suspected	0-T76.0	0-T76
1	0-Adult neglect or abandonment, suspected	0-T76.01	0-T76.0
1	0-Child neglect or abandonment, suspected	0-T76.02	0-T76.0
1	0-Physical abuse, suspected	0-T76.1	0-T76
1	0-Adult physical abuse, suspected	0-T76.11	0-T76.1
1	0-Child physical abuse, suspected	0-T76.12	0-T76.1
1	0-Sexual abuse, suspected	0-T76.2	0-T76
1	0-Adult sexual abuse, suspected	0-T76.21	0-T76.2
1	0-Child sexual abuse, suspected	0-T76.22	0-T76.2
1	0-Psychological abuse, suspected	0-T76.3	0-T76
1	0-Adult psychological abuse, suspected	0-T76.31	0-T76.3
1	0-Child psychological abuse, suspected	0-T76.32	0-T76.3
1	0-Forced sexual exploitation, suspected	0-T76.5	0-T76
1	0-Adult forced sexual exploitation, suspected	0-T76.51	0-T76.5
1	0-Child sexual exploitation, suspected	0-T76.52	0-T76.5
1	0-Forced labor exploitation, suspected	0-T76.6	0-T76
1	0-Adult forced labor exploitation, suspected	0-T76.61	0-T76.6
1	0-Child forced labor exploitation, suspected	0-T76.62	0-T76.6
1	0-Unspecified maltreatment, suspected	0-T76.9	0-T76
1	0-Unspecified adult maltreatment, suspected	0-T76.91	0-T76.9
1	0-Unspecified child maltreatment, suspected	0-T76.92	0-T76.9
1	0-Financial abuse, suspected	0-T76.A	0-T76
1	0-Adult financial abuse, suspected	0-T76.A1	0-T76.A
1	0-Child financial abuse, suspected	0-T76.A2	0-T76.A
1	0-Adverse effects, not elsewhere classified	0-T78	0-T66-T78
1	0-Anaphylactic reaction due to food	0-T78.0	0-T78
1	0-Anaphylactic reaction due to unspecified food	0-T78.00	0-T78.0
1	0-Anaphylactic reaction due to peanuts	0-T78.01	0-T78.0
1	0-Anaphylactic reaction due to shellfish (crustaceans)	0-T78.02	0-T78.0
1	0-Anaphylactic reaction due to other fish	0-T78.03	0-T78.0
1	0-Anaphylactic reaction due to fruits and vegetables	0-T78.04	0-T78.0
1	0-Anaphylactic reaction due to tree nuts and seeds	0-T78.05	0-T78.0
1	0-Anaphylactic reaction due to food additives	0-T78.06	0-T78.0
1	0-Anaphylactic reaction due to milk and dairy products	0-T78.07	0-T78.0
1	0-Anaphylactic reaction due to eggs	0-T78.08	0-T78.0
1	0-Anaphylactic reaction due to other food products	0-T78.09	0-T78.0
1	0-Other adverse food reactions, not elsewhere classified	0-T78.1	0-T78
1	0-Anaphylactic shock, unspecified	0-T78.2	0-T78
1	0-Angioneurotic edema	0-T78.3	0-T78
1	0-Other and unspecified allergy	0-T78.4	0-T78
1	0-Arthus phenomenon	0-T78.41	0-T78.4
1	0-Other allergy	0-T78.49	0-T78.4
1	0-Other adverse effects, not elsewhere classified	0-T78.8	0-T78
1	0-Certain early complications of trauma	0-T79-T79	0-S00-T88
1	0-Certain early complications of trauma, not elsewhere classified	0-T79	0-T79-T79
1	0-Air embolism (traumatic)	0-T79.0	0-T79
1	0-Fat embolism (traumatic)	0-T79.1	0-T79
1	0-Traumatic secondary and recurrent hemorrhage and seroma	0-T79.2	0-T79
1	0-Traumatic shock	0-T79.4	0-T79
1	0-Traumatic anuria	0-T79.5	0-T79
1	0-Traumatic ischemia of muscle	0-T79.6	0-T79
1	0-Traumatic subcutaneous emphysema	0-T79.7	0-T79
1	0-Traumatic compartment syndrome	0-T79.A	0-T79
1	0-Compartment syndrome, unspecified	0-T79.A0	0-T79.A
1	0-Traumatic compartment syndrome of upper extremity	0-T79.A1	0-T79.A
1	0-Traumatic compartment syndrome of right upper extremity	0-T79.A11	0-T79.A1
1	0-Traumatic compartment syndrome of left upper extremity	0-T79.A12	0-T79.A1
1	0-Traumatic compartment syndrome of unspecified upper extremity	0-T79.A19	0-T79.A1
1	0-Traumatic compartment syndrome of lower extremity	0-T79.A2	0-T79.A
1	0-Traumatic compartment syndrome of right lower extremity	0-T79.A21	0-T79.A2
1	0-Traumatic compartment syndrome of left lower extremity	0-T79.A22	0-T79.A2
1	0-Traumatic compartment syndrome of unspecified lower extremity	0-T79.A29	0-T79.A2
1	0-Traumatic compartment syndrome of abdomen	0-T79.A3	0-T79.A
1	0-Traumatic compartment syndrome of other sites	0-T79.A9	0-T79.A
1	0-Other early complications of trauma	0-T79.8	0-T79
1	0-Unspecified early complication of trauma	0-T79.9	0-T79
1	0-Complications of surgical and medical care, not elsewhere classified	0-T80-T88	0-S00-T88
1	0-Complications following infusion, transfusion and therapeutic injection	0-T80	0-T80-T88
1	0-Air embolism following infusion, transfusion and therapeutic injection	0-T80.0	0-T80
1	0-Vascular complications following infusion, transfusion and therapeutic injection	0-T80.1	0-T80
1	0-Infections following infusion, transfusion and therapeutic injection	0-T80.2	0-T80
1	0-Infection due to central venous catheter	0-T80.21	0-T80.2
1	0-Bloodstream infection due to central venous catheter	0-T80.211	0-T80.21
1	0-Local infection due to central venous catheter	0-T80.212	0-T80.21
1	0-Other infection due to central venous catheter	0-T80.218	0-T80.21
1	0-Unspecified infection due to central venous catheter	0-T80.219	0-T80.21
1	0-Acute infection following transfusion, infusion, or injection of blood and blood products	0-T80.22	0-T80.2
1	0-Infection following other infusion, transfusion and therapeutic injection	0-T80.29	0-T80.2
1	0-ABO incompatibility reaction due to transfusion of blood or blood products	0-T80.3	0-T80
1	0-ABO incompatibility reaction due to transfusion of blood or blood products, unspecified	0-T80.30	0-T80.3
1	0-ABO incompatibility with hemolytic transfusion reaction	0-T80.31	0-T80.3
1	0-ABO incompatibility with acute hemolytic transfusion reaction	0-T80.310	0-T80.31
1	0-ABO incompatibility with delayed hemolytic transfusion reaction	0-T80.311	0-T80.31
1	0-ABO incompatibility with hemolytic transfusion reaction, unspecified	0-T80.319	0-T80.31
1	0-Other ABO incompatibility reaction due to transfusion of blood or blood products	0-T80.39	0-T80.3
1	0-Rh incompatibility reaction due to transfusion of blood or blood products	0-T80.4	0-T80
1	0-Rh incompatibility reaction due to transfusion of blood or blood products, unspecified	0-T80.40	0-T80.4
1	0-Rh incompatibility with hemolytic transfusion reaction	0-T80.41	0-T80.4
1	0-Rh incompatibility with acute hemolytic transfusion reaction	0-T80.410	0-T80.41
1	0-Rh incompatibility with delayed hemolytic transfusion reaction	0-T80.411	0-T80.41
1	0-Rh incompatibility with hemolytic transfusion reaction, unspecified	0-T80.419	0-T80.41
1	0-Other Rh incompatibility reaction due to transfusion of blood or blood products	0-T80.49	0-T80.4
1	0-Non-ABO incompatibility reaction due to transfusion of blood or blood products	0-T80.A	0-T80
1	0-Non-ABO incompatibility reaction due to transfusion of blood or blood products, unspecified	0-T80.A0	0-T80.A
1	0-Non-ABO incompatibility with hemolytic transfusion reaction	0-T80.A1	0-T80.A
1	0-Non-ABO incompatibility with acute hemolytic transfusion reaction	0-T80.A10	0-T80.A1
1	0-Non-ABO incompatibility with delayed hemolytic transfusion reaction	0-T80.A11	0-T80.A1
1	0-Non-ABO incompatibility with hemolytic transfusion reaction, unspecified	0-T80.A19	0-T80.A1
1	0-Other non-ABO incompatibility reaction due to transfusion of blood or blood products	0-T80.A9	0-T80.A
1	0-Anaphylactic reaction due to serum	0-T80.5	0-T80
1	0-Anaphylactic reaction due to administration of blood and blood products	0-T80.51	0-T80.5
1	0-Anaphylactic reaction due to vaccination	0-T80.52	0-T80.5
1	0-Anaphylactic reaction due to other serum	0-T80.59	0-T80.5
1	0-Other serum reactions	0-T80.6	0-T80
1	0-Other serum reaction due to administration of blood and blood products	0-T80.61	0-T80.6
1	0-Other serum reaction due to vaccination	0-T80.62	0-T80.6
1	0-Other serum reaction due to other serum	0-T80.69	0-T80.6
1	0-Other complications following infusion, transfusion and therapeutic injection	0-T80.8	0-T80
1	0-Extravasation of vesicant agent	0-T80.81	0-T80.8
1	0-Extravasation of vesicant antineoplastic chemotherapy	0-T80.810	0-T80.81
1	0-Extravasation of other vesicant agent	0-T80.818	0-T80.81
1	0-Complication of immune effector cellular therapy	0-T80.82	0-T80.8
1	0-Other complications following infusion, transfusion and therapeutic injection	0-T80.89	0-T80.8
1	0-Unspecified complication following infusion, transfusion and therapeutic injection	0-T80.9	0-T80
1	0-Unspecified complication following infusion and therapeutic injection	0-T80.90	0-T80.9
1	0-Hemolytic transfusion reaction, unspecified incompatibility	0-T80.91	0-T80.9
1	0-Acute hemolytic transfusion reaction, unspecified incompatibility	0-T80.910	0-T80.91
1	0-Delayed hemolytic transfusion reaction, unspecified incompatibility	0-T80.911	0-T80.91
1	0-Hemolytic transfusion reaction, unspecified incompatibility, unspecified as acute or delayed	0-T80.919	0-T80.91
1	0-Unspecified transfusion reaction	0-T80.92	0-T80.9
1	0-Complications of procedures, not elsewhere classified	0-T81	0-T80-T88
1	0-Postprocedural shock	0-T81.1	0-T81
1	0-Postprocedural shock unspecified	0-T81.10	0-T81.1
1	0-Postprocedural cardiogenic shock	0-T81.11	0-T81.1
1	0-Postprocedural septic shock	0-T81.12	0-T81.1
1	0-Other postprocedural shock	0-T81.19	0-T81.1
1	0-Disruption of wound, not elsewhere classified	0-T81.3	0-T81
1	0-Disruption of wound, unspecified	0-T81.30	0-T81.3
1	0-Disruption of external operation (surgical) wound, not elsewhere classified	0-T81.31	0-T81.3
1	0-Disruption of internal operation (surgical) wound, not elsewhere classified	0-T81.32	0-T81.3
1	0-Disruption or dehiscence of gastrointestinal tract anastomosis, repair, or closure	0-T81.320	0-T81.32
1	0-Disruption or dehiscence of closure of internal operation (surgical) wound of abdominal wall muscle or fascia	0-T81.321	0-T81.32
1	0-Disruption or dehiscence of closure of other specified internal operation (surgical) wound	0-T81.328	0-T81.32
1	0-Deep disruption or dehiscence of operation wound, unspecified	0-T81.329	0-T81.32
1	0-Disruption of traumatic injury wound repair	0-T81.33	0-T81.3
1	0-Infection following a procedure	0-T81.4	0-T81
1	0-Infection following a procedure, unspecified	0-T81.40	0-T81.4
1	0-Infection following a procedure, superficial incisional surgical site	0-T81.41	0-T81.4
1	0-Infection following a procedure, deep incisional surgical site	0-T81.42	0-T81.4
1	0-Infection following a procedure, organ and space surgical site	0-T81.43	0-T81.4
1	0-Sepsis following a procedure	0-T81.44	0-T81.4
1	0-Infection following a procedure, other surgical site	0-T81.49	0-T81.4
1	0-Complications of foreign body accidentally left in body following procedure	0-T81.5	0-T81
1	0-Unspecified complication of foreign body accidentally left in body following procedure	0-T81.50	0-T81.5
1	0-Unspecified complication of foreign body accidentally left in body following surgical operation	0-T81.500	0-T81.50
1	0-Unspecified complication of foreign body accidentally left in body following infusion or transfusion	0-T81.501	0-T81.50
1	0-Unspecified complication of foreign body accidentally left in body following kidney dialysis	0-T81.502	0-T81.50
1	0-Unspecified complication of foreign body accidentally left in body following injection or immunization	0-T81.503	0-T81.50
1	0-Unspecified complication of foreign body accidentally left in body following endoscopic examination	0-T81.504	0-T81.50
1	0-Unspecified complication of foreign body accidentally left in body following heart catheterization	0-T81.505	0-T81.50
1	0-Unspecified complication of foreign body accidentally left in body following aspiration, puncture or other catheterization	0-T81.506	0-T81.50
1	0-Unspecified complication of foreign body accidentally left in body following removal of catheter or packing	0-T81.507	0-T81.50
1	0-Unspecified complication of foreign body accidentally left in body following other procedure	0-T81.508	0-T81.50
1	0-Unspecified complication of foreign body accidentally left in body following unspecified procedure	0-T81.509	0-T81.50
1	0-Adhesions due to foreign body accidentally left in body following procedure	0-T81.51	0-T81.5
1	0-Adhesions due to foreign body accidentally left in body following surgical operation	0-T81.510	0-T81.51
1	0-Adhesions due to foreign body accidentally left in body following infusion or transfusion	0-T81.511	0-T81.51
1	0-Adhesions due to foreign body accidentally left in body following kidney dialysis	0-T81.512	0-T81.51
1	0-Adhesions due to foreign body accidentally left in body following injection or immunization	0-T81.513	0-T81.51
1	0-Adhesions due to foreign body accidentally left in body following endoscopic examination	0-T81.514	0-T81.51
1	0-Adhesions due to foreign body accidentally left in body following heart catheterization	0-T81.515	0-T81.51
1	0-Adhesions due to foreign body accidentally left in body following aspiration, puncture or other catheterization	0-T81.516	0-T81.51
1	0-Adhesions due to foreign body accidentally left in body following removal of catheter or packing	0-T81.517	0-T81.51
1	0-Adhesions due to foreign body accidentally left in body following other procedure	0-T81.518	0-T81.51
1	0-Adhesions due to foreign body accidentally left in body following unspecified procedure	0-T81.519	0-T81.51
1	0-Obstruction due to foreign body accidentally left in body following procedure	0-T81.52	0-T81.5
1	0-Obstruction due to foreign body accidentally left in body following surgical operation	0-T81.520	0-T81.52
1	0-Obstruction due to foreign body accidentally left in body following infusion or transfusion	0-T81.521	0-T81.52
1	0-Obstruction due to foreign body accidentally left in body following kidney dialysis	0-T81.522	0-T81.52
1	0-Obstruction due to foreign body accidentally left in body following injection or immunization	0-T81.523	0-T81.52
1	0-Obstruction due to foreign body accidentally left in body following endoscopic examination	0-T81.524	0-T81.52
1	0-Obstruction due to foreign body accidentally left in body following heart catheterization	0-T81.525	0-T81.52
1	0-Obstruction due to foreign body accidentally left in body following aspiration, puncture or other catheterization	0-T81.526	0-T81.52
1	0-Obstruction due to foreign body accidentally left in body following removal of catheter or packing	0-T81.527	0-T81.52
1	0-Obstruction due to foreign body accidentally left in body following other procedure	0-T81.528	0-T81.52
1	0-Obstruction due to foreign body accidentally left in body following unspecified procedure	0-T81.529	0-T81.52
1	0-Perforation due to foreign body accidentally left in body following procedure	0-T81.53	0-T81.5
1	0-Perforation due to foreign body accidentally left in body following surgical operation	0-T81.530	0-T81.53
1	0-Perforation due to foreign body accidentally left in body following infusion or transfusion	0-T81.531	0-T81.53
1	0-Perforation due to foreign body accidentally left in body following kidney dialysis	0-T81.532	0-T81.53
1	0-Perforation due to foreign body accidentally left in body following injection or immunization	0-T81.533	0-T81.53
1	0-Perforation due to foreign body accidentally left in body following endoscopic examination	0-T81.534	0-T81.53
1	0-Perforation due to foreign body accidentally left in body following heart catheterization	0-T81.535	0-T81.53
1	0-Perforation due to foreign body accidentally left in body following aspiration, puncture or other catheterization	0-T81.536	0-T81.53
1	0-Perforation due to foreign body accidentally left in body following removal of catheter or packing	0-T81.537	0-T81.53
1	0-Perforation due to foreign body accidentally left in body following other procedure	0-T81.538	0-T81.53
1	0-Perforation due to foreign body accidentally left in body following unspecified procedure	0-T81.539	0-T81.53
1	0-Other complications of foreign body accidentally left in body following procedure	0-T81.59	0-T81.5
1	0-Other complications of foreign body accidentally left in body following surgical operation	0-T81.590	0-T81.59
1	0-Other complications of foreign body accidentally left in body following infusion or transfusion	0-T81.591	0-T81.59
1	0-Other complications of foreign body accidentally left in body following kidney dialysis	0-T81.592	0-T81.59
1	0-Other complications of foreign body accidentally left in body following injection or immunization	0-T81.593	0-T81.59
1	0-Other complications of foreign body accidentally left in body following endoscopic examination	0-T81.594	0-T81.59
1	0-Other complications of foreign body accidentally left in body following heart catheterization	0-T81.595	0-T81.59
1	0-Other complications of foreign body accidentally left in body following aspiration, puncture or other catheterization	0-T81.596	0-T81.59
1	0-Other complications of foreign body accidentally left in body following removal of catheter or packing	0-T81.597	0-T81.59
1	0-Other complications of foreign body accidentally left in body following other procedure	0-T81.598	0-T81.59
1	0-Other complications of foreign body accidentally left in body following unspecified procedure	0-T81.599	0-T81.59
1	0-Acute reaction to foreign substance accidentally left during a procedure	0-T81.6	0-T81
1	0-Unspecified acute reaction to foreign substance accidentally left during a procedure	0-T81.60	0-T81.6
1	0-Aseptic peritonitis due to foreign substance accidentally left during a procedure	0-T81.61	0-T81.6
1	0-Other acute reaction to foreign substance accidentally left during a procedure	0-T81.69	0-T81.6
1	0-Vascular complications following a procedure, not elsewhere classified	0-T81.7	0-T81
1	0-Complication of artery following a procedure, not elsewhere classified	0-T81.71	0-T81.7
1	0-Complication of mesenteric artery following a procedure, not elsewhere classified	0-T81.710	0-T81.71
1	0-Complication of renal artery following a procedure, not elsewhere classified	0-T81.711	0-T81.71
1	0-Complication of other artery following a procedure, not elsewhere classified	0-T81.718	0-T81.71
1	0-Complication of unspecified artery following a procedure, not elsewhere classified	0-T81.719	0-T81.71
1	0-Complication of vein following a procedure, not elsewhere classified	0-T81.72	0-T81.7
1	0-Other complications of procedures, not elsewhere classified	0-T81.8	0-T81
1	0-Complication of inhalation therapy	0-T81.81	0-T81.8
1	0-Emphysema (subcutaneous) resulting from a procedure	0-T81.82	0-T81.8
1	0-Persistent postprocedural fistula	0-T81.83	0-T81.8
1	0-Other complications of procedures, not elsewhere classified	0-T81.89	0-T81.8
1	0-Unspecified complication of procedure	0-T81.9	0-T81
1	0-Complications of cardiac and vascular prosthetic devices, implants and grafts	0-T82	0-T80-T88
1	0-Mechanical complication of heart valve prosthesis	0-T82.0	0-T82
1	0-Breakdown (mechanical) of heart valve prosthesis	0-T82.01	0-T82.0
1	0-Displacement of heart valve prosthesis	0-T82.02	0-T82.0
1	0-Leakage of heart valve prosthesis	0-T82.03	0-T82.0
1	0-Other mechanical complication of heart valve prosthesis	0-T82.09	0-T82.0
1	0-Mechanical complication of cardiac electronic device	0-T82.1	0-T82
1	0-Breakdown (mechanical) of cardiac electronic device	0-T82.11	0-T82.1
1	0-Breakdown (mechanical) of cardiac electrode	0-T82.110	0-T82.11
1	0-Breakdown (mechanical) of cardiac pulse generator (battery)	0-T82.111	0-T82.11
1	0-Breakdown (mechanical) of other cardiac electronic device	0-T82.118	0-T82.11
1	0-Breakdown (mechanical) of unspecified cardiac electronic device	0-T82.119	0-T82.11
1	0-Displacement of cardiac electronic device	0-T82.12	0-T82.1
1	0-Displacement of cardiac electrode	0-T82.120	0-T82.12
1	0-Displacement of cardiac pulse generator (battery)	0-T82.121	0-T82.12
1	0-Displacement of other cardiac electronic device	0-T82.128	0-T82.12
1	0-Displacement of unspecified cardiac electronic device	0-T82.129	0-T82.12
1	0-Other mechanical complication of cardiac electronic device	0-T82.19	0-T82.1
1	0-Other mechanical complication of cardiac electrode	0-T82.190	0-T82.19
1	0-Other mechanical complication of cardiac pulse generator (battery)	0-T82.191	0-T82.19
1	0-Other mechanical complication of other cardiac electronic device	0-T82.198	0-T82.19
1	0-Other mechanical complication of unspecified cardiac device	0-T82.199	0-T82.19
1	0-Mechanical complication of coronary artery bypass graft and biological heart valve graft	0-T82.2	0-T82
1	0-Mechanical complication of coronary artery bypass graft	0-T82.21	0-T82.2
1	0-Breakdown (mechanical) of coronary artery bypass graft	0-T82.211	0-T82.21
1	0-Displacement of coronary artery bypass graft	0-T82.212	0-T82.21
1	0-Leakage of coronary artery bypass graft	0-T82.213	0-T82.21
1	0-Other mechanical complication of coronary artery bypass graft	0-T82.218	0-T82.21
1	0-Mechanical complication of biological heart valve graft	0-T82.22	0-T82.2
1	0-Breakdown (mechanical) of biological heart valve graft	0-T82.221	0-T82.22
1	0-Displacement of biological heart valve graft	0-T82.222	0-T82.22
1	0-Leakage of biological heart valve graft	0-T82.223	0-T82.22
1	0-Other mechanical complication of biological heart valve graft	0-T82.228	0-T82.22
1	0-Mechanical complication of other vascular grafts	0-T82.3	0-T82
1	0-Breakdown (mechanical) of other vascular grafts	0-T82.31	0-T82.3
1	0-Breakdown (mechanical) of aortic (bifurcation) graft (replacement)	0-T82.310	0-T82.31
1	0-Breakdown (mechanical) of carotid arterial graft (bypass)	0-T82.311	0-T82.31
1	0-Breakdown (mechanical) of femoral arterial graft (bypass)	0-T82.312	0-T82.31
1	0-Breakdown (mechanical) of other vascular grafts	0-T82.318	0-T82.31
1	0-Breakdown (mechanical) of unspecified vascular grafts	0-T82.319	0-T82.31
1	0-Displacement of other vascular grafts	0-T82.32	0-T82.3
1	0-Displacement of aortic (bifurcation) graft (replacement)	0-T82.320	0-T82.32
1	0-Displacement of carotid arterial graft (bypass)	0-T82.321	0-T82.32
1	0-Displacement of femoral arterial graft (bypass)	0-T82.322	0-T82.32
1	0-Displacement of other vascular grafts	0-T82.328	0-T82.32
1	0-Displacement of unspecified vascular grafts	0-T82.329	0-T82.32
1	0-Leakage of other vascular grafts	0-T82.33	0-T82.3
1	0-Leakage of aortic (bifurcation) graft (replacement)	0-T82.330	0-T82.33
1	0-Leakage of carotid arterial graft (bypass)	0-T82.331	0-T82.33
1	0-Leakage of femoral arterial graft (bypass)	0-T82.332	0-T82.33
1	0-Leakage of other vascular grafts	0-T82.338	0-T82.33
1	0-Leakage of unspecified vascular graft	0-T82.339	0-T82.33
1	0-Other mechanical complication of other vascular grafts	0-T82.39	0-T82.3
1	0-Other mechanical complication of aortic (bifurcation) graft (replacement)	0-T82.390	0-T82.39
1	0-Other mechanical complication of carotid arterial graft (bypass)	0-T82.391	0-T82.39
1	0-Other mechanical complication of femoral arterial graft (bypass)	0-T82.392	0-T82.39
1	0-Other mechanical complication of other vascular grafts	0-T82.398	0-T82.39
1	0-Other mechanical complication of unspecified vascular grafts	0-T82.399	0-T82.39
1	0-Mechanical complication of vascular dialysis catheter	0-T82.4	0-T82
1	0-Breakdown (mechanical) of vascular dialysis catheter	0-T82.41	0-T82.4
1	0-Displacement of vascular dialysis catheter	0-T82.42	0-T82.4
1	0-Leakage of vascular dialysis catheter	0-T82.43	0-T82.4
1	0-Other complication of vascular dialysis catheter	0-T82.49	0-T82.4
1	0-Mechanical complication of other cardiac and vascular devices and implants	0-T82.5	0-T82
1	0-Breakdown (mechanical) of other cardiac and vascular devices and implants	0-T82.51	0-T82.5
1	0-Breakdown (mechanical) of surgically created arteriovenous fistula	0-T82.510	0-T82.51
1	0-Breakdown (mechanical) of surgically created arteriovenous shunt	0-T82.511	0-T82.51
1	0-Breakdown (mechanical) of artificial heart	0-T82.512	0-T82.51
1	0-Breakdown (mechanical) of balloon (counterpulsation) device	0-T82.513	0-T82.51
1	0-Breakdown (mechanical) of infusion catheter	0-T82.514	0-T82.51
1	0-Breakdown (mechanical) of umbrella device	0-T82.515	0-T82.51
1	0-Breakdown (mechanical) of other cardiac and vascular devices and implants	0-T82.518	0-T82.51
1	0-Breakdown (mechanical) of unspecified cardiac and vascular devices and implants	0-T82.519	0-T82.51
1	0-Displacement of other cardiac and vascular devices and implants	0-T82.52	0-T82.5
1	0-Displacement of surgically created arteriovenous fistula	0-T82.520	0-T82.52
1	0-Displacement of surgically created arteriovenous shunt	0-T82.521	0-T82.52
1	0-Displacement of artificial heart	0-T82.522	0-T82.52
1	0-Displacement of balloon (counterpulsation) device	0-T82.523	0-T82.52
1	0-Displacement of infusion catheter	0-T82.524	0-T82.52
1	0-Displacement of umbrella device	0-T82.525	0-T82.52
1	0-Displacement of other cardiac and vascular devices and implants	0-T82.528	0-T82.52
1	0-Displacement of unspecified cardiac and vascular devices and implants	0-T82.529	0-T82.52
1	0-Leakage of other cardiac and vascular devices and implants	0-T82.53	0-T82.5
1	0-Leakage of surgically created arteriovenous fistula	0-T82.530	0-T82.53
1	0-Leakage of surgically created arteriovenous shunt	0-T82.531	0-T82.53
1	0-Leakage of artificial heart	0-T82.532	0-T82.53
1	0-Leakage of balloon (counterpulsation) device	0-T82.533	0-T82.53
1	0-Leakage of infusion catheter	0-T82.534	0-T82.53
1	0-Leakage of umbrella device	0-T82.535	0-T82.53
1	0-Leakage of other cardiac and vascular devices and implants	0-T82.538	0-T82.53
1	0-Leakage of unspecified cardiac and vascular devices and implants	0-T82.539	0-T82.53
1	0-Other mechanical complication of other cardiac and vascular devices and implants	0-T82.59	0-T82.5
1	0-Other mechanical complication of surgically created arteriovenous fistula	0-T82.590	0-T82.59
1	0-Other mechanical complication of surgically created arteriovenous shunt	0-T82.591	0-T82.59
1	0-Other mechanical complication of artificial heart	0-T82.592	0-T82.59
1	0-Other mechanical complication of balloon (counterpulsation) device	0-T82.593	0-T82.59
1	0-Other mechanical complication of infusion catheter	0-T82.594	0-T82.59
1	0-Other mechanical complication of umbrella device	0-T82.595	0-T82.59
1	0-Other mechanical complication of other cardiac and vascular devices and implants	0-T82.598	0-T82.59
1	0-Other mechanical complication of unspecified cardiac and vascular devices and implants	0-T82.599	0-T82.59
1	0-Infection and inflammatory reaction due to cardiac valve prosthesis	0-T82.6	0-T82
1	0-Infection and inflammatory reaction due to other cardiac and vascular devices, implants and grafts	0-T82.7	0-T82
1	0-Other specified complications of cardiac and vascular prosthetic devices, implants and grafts	0-T82.8	0-T82
1	0-Embolism due to cardiac and vascular prosthetic devices, implants and grafts	0-T82.81	0-T82.8
1	0-Embolism due to cardiac prosthetic devices, implants and grafts	0-T82.817	0-T82.81
1	0-Embolism due to vascular prosthetic devices, implants and grafts	0-T82.818	0-T82.81
1	0-Fibrosis due to cardiac and vascular prosthetic devices, implants and grafts	0-T82.82	0-T82.8
1	0-Fibrosis due to cardiac prosthetic devices, implants and grafts	0-T82.827	0-T82.82
1	0-Fibrosis due to vascular prosthetic devices, implants and grafts	0-T82.828	0-T82.82
1	0-Hemorrhage due to cardiac and vascular prosthetic devices, implants and grafts	0-T82.83	0-T82.8
1	0-Hemorrhage due to cardiac prosthetic devices, implants and grafts	0-T82.837	0-T82.83
1	0-Hemorrhage due to vascular prosthetic devices, implants and grafts	0-T82.838	0-T82.83
1	0-Pain due to cardiac and vascular prosthetic devices, implants and grafts	0-T82.84	0-T82.8
1	0-Pain due to cardiac prosthetic devices, implants and grafts	0-T82.847	0-T82.84
1	0-Pain due to vascular prosthetic devices, implants and grafts	0-T82.848	0-T82.84
1	0-Stenosis due to cardiac and vascular prosthetic devices, implants and grafts	0-T82.85	0-T82.8
1	0-Stenosis of coronary artery stent	0-T82.855	0-T82.85
1	0-Stenosis of peripheral vascular stent	0-T82.856	0-T82.85
1	0-Stenosis of other cardiac prosthetic devices, implants and grafts	0-T82.857	0-T82.85
1	0-Stenosis of other vascular prosthetic devices, implants and grafts	0-T82.858	0-T82.85
1	0-Thrombosis of cardiac and vascular prosthetic devices, implants and grafts	0-T82.86	0-T82.8
1	0-Thrombosis due to cardiac prosthetic devices, implants and grafts	0-T82.867	0-T82.86
1	0-Thrombosis due to vascular prosthetic devices, implants and grafts	0-T82.868	0-T82.86
1	0-Other specified complication of cardiac and vascular prosthetic devices, implants and grafts	0-T82.89	0-T82.8
1	0-Other specified complication of cardiac prosthetic devices, implants and grafts	0-T82.897	0-T82.89
1	0-Other specified complication of vascular prosthetic devices, implants and grafts	0-T82.898	0-T82.89
1	0-Unspecified complication of cardiac and vascular prosthetic device, implant and graft	0-T82.9	0-T82
1	0-Complications of genitourinary prosthetic devices, implants and grafts	0-T83	0-T80-T88
1	0-Mechanical complication of urinary catheter	0-T83.0	0-T83
1	0-Breakdown (mechanical) of urinary catheter	0-T83.01	0-T83.0
1	0-Breakdown (mechanical) of cystostomy catheter	0-T83.010	0-T83.01
1	0-Breakdown (mechanical) of indwelling urethral catheter	0-T83.011	0-T83.01
1	0-Breakdown (mechanical) of nephrostomy catheter	0-T83.012	0-T83.01
1	0-Breakdown (mechanical) of other urinary catheter	0-T83.018	0-T83.01
1	0-Displacement of urinary catheter	0-T83.02	0-T83.0
1	0-Displacement of cystostomy catheter	0-T83.020	0-T83.02
1	0-Displacement of indwelling urethral catheter	0-T83.021	0-T83.02
1	0-Displacement of nephrostomy catheter	0-T83.022	0-T83.02
1	0-Displacement of other urinary catheter	0-T83.028	0-T83.02
1	0-Leakage of urinary catheter	0-T83.03	0-T83.0
1	0-Leakage of cystostomy catheter	0-T83.030	0-T83.03
1	0-Leakage of indwelling urethral catheter	0-T83.031	0-T83.03
1	0-Leakage of nephrostomy catheter	0-T83.032	0-T83.03
1	0-Leakage of other urinary catheter	0-T83.038	0-T83.03
1	0-Other mechanical complication of urinary catheter	0-T83.09	0-T83.0
1	0-Other mechanical complication of cystostomy catheter	0-T83.090	0-T83.09
1	0-Other mechanical complication of indwelling urethral catheter	0-T83.091	0-T83.09
1	0-Other mechanical complication of nephrostomy catheter	0-T83.092	0-T83.09
1	0-Other mechanical complication of other urinary catheter	0-T83.098	0-T83.09
1	0-Mechanical complication of other urinary devices and implants	0-T83.1	0-T83
1	0-Breakdown (mechanical) of other urinary devices and implants	0-T83.11	0-T83.1
1	0-Breakdown (mechanical) of urinary electronic stimulator device	0-T83.110	0-T83.11
1	0-Breakdown (mechanical) of implanted urinary sphincter	0-T83.111	0-T83.11
1	0-Breakdown (mechanical) of indwelling ureteral stent	0-T83.112	0-T83.11
1	0-Breakdown (mechanical) of other urinary stents	0-T83.113	0-T83.11
1	0-Breakdown (mechanical) of other urinary devices and implants	0-T83.118	0-T83.11
1	0-Displacement of other urinary devices and implants	0-T83.12	0-T83.1
1	0-Displacement of urinary electronic stimulator device	0-T83.120	0-T83.12
1	0-Displacement of implanted urinary sphincter	0-T83.121	0-T83.12
1	0-Displacement of indwelling ureteral stent	0-T83.122	0-T83.12
1	0-Displacement of other urinary stents	0-T83.123	0-T83.12
1	0-Displacement of other urinary devices and implants	0-T83.128	0-T83.12
1	0-Other mechanical complication of other urinary devices and implants	0-T83.19	0-T83.1
1	0-Other mechanical complication of urinary electronic stimulator device	0-T83.190	0-T83.19
1	0-Other mechanical complication of implanted urinary sphincter	0-T83.191	0-T83.19
1	0-Other mechanical complication of indwelling ureteral stent	0-T83.192	0-T83.19
1	0-Other mechanical complication of other urinary stent	0-T83.193	0-T83.19
1	0-Other mechanical complication of other urinary devices and implants	0-T83.198	0-T83.19
1	0-Mechanical complication of graft of urinary organ	0-T83.2	0-T83
1	0-Breakdown (mechanical) of graft of urinary organ	0-T83.21	0-T83.2
1	0-Displacement of graft of urinary organ	0-T83.22	0-T83.2
1	0-Leakage of graft of urinary organ	0-T83.23	0-T83.2
1	0-Erosion of graft of urinary organ	0-T83.24	0-T83.2
1	0-Exposure of graft of urinary organ	0-T83.25	0-T83.2
1	0-Other mechanical complication of graft of urinary organ	0-T83.29	0-T83.2
1	0-Mechanical complication of intrauterine contraceptive device	0-T83.3	0-T83
1	0-Breakdown (mechanical) of intrauterine contraceptive device	0-T83.31	0-T83.3
1	0-Displacement of intrauterine contraceptive device	0-T83.32	0-T83.3
1	0-Other mechanical complication of intrauterine contraceptive device	0-T83.39	0-T83.3
1	0-Mechanical complication of other prosthetic devices, implants and grafts of genital tract	0-T83.4	0-T83
1	0-Breakdown (mechanical) of other prosthetic devices, implants and grafts of genital tract	0-T83.41	0-T83.4
1	0-Breakdown (mechanical) of implanted penile prosthesis	0-T83.410	0-T83.41
1	0-Breakdown (mechanical) of implanted testicular prosthesis	0-T83.411	0-T83.41
1	0-Breakdown (mechanical) of other prosthetic devices, implants and grafts of genital tract	0-T83.418	0-T83.41
1	0-Displacement of other prosthetic devices, implants and grafts of genital tract	0-T83.42	0-T83.4
1	0-Displacement of implanted penile prosthesis	0-T83.420	0-T83.42
1	0-Displacement of implanted testicular prosthesis	0-T83.421	0-T83.42
1	0-Displacement of other prosthetic devices, implants and grafts of genital tract	0-T83.428	0-T83.42
1	0-Other mechanical complication of other prosthetic devices, implants and grafts of genital tract	0-T83.49	0-T83.4
1	0-Other mechanical complication of implanted penile prosthesis	0-T83.490	0-T83.49
1	0-Other mechanical complication of implanted testicular prosthesis	0-T83.491	0-T83.49
1	0-Other mechanical complication of other prosthetic devices, implants and grafts of genital tract	0-T83.498	0-T83.49
1	0-Infection and inflammatory reaction due to prosthetic device, implant and graft in urinary system	0-T83.5	0-T83
1	0-Infection and inflammatory reaction due to urinary catheter	0-T83.51	0-T83.5
1	0-Infection and inflammatory reaction due to cystostomy catheter	0-T83.510	0-T83.51
1	0-Infection and inflammatory reaction due to indwelling urethral catheter	0-T83.511	0-T83.51
1	0-Infection and inflammatory reaction due to nephrostomy catheter	0-T83.512	0-T83.51
1	0-Infection and inflammatory reaction due to other urinary catheter	0-T83.518	0-T83.51
1	0-Infection and inflammatory reaction due to prosthetic device, implant and graft in urinary system	0-T83.59	0-T83.5
1	0-Infection and inflammatory reaction due to implanted urinary neurostimulation device	0-T83.590	0-T83.59
1	0-Infection and inflammatory reaction due to implanted urinary sphincter	0-T83.591	0-T83.59
1	0-Infection and inflammatory reaction due to indwelling ureteral stent	0-T83.592	0-T83.59
1	0-Infection and inflammatory reaction due to other urinary stents	0-T83.593	0-T83.59
1	0-Infection and inflammatory reaction due to other prosthetic device, implant and graft in urinary system	0-T83.598	0-T83.59
1	0-Infection and inflammatory reaction due to prosthetic device, implant and graft in genital tract	0-T83.6	0-T83
1	0-Infection and inflammatory reaction due to implanted penile prosthesis	0-T83.61	0-T83.6
1	0-Infection and inflammatory reaction due to implanted testicular prosthesis	0-T83.62	0-T83.6
1	0-Infection and inflammatory reaction due to other prosthetic device, implant and graft in genital tract	0-T83.69	0-T83.6
1	0-Complications due to implanted mesh and other prosthetic materials	0-T83.7	0-T83
1	0-Erosion of implanted mesh and other prosthetic materials to surrounding organ or tissue	0-T83.71	0-T83.7
1	0-Erosion of implanted vaginal mesh to surrounding organ or tissue	0-T83.711	0-T83.71
1	0-Erosion of implanted urethral mesh to surrounding organ or tissue	0-T83.712	0-T83.71
1	0-Erosion of implanted urethral bulking agent to surrounding organ or tissue	0-T83.713	0-T83.71
1	0-Erosion of implanted ureteral bulking agent to surrounding organ or tissue	0-T83.714	0-T83.71
1	0-Erosion of other implanted mesh to organ or tissue	0-T83.718	0-T83.71
1	0-Erosion of other prosthetic materials to surrounding organ or tissue	0-T83.719	0-T83.71
1	0-Exposure of implanted mesh and other prosthetic materials into surrounding organ or tissue	0-T83.72	0-T83.7
1	0-Exposure of implanted vaginal mesh into vagina	0-T83.721	0-T83.72
1	0-Exposure of implanted urethral mesh into urethra	0-T83.722	0-T83.72
1	0-Exposure of implanted urethral bulking agent into urethra	0-T83.723	0-T83.72
1	0-Exposure of implanted ureteral bulking agent into ureter	0-T83.724	0-T83.72
1	0-Exposure of other implanted mesh into organ or tissue	0-T83.728	0-T83.72
1	0-Exposure of other prosthetic materials into organ or tissue	0-T83.729	0-T83.72
1	0-Other specified complications due to other genitourinary prosthetic materials	0-T83.79	0-T83.7
1	0-Other specified complications of genitourinary prosthetic devices, implants and grafts	0-T83.8	0-T83
1	0-Embolism due to genitourinary prosthetic devices, implants and grafts	0-T83.81	0-T83.8
1	0-Fibrosis due to genitourinary prosthetic devices, implants and grafts	0-T83.82	0-T83.8
1	0-Hemorrhage due to genitourinary prosthetic devices, implants and grafts	0-T83.83	0-T83.8
1	0-Pain due to genitourinary prosthetic devices, implants and grafts	0-T83.84	0-T83.8
1	0-Stenosis due to genitourinary prosthetic devices, implants and grafts	0-T83.85	0-T83.8
1	0-Thrombosis due to genitourinary prosthetic devices, implants and grafts	0-T83.86	0-T83.8
1	0-Other specified complication of genitourinary prosthetic devices, implants and grafts	0-T83.89	0-T83.8
1	0-Unspecified complication of genitourinary prosthetic device, implant and graft	0-T83.9	0-T83
1	0-Complications of internal orthopedic prosthetic devices, implants and grafts	0-T84	0-T80-T88
1	0-Mechanical complication of internal joint prosthesis	0-T84.0	0-T84
1	0-Broken internal joint prosthesis	0-T84.01	0-T84.0
1	0-Broken internal right hip prosthesis	0-T84.010	0-T84.01
1	0-Broken internal left hip prosthesis	0-T84.011	0-T84.01
1	0-Broken internal right knee prosthesis	0-T84.012	0-T84.01
1	0-Broken internal left knee prosthesis	0-T84.013	0-T84.01
1	0-Broken internal joint prosthesis, other site	0-T84.018	0-T84.01
1	0-Broken internal joint prosthesis, unspecified site	0-T84.019	0-T84.01
1	0-Dislocation of internal joint prosthesis	0-T84.02	0-T84.0
1	0-Dislocation of internal right hip prosthesis	0-T84.020	0-T84.02
1	0-Dislocation of internal left hip prosthesis	0-T84.021	0-T84.02
1	0-Instability of internal right knee prosthesis	0-T84.022	0-T84.02
1	0-Instability of internal left knee prosthesis	0-T84.023	0-T84.02
1	0-Dislocation of other internal joint prosthesis	0-T84.028	0-T84.02
1	0-Dislocation of unspecified internal joint prosthesis	0-T84.029	0-T84.02
1	0-Mechanical loosening of internal prosthetic joint	0-T84.03	0-T84.0
1	0-Mechanical loosening of internal right hip prosthetic joint	0-T84.030	0-T84.03
1	0-Mechanical loosening of internal left hip prosthetic joint	0-T84.031	0-T84.03
1	0-Mechanical loosening of internal right knee prosthetic joint	0-T84.032	0-T84.03
1	0-Mechanical loosening of internal left knee prosthetic joint	0-T84.033	0-T84.03
1	0-Mechanical loosening of other internal prosthetic joint	0-T84.038	0-T84.03
1	0-Mechanical loosening of unspecified internal prosthetic joint	0-T84.039	0-T84.03
1	0-Periprosthetic osteolysis of internal prosthetic joint	0-T84.05	0-T84.0
1	0-Periprosthetic osteolysis of internal prosthetic right hip joint	0-T84.050	0-T84.05
1	0-Periprosthetic osteolysis of internal prosthetic left hip joint	0-T84.051	0-T84.05
1	0-Periprosthetic osteolysis of internal prosthetic right knee joint	0-T84.052	0-T84.05
1	0-Periprosthetic osteolysis of internal prosthetic left knee joint	0-T84.053	0-T84.05
1	0-Periprosthetic osteolysis of other internal prosthetic joint	0-T84.058	0-T84.05
1	0-Periprosthetic osteolysis of unspecified internal prosthetic joint	0-T84.059	0-T84.05
1	0-Wear of articular bearing surface of internal prosthetic joint	0-T84.06	0-T84.0
1	0-Wear of articular bearing surface of internal prosthetic right hip joint	0-T84.060	0-T84.06
1	0-Wear of articular bearing surface of internal prosthetic left hip joint	0-T84.061	0-T84.06
1	0-Wear of articular bearing surface of internal prosthetic right knee joint	0-T84.062	0-T84.06
1	0-Wear of articular bearing surface of internal prosthetic left knee joint	0-T84.063	0-T84.06
1	0-Wear of articular bearing surface of other internal prosthetic joint	0-T84.068	0-T84.06
1	0-Wear of articular bearing surface of unspecified internal prosthetic joint	0-T84.069	0-T84.06
1	0-Other mechanical complication of internal joint prosthesis	0-T84.09	0-T84.0
1	0-Other mechanical complication of internal right hip prosthesis	0-T84.090	0-T84.09
1	0-Other mechanical complication of internal left hip prosthesis	0-T84.091	0-T84.09
1	0-Other mechanical complication of internal right knee prosthesis	0-T84.092	0-T84.09
1	0-Other mechanical complication of internal left knee prosthesis	0-T84.093	0-T84.09
1	0-Other mechanical complication of other internal joint prosthesis	0-T84.098	0-T84.09
1	0-Other mechanical complication of unspecified internal joint prosthesis	0-T84.099	0-T84.09
1	0-Mechanical complication of internal fixation device of bones of limb	0-T84.1	0-T84
1	0-Breakdown (mechanical) of internal fixation device of bones of limb	0-T84.11	0-T84.1
1	0-Breakdown (mechanical) of internal fixation device of right humerus	0-T84.110	0-T84.11
1	0-Breakdown (mechanical) of internal fixation device of left humerus	0-T84.111	0-T84.11
1	0-Breakdown (mechanical) of internal fixation device of bone of right forearm	0-T84.112	0-T84.11
1	0-Breakdown (mechanical) of internal fixation device of bone of left forearm	0-T84.113	0-T84.11
1	0-Breakdown (mechanical) of internal fixation device of right femur	0-T84.114	0-T84.11
1	0-Breakdown (mechanical) of internal fixation device of left femur	0-T84.115	0-T84.11
1	0-Breakdown (mechanical) of internal fixation device of bone of right lower leg	0-T84.116	0-T84.11
1	0-Breakdown (mechanical) of internal fixation device of bone of left lower leg	0-T84.117	0-T84.11
1	0-Breakdown (mechanical) of internal fixation device of unspecified bone of limb	0-T84.119	0-T84.11
1	0-Displacement of internal fixation device of bones of limb	0-T84.12	0-T84.1
1	0-Displacement of internal fixation device of right humerus	0-T84.120	0-T84.12
1	0-Displacement of internal fixation device of left humerus	0-T84.121	0-T84.12
1	0-Displacement of internal fixation device of bone of right forearm	0-T84.122	0-T84.12
1	0-Displacement of internal fixation device of bone of left forearm	0-T84.123	0-T84.12
1	0-Displacement of internal fixation device of right femur	0-T84.124	0-T84.12
1	0-Displacement of internal fixation device of left femur	0-T84.125	0-T84.12
1	0-Displacement of internal fixation device of bone of right lower leg	0-T84.126	0-T84.12
1	0-Displacement of internal fixation device of bone of left lower leg	0-T84.127	0-T84.12
1	0-Displacement of internal fixation device of unspecified bone of limb	0-T84.129	0-T84.12
1	0-Other mechanical complication of internal fixation device of bones of limb	0-T84.19	0-T84.1
1	0-Other mechanical complication of internal fixation device of right humerus	0-T84.190	0-T84.19
1	0-Other mechanical complication of internal fixation device of left humerus	0-T84.191	0-T84.19
1	0-Other mechanical complication of internal fixation device of bone of right forearm	0-T84.192	0-T84.19
1	0-Other mechanical complication of internal fixation device of bone of left forearm	0-T84.193	0-T84.19
1	0-Other mechanical complication of internal fixation device of right femur	0-T84.194	0-T84.19
1	0-Other mechanical complication of internal fixation device of left femur	0-T84.195	0-T84.19
1	0-Other mechanical complication of internal fixation device of bone of right lower leg	0-T84.196	0-T84.19
1	0-Other mechanical complication of internal fixation device of bone of left lower leg	0-T84.197	0-T84.19
1	0-Other mechanical complication of internal fixation device of unspecified bone of limb	0-T84.199	0-T84.19
1	0-Mechanical complication of internal fixation device of other bones	0-T84.2	0-T84
1	0-Breakdown (mechanical) of internal fixation device of other bones	0-T84.21	0-T84.2
1	0-Breakdown (mechanical) of internal fixation device of bones of hand and fingers	0-T84.210	0-T84.21
1	0-Breakdown (mechanical) of internal fixation device of bones of foot and toes	0-T84.213	0-T84.21
1	0-Breakdown (mechanical) of internal fixation device of vertebrae	0-T84.216	0-T84.21
1	0-Breakdown (mechanical) of internal fixation device of other bones	0-T84.218	0-T84.21
1	0-Displacement of internal fixation device of other bones	0-T84.22	0-T84.2
1	0-Displacement of internal fixation device of bones of hand and fingers	0-T84.220	0-T84.22
1	0-Displacement of internal fixation device of bones of foot and toes	0-T84.223	0-T84.22
1	0-Displacement of internal fixation device of vertebrae	0-T84.226	0-T84.22
1	0-Displacement of internal fixation device of other bones	0-T84.228	0-T84.22
1	0-Other mechanical complication of internal fixation device of other bones	0-T84.29	0-T84.2
1	0-Other mechanical complication of internal fixation device of bones of hand and fingers	0-T84.290	0-T84.29
1	0-Other mechanical complication of internal fixation device of bones of foot and toes	0-T84.293	0-T84.29
1	0-Other mechanical complication of internal fixation device of vertebrae	0-T84.296	0-T84.29
1	0-Other mechanical complication of internal fixation device of other bones	0-T84.298	0-T84.29
1	0-Mechanical complication of other bone devices, implants and grafts	0-T84.3	0-T84
1	0-Breakdown (mechanical) of other bone devices, implants and grafts	0-T84.31	0-T84.3
1	0-Breakdown (mechanical) of electronic bone stimulator	0-T84.310	0-T84.31
1	0-Breakdown (mechanical) of other bone devices, implants and grafts	0-T84.318	0-T84.31
1	0-Displacement of other bone devices, implants and grafts	0-T84.32	0-T84.3
1	0-Displacement of electronic bone stimulator	0-T84.320	0-T84.32
1	0-Displacement of other bone devices, implants and grafts	0-T84.328	0-T84.32
1	0-Other mechanical complication of other bone devices, implants and grafts	0-T84.39	0-T84.3
1	0-Other mechanical complication of electronic bone stimulator	0-T84.390	0-T84.39
1	0-Other mechanical complication of other bone devices, implants and grafts	0-T84.398	0-T84.39
1	0-Mechanical complication of other internal orthopedic devices, implants and grafts	0-T84.4	0-T84
1	0-Breakdown (mechanical) of other internal orthopedic devices, implants and grafts	0-T84.41	0-T84.4
1	0-Breakdown (mechanical) of muscle and tendon graft	0-T84.410	0-T84.41
1	0-Breakdown (mechanical) of other internal orthopedic devices, implants and grafts	0-T84.418	0-T84.41
1	0-Displacement of other internal orthopedic devices, implants and grafts	0-T84.42	0-T84.4
1	0-Displacement of muscle and tendon graft	0-T84.420	0-T84.42
1	0-Displacement of other internal orthopedic devices, implants and grafts	0-T84.428	0-T84.42
1	0-Other mechanical complication of other internal orthopedic devices, implants and grafts	0-T84.49	0-T84.4
1	0-Other mechanical complication of muscle and tendon graft	0-T84.490	0-T84.49
1	0-Other mechanical complication of other internal orthopedic devices, implants and grafts	0-T84.498	0-T84.49
1	0-Infection and inflammatory reaction due to internal joint prosthesis	0-T84.5	0-T84
1	0-Infection and inflammatory reaction due to unspecified internal joint prosthesis	0-T84.50	0-T84.5
1	0-Infection and inflammatory reaction due to internal right hip prosthesis	0-T84.51	0-T84.5
1	0-Infection and inflammatory reaction due to internal left hip prosthesis	0-T84.52	0-T84.5
1	0-Infection and inflammatory reaction due to internal right knee prosthesis	0-T84.53	0-T84.5
1	0-Infection and inflammatory reaction due to internal left knee prosthesis	0-T84.54	0-T84.5
1	0-Infection and inflammatory reaction due to other internal joint prosthesis	0-T84.59	0-T84.5
1	0-Infection and inflammatory reaction due to internal fixation device	0-T84.6	0-T84
1	0-Infection and inflammatory reaction due to internal fixation device of unspecified site	0-T84.60	0-T84.6
1	0-Infection and inflammatory reaction due to internal fixation device of arm	0-T84.61	0-T84.6
1	0-Infection and inflammatory reaction due to internal fixation device of right humerus	0-T84.610	0-T84.61
1	0-Infection and inflammatory reaction due to internal fixation device of left humerus	0-T84.611	0-T84.61
1	0-Infection and inflammatory reaction due to internal fixation device of right radius	0-T84.612	0-T84.61
1	0-Infection and inflammatory reaction due to internal fixation device of left radius	0-T84.613	0-T84.61
1	0-Infection and inflammatory reaction due to internal fixation device of right ulna	0-T84.614	0-T84.61
1	0-Infection and inflammatory reaction due to internal fixation device of left ulna	0-T84.615	0-T84.61
1	0-Infection and inflammatory reaction due to internal fixation device of unspecified bone of arm	0-T84.619	0-T84.61
1	0-Infection and inflammatory reaction due to internal fixation device of leg	0-T84.62	0-T84.6
1	0-Infection and inflammatory reaction due to internal fixation device of right femur	0-T84.620	0-T84.62
1	0-Infection and inflammatory reaction due to internal fixation device of left femur	0-T84.621	0-T84.62
1	0-Infection and inflammatory reaction due to internal fixation device of right tibia	0-T84.622	0-T84.62
1	0-Infection and inflammatory reaction due to internal fixation device of left tibia	0-T84.623	0-T84.62
1	0-Infection and inflammatory reaction due to internal fixation device of right fibula	0-T84.624	0-T84.62
1	0-Infection and inflammatory reaction due to internal fixation device of left fibula	0-T84.625	0-T84.62
1	0-Infection and inflammatory reaction due to internal fixation device of unspecified bone of leg	0-T84.629	0-T84.62
1	0-Infection and inflammatory reaction due to internal fixation device of spine	0-T84.63	0-T84.6
1	0-Infection and inflammatory reaction due to internal fixation device of other site	0-T84.69	0-T84.6
1	0-Infection and inflammatory reaction due to other internal orthopedic prosthetic devices, implants and grafts	0-T84.7	0-T84
1	0-Other specified complications of internal orthopedic prosthetic devices, implants and grafts	0-T84.8	0-T84
1	0-Embolism due to internal orthopedic prosthetic devices, implants and grafts	0-T84.81	0-T84.8
1	0-Fibrosis due to internal orthopedic prosthetic devices, implants and grafts	0-T84.82	0-T84.8
1	0-Hemorrhage due to internal orthopedic prosthetic devices, implants and grafts	0-T84.83	0-T84.8
1	0-Pain due to internal orthopedic prosthetic devices, implants and grafts	0-T84.84	0-T84.8
1	0-Stenosis due to internal orthopedic prosthetic devices, implants and grafts	0-T84.85	0-T84.8
1	0-Thrombosis due to internal orthopedic prosthetic devices, implants and grafts	0-T84.86	0-T84.8
1	0-Other specified complication of internal orthopedic prosthetic devices, implants and grafts	0-T84.89	0-T84.8
1	0-Unspecified complication of internal orthopedic prosthetic device, implant and graft	0-T84.9	0-T84
1	0-Complications of other internal prosthetic devices, implants and grafts	0-T85	0-T80-T88
1	0-Mechanical complication of ventricular intracranial (communicating) shunt	0-T85.0	0-T85
1	0-Breakdown (mechanical) of ventricular intracranial (communicating) shunt	0-T85.01	0-T85.0
1	0-Displacement of ventricular intracranial (communicating) shunt	0-T85.02	0-T85.0
1	0-Leakage of ventricular intracranial (communicating) shunt	0-T85.03	0-T85.0
1	0-Other mechanical complication of ventricular intracranial (communicating) shunt	0-T85.09	0-T85.0
1	0-Mechanical complication of implanted electronic stimulator of nervous system	0-T85.1	0-T85
1	0-Breakdown (mechanical) of implanted electronic stimulator of nervous system	0-T85.11	0-T85.1
1	0-Breakdown (mechanical) of implanted electronic neurostimulator of brain electrode (lead)	0-T85.110	0-T85.11
1	0-Breakdown (mechanical) of implanted electronic neurostimulator of peripheral nerve electrode (lead)	0-T85.111	0-T85.11
1	0-Breakdown (mechanical) of implanted electronic neurostimulator of spinal cord electrode (lead)	0-T85.112	0-T85.11
1	0-Breakdown (mechanical) of implanted electronic neurostimulator, generator	0-T85.113	0-T85.11
1	0-Breakdown (mechanical) of other implanted electronic stimulator of nervous system	0-T85.118	0-T85.11
1	0-Displacement of implanted electronic stimulator of nervous system	0-T85.12	0-T85.1
1	0-Displacement of implanted electronic neurostimulator of brain electrode (lead)	0-T85.120	0-T85.12
1	0-Displacement of implanted electronic neurostimulator of peripheral nerve electrode (lead)	0-T85.121	0-T85.12
1	0-Displacement of implanted electronic neurostimulator of spinal cord electrode (lead)	0-T85.122	0-T85.12
1	0-Displacement of implanted electronic neurostimulator, generator	0-T85.123	0-T85.12
1	0-Displacement of other implanted electronic stimulator of nervous system	0-T85.128	0-T85.12
1	0-Other mechanical complication of implanted electronic stimulator of nervous system	0-T85.19	0-T85.1
1	0-Other mechanical complication of implanted electronic neurostimulator of brain electrode (lead)	0-T85.190	0-T85.19
1	0-Other mechanical complication of implanted electronic neurostimulator of peripheral nerve electrode (lead)	0-T85.191	0-T85.19
1	0-Other mechanical complication of implanted electronic neurostimulator of spinal cord electrode (lead)	0-T85.192	0-T85.19
1	0-Other mechanical complication of implanted electronic neurostimulator, generator	0-T85.193	0-T85.19
1	0-Other mechanical complication of other implanted electronic stimulator of nervous system	0-T85.199	0-T85.19
1	0-Mechanical complication of intraocular lens	0-T85.2	0-T85
1	0-Breakdown (mechanical) of intraocular lens	0-T85.21	0-T85.2
1	0-Displacement of intraocular lens	0-T85.22	0-T85.2
1	0-Other mechanical complication of intraocular lens	0-T85.29	0-T85.2
1	0-Mechanical complication of other ocular prosthetic devices, implants and grafts	0-T85.3	0-T85
1	0-Breakdown (mechanical) of other ocular prosthetic devices, implants and grafts	0-T85.31	0-T85.3
1	0-Breakdown (mechanical) of prosthetic orbit of right eye	0-T85.310	0-T85.31
1	0-Breakdown (mechanical) of prosthetic orbit of left eye	0-T85.311	0-T85.31
1	0-Breakdown (mechanical) of other ocular prosthetic devices, implants and grafts	0-T85.318	0-T85.31
1	0-Displacement of other ocular prosthetic devices, implants and grafts	0-T85.32	0-T85.3
1	0-Displacement of prosthetic orbit of right eye	0-T85.320	0-T85.32
1	0-Displacement of prosthetic orbit of left eye	0-T85.321	0-T85.32
1	0-Displacement of other ocular prosthetic devices, implants and grafts	0-T85.328	0-T85.32
1	0-Other mechanical complication of other ocular prosthetic devices, implants and grafts	0-T85.39	0-T85.3
1	0-Other mechanical complication of prosthetic orbit of right eye	0-T85.390	0-T85.39
1	0-Other mechanical complication of prosthetic orbit of left eye	0-T85.391	0-T85.39
1	0-Other mechanical complication of other ocular prosthetic devices, implants and grafts	0-T85.398	0-T85.39
1	0-Mechanical complication of breast prosthesis and implant	0-T85.4	0-T85
1	0-Breakdown (mechanical) of breast prosthesis and implant	0-T85.41	0-T85.4
1	0-Displacement of breast prosthesis and implant	0-T85.42	0-T85.4
1	0-Leakage of breast prosthesis and implant	0-T85.43	0-T85.4
1	0-Capsular contracture of breast implant	0-T85.44	0-T85.4
1	0-Other mechanical complication of breast prosthesis and implant	0-T85.49	0-T85.4
1	0-Mechanical complication of gastrointestinal prosthetic devices, implants and grafts	0-T85.5	0-T85
1	0-Breakdown (mechanical) of gastrointestinal prosthetic devices, implants and grafts	0-T85.51	0-T85.5
1	0-Breakdown (mechanical) of bile duct prosthesis	0-T85.510	0-T85.51
1	0-Breakdown (mechanical) of esophageal anti-reflux device	0-T85.511	0-T85.51
1	0-Breakdown (mechanical) of other gastrointestinal prosthetic devices, implants and grafts	0-T85.518	0-T85.51
1	0-Displacement of gastrointestinal prosthetic devices, implants and grafts	0-T85.52	0-T85.5
1	0-Displacement of bile duct prosthesis	0-T85.520	0-T85.52
1	0-Displacement of esophageal anti-reflux device	0-T85.521	0-T85.52
1	0-Displacement of other gastrointestinal prosthetic devices, implants and grafts	0-T85.528	0-T85.52
1	0-Other mechanical complication of gastrointestinal prosthetic devices, implants and	0-T85.59	0-T85.5
1	0-Other mechanical complication of bile duct prosthesis	0-T85.590	0-T85.59
1	0-Other mechanical complication of esophageal anti-reflux device	0-T85.591	0-T85.59
1	0-Other mechanical complication of other gastrointestinal prosthetic devices, implants and grafts	0-T85.598	0-T85.59
1	0-Mechanical complication of other specified internal and external prosthetic devices, implants and grafts	0-T85.6	0-T85
1	0-Breakdown (mechanical) of other specified internal prosthetic devices, implants and grafts	0-T85.61	0-T85.6
1	0-Breakdown (mechanical) of cranial or spinal infusion catheter	0-T85.610	0-T85.61
1	0-Breakdown (mechanical) of intraperitoneal dialysis catheter	0-T85.611	0-T85.61
1	0-Breakdown (mechanical) of permanent sutures	0-T85.612	0-T85.61
1	0-Breakdown (mechanical) of artificial skin graft and decellularized allodermis	0-T85.613	0-T85.61
1	0-Breakdown (mechanical) of insulin pump	0-T85.614	0-T85.61
1	0-Breakdown (mechanical) of other nervous system device, implant or graft	0-T85.615	0-T85.61
1	0-Breakdown (mechanical) of other specified internal prosthetic devices, implants and grafts	0-T85.618	0-T85.61
1	0-Displacement of other specified internal prosthetic devices, implants and grafts	0-T85.62	0-T85.6
1	0-Displacement of cranial or spinal infusion catheter	0-T85.620	0-T85.62
1	0-Displacement of intraperitoneal dialysis catheter	0-T85.621	0-T85.62
1	0-Displacement of permanent sutures	0-T85.622	0-T85.62
1	0-Displacement of artificial skin graft and decellularized allodermis	0-T85.623	0-T85.62
1	0-Displacement of insulin pump	0-T85.624	0-T85.62
1	0-Displacement of other nervous system device, implant or graft	0-T85.625	0-T85.62
1	0-Displacement of other specified internal prosthetic devices, implants and grafts	0-T85.628	0-T85.62
1	0-Leakage of other specified internal prosthetic devices, implants and grafts	0-T85.63	0-T85.6
1	0-Leakage of cranial or spinal infusion catheter	0-T85.630	0-T85.63
1	0-Leakage of intraperitoneal dialysis catheter	0-T85.631	0-T85.63
1	0-Leakage of insulin pump	0-T85.633	0-T85.63
1	0-Leakage of other nervous system device, implant or graft	0-T85.635	0-T85.63
1	0-Leakage of other specified internal prosthetic devices, implants and grafts	0-T85.638	0-T85.63
1	0-Other mechanical complication of other specified internal prosthetic devices, implants and grafts	0-T85.69	0-T85.6
1	0-Other mechanical complication of cranial or spinal infusion catheter	0-T85.690	0-T85.69
1	0-Other mechanical complication of intraperitoneal dialysis catheter	0-T85.691	0-T85.69
1	0-Other mechanical complication of permanent sutures	0-T85.692	0-T85.69
1	0-Other mechanical complication of artificial skin graft and decellularized allodermis	0-T85.693	0-T85.69
1	0-Other mechanical complication of insulin pump	0-T85.694	0-T85.69
1	0-Other mechanical complication of other nervous system device, implant or graft	0-T85.695	0-T85.69
1	0-Other mechanical complication of other specified internal prosthetic devices, implants and grafts	0-T85.698	0-T85.69
1	0-Infection and inflammatory reaction due to other internal prosthetic devices, implants and grafts	0-T85.7	0-T85
1	0-Infection and inflammatory reaction due to peritoneal dialysis catheter	0-T85.71	0-T85.7
1	0-Infection and inflammatory reaction due to insulin pump	0-T85.72	0-T85.7
1	0-Infection and inflammatory reaction due to nervous system devices, implants and graft	0-T85.73	0-T85.7
1	0-Infection and inflammatory reaction due to ventricular intracranial (communicating) shunt	0-T85.730	0-T85.73
1	0-Infection and inflammatory reaction due to implanted electronic neurostimulator of brain, electrode (lead)	0-T85.731	0-T85.73
1	0-Infection and inflammatory reaction due to implanted electronic neurostimulator of peripheral nerve, electrode (lead)	0-T85.732	0-T85.73
1	0-Infection and inflammatory reaction due to implanted electronic neurostimulator of spinal cord, electrode (lead)	0-T85.733	0-T85.73
1	0-Infection and inflammatory reaction due to implanted electronic neurostimulator, generator	0-T85.734	0-T85.73
1	0-Infection and inflammatory reaction due to cranial or spinal infusion catheter	0-T85.735	0-T85.73
1	0-Infection and inflammatory reaction due to other nervous system device, implant or graft	0-T85.738	0-T85.73
1	0-Infection and inflammatory reaction due to other internal prosthetic devices, implants and grafts	0-T85.79	0-T85.7
1	0-Other specified complications of internal prosthetic devices, implants and grafts, not elsewhere classified	0-T85.8	0-T85
1	0-Embolism due to internal prosthetic devices, implants and grafts, not elsewhere classified	0-T85.81	0-T85.8
1	0-Embolism due to nervous system prosthetic devices, implants and grafts	0-T85.810	0-T85.81
1	0-Embolism due to other internal prosthetic devices, implants and grafts	0-T85.818	0-T85.81
1	0-Fibrosis due to internal prosthetic devices, implants and grafts, not elsewhere classified	0-T85.82	0-T85.8
1	0-Fibrosis due to nervous system prosthetic devices, implants and grafts	0-T85.820	0-T85.82
1	0-Fibrosis due to other internal prosthetic devices, implants and grafts	0-T85.828	0-T85.82
1	0-Hemorrhage due to internal prosthetic devices, implants and grafts, not elsewhere classified	0-T85.83	0-T85.8
1	0-Hemorrhage due to nervous system prosthetic devices, implants and grafts	0-T85.830	0-T85.83
1	0-Hemorrhage due to other internal prosthetic devices, implants and grafts	0-T85.838	0-T85.83
1	0-Pain due to internal prosthetic devices, implants and grafts, not elsewhere classified	0-T85.84	0-T85.8
1	0-Pain due to nervous system prosthetic devices, implants and grafts	0-T85.840	0-T85.84
1	0-Pain due to other internal prosthetic devices, implants and grafts	0-T85.848	0-T85.84
1	0-Stenosis due to internal prosthetic devices, implants and grafts, not elsewhere classified	0-T85.85	0-T85.8
1	0-Stenosis due to nervous system prosthetic devices, implants and grafts	0-T85.850	0-T85.85
1	0-Stenosis due to other internal prosthetic devices, implants and grafts	0-T85.858	0-T85.85
1	0-Thrombosis due to internal prosthetic devices, implants and grafts, not elsewhere classified	0-T85.86	0-T85.8
1	0-Thrombosis due to nervous system prosthetic devices, implants and grafts	0-T85.860	0-T85.86
1	0-Thrombosis due to other internal prosthetic devices, implants and grafts	0-T85.868	0-T85.86
1	0-Other specified complication of internal prosthetic devices, implants and grafts, not elsewhere classified	0-T85.89	0-T85.8
1	0-Other specified complication of nervous system prosthetic devices, implants and grafts	0-T85.890	0-T85.89
1	0-Other specified complication of other internal prosthetic devices, implants and grafts	0-T85.898	0-T85.89
1	0-Unspecified complication of internal prosthetic device, implant and graft	0-T85.9	0-T85
1	0-Complications of transplanted organs and tissue	0-T86	0-T80-T88
1	0-Complications of bone marrow transplant	0-T86.0	0-T86
1	0-Unspecified complication of bone marrow transplant	0-T86.00	0-T86.0
1	0-Bone marrow transplant rejection	0-T86.01	0-T86.0
1	0-Bone marrow transplant failure	0-T86.02	0-T86.0
1	0-Bone marrow transplant infection	0-T86.03	0-T86.0
1	0-Other complications of bone marrow transplant	0-T86.09	0-T86.0
1	0-Complications of kidney transplant	0-T86.1	0-T86
1	0-Unspecified complication of kidney transplant	0-T86.10	0-T86.1
1	0-Kidney transplant rejection	0-T86.11	0-T86.1
1	0-Kidney transplant failure	0-T86.12	0-T86.1
1	0-Kidney transplant infection	0-T86.13	0-T86.1
1	0-Other complication of kidney transplant	0-T86.19	0-T86.1
1	0-Complications of heart transplant	0-T86.2	0-T86
1	0-Unspecified complication of heart transplant	0-T86.20	0-T86.2
1	0-Heart transplant rejection	0-T86.21	0-T86.2
1	0-Heart transplant failure	0-T86.22	0-T86.2
1	0-Heart transplant infection	0-T86.23	0-T86.2
1	0-Other complications of heart transplant	0-T86.29	0-T86.2
1	0-Cardiac allograft vasculopathy	0-T86.290	0-T86.29
1	0-Other complications of heart transplant	0-T86.298	0-T86.29
1	0-Complications of heart-lung transplant	0-T86.3	0-T86
1	0-Unspecified complication of heart-lung transplant	0-T86.30	0-T86.3
1	0-Heart-lung transplant rejection	0-T86.31	0-T86.3
1	0-Heart-lung transplant failure	0-T86.32	0-T86.3
1	0-Heart-lung transplant infection	0-T86.33	0-T86.3
1	0-Other complications of heart-lung transplant	0-T86.39	0-T86.3
1	0-Complications of liver transplant	0-T86.4	0-T86
1	0-Unspecified complication of liver transplant	0-T86.40	0-T86.4
1	0-Liver transplant rejection	0-T86.41	0-T86.4
1	0-Liver transplant failure	0-T86.42	0-T86.4
1	0-Liver transplant infection	0-T86.43	0-T86.4
1	0-Other complications of liver transplant	0-T86.49	0-T86.4
1	0-Complications of stem cell transplant	0-T86.5	0-T86
1	0-Complications of other transplanted organs and tissues	0-T86.8	0-T86
1	0-Complications of lung transplant	0-T86.81	0-T86.8
1	0-Lung transplant rejection	0-T86.810	0-T86.81
1	0-Lung transplant failure	0-T86.811	0-T86.81
1	0-Lung transplant infection	0-T86.812	0-T86.81
1	0-Other complications of lung transplant	0-T86.818	0-T86.81
1	0-Unspecified complication of lung transplant	0-T86.819	0-T86.81
1	0-Complications of skin graft (allograft) (autograft)	0-T86.82	0-T86.8
1	0-Skin graft (allograft) rejection	0-T86.820	0-T86.82
1	0-Skin graft (allograft) (autograft) failure	0-T86.821	0-T86.82
1	0-Skin graft (allograft) (autograft) infection	0-T86.822	0-T86.82
1	0-Other complications of skin graft (allograft) (autograft)	0-T86.828	0-T86.82
1	0-Unspecified complication of skin graft (allograft) (autograft)	0-T86.829	0-T86.82
1	0-Complications of bone graft	0-T86.83	0-T86.8
1	0-Bone graft rejection	0-T86.830	0-T86.83
1	0-Bone graft failure	0-T86.831	0-T86.83
1	0-Bone graft infection	0-T86.832	0-T86.83
1	0-Other complications of bone graft	0-T86.838	0-T86.83
1	0-Unspecified complication of bone graft	0-T86.839	0-T86.83
1	0-Complications of corneal transplant	0-T86.84	0-T86.8
1	0-Corneal transplant rejection	0-T86.840	0-T86.84
1	0-Corneal transplant rejection, right eye	0-T86.8401	0-T86.840
1	0-Corneal transplant rejection, left eye	0-T86.8402	0-T86.840
1	0-Corneal transplant rejection, bilateral	0-T86.8403	0-T86.840
1	0-Corneal transplant rejection, unspecified eye	0-T86.8409	0-T86.840
1	0-Corneal transplant failure	0-T86.841	0-T86.84
1	0-Corneal transplant failure, right eye	0-T86.8411	0-T86.841
1	0-Corneal transplant failure, left eye	0-T86.8412	0-T86.841
1	0-Corneal transplant failure, bilateral	0-T86.8413	0-T86.841
1	0-Corneal transplant failure, unspecified eye	0-T86.8419	0-T86.841
1	0-Corneal transplant infection	0-T86.842	0-T86.84
1	0-Corneal transplant infection, right eye	0-T86.8421	0-T86.842
1	0-Corneal transplant infection, left eye	0-T86.8422	0-T86.842
1	0-Corneal transplant infection, bilateral	0-T86.8423	0-T86.842
1	0-Corneal transplant infection, unspecified eye	0-T86.8429	0-T86.842
1	0-Other complications of corneal transplant	0-T86.848	0-T86.84
1	0-Other complications of corneal transplant, right eye	0-T86.8481	0-T86.848
1	0-Other complications of corneal transplant, left eye	0-T86.8482	0-T86.848
1	0-Other complications of corneal transplant, bilateral	0-T86.8483	0-T86.848
1	0-Other complications of corneal transplant, unspecified eye	0-T86.8489	0-T86.848
1	0-Unspecified complication of corneal transplant	0-T86.849	0-T86.84
1	0-Unspecified complication of corneal transplant, right eye	0-T86.8491	0-T86.849
1	0-Unspecified complication of corneal transplant, left eye	0-T86.8492	0-T86.849
1	0-Unspecified complication of corneal transplant, bilateral	0-T86.8493	0-T86.849
1	0-Unspecified complication of corneal transplant, unspecified eye	0-T86.8499	0-T86.849
1	0-Complication of intestine transplant	0-T86.85	0-T86.8
1	0-Intestine transplant rejection	0-T86.850	0-T86.85
1	0-Intestine transplant failure	0-T86.851	0-T86.85
1	0-Intestine transplant infection	0-T86.852	0-T86.85
1	0-Other complications of intestine transplant	0-T86.858	0-T86.85
1	0-Unspecified complication of intestine transplant	0-T86.859	0-T86.85
1	0-Complications of other transplanted tissue	0-T86.89	0-T86.8
1	0-Other transplanted tissue rejection	0-T86.890	0-T86.89
1	0-Other transplanted tissue failure	0-T86.891	0-T86.89
1	0-Other transplanted tissue infection	0-T86.892	0-T86.89
1	0-Other complications of other transplanted tissue	0-T86.898	0-T86.89
1	0-Unspecified complication of other transplanted tissue	0-T86.899	0-T86.89
1	0-Complication of unspecified transplanted organ and tissue	0-T86.9	0-T86
1	0-Unspecified complication of unspecified transplanted organ and tissue	0-T86.90	0-T86.9
1	0-Unspecified transplanted organ and tissue rejection	0-T86.91	0-T86.9
1	0-Unspecified transplanted organ and tissue failure	0-T86.92	0-T86.9
1	0-Unspecified transplanted organ and tissue infection	0-T86.93	0-T86.9
1	0-Other complications of unspecified transplanted organ and tissue	0-T86.99	0-T86.9
1	0-Complications peculiar to reattachment and amputation	0-T87	0-T80-T88
1	0-Complications of reattached (part of) upper extremity	0-T87.0	0-T87
1	0-Complications of reattached (part of) upper extremity	0-T87.0X	0-T87.0
1	0-Complications of reattached (part of) right upper extremity	0-T87.0X1	0-T87.0X
1	0-Complications of reattached (part of) left upper extremity	0-T87.0X2	0-T87.0X
1	0-Complications of reattached (part of) unspecified upper extremity	0-T87.0X9	0-T87.0X
1	0-Complications of reattached (part of) lower extremity	0-T87.1	0-T87
1	0-Complications of reattached (part of) lower extremity	0-T87.1X	0-T87.1
1	0-Complications of reattached (part of) right lower extremity	0-T87.1X1	0-T87.1X
1	0-Complications of reattached (part of) left lower extremity	0-T87.1X2	0-T87.1X
1	0-Complications of reattached (part of) unspecified lower extremity	0-T87.1X9	0-T87.1X
1	0-Complications of other reattached body part	0-T87.2	0-T87
1	0-Neuroma of amputation stump	0-T87.3	0-T87
1	0-Neuroma of amputation stump, unspecified extremity	0-T87.30	0-T87.3
1	0-Neuroma of amputation stump, right upper extremity	0-T87.31	0-T87.3
1	0-Neuroma of amputation stump, left upper extremity	0-T87.32	0-T87.3
1	0-Neuroma of amputation stump, right lower extremity	0-T87.33	0-T87.3
1	0-Neuroma of amputation stump, left lower extremity	0-T87.34	0-T87.3
1	0-Infection of amputation stump	0-T87.4	0-T87
1	0-Infection of amputation stump, unspecified extremity	0-T87.40	0-T87.4
1	0-Infection of amputation stump, right upper extremity	0-T87.41	0-T87.4
1	0-Infection of amputation stump, left upper extremity	0-T87.42	0-T87.4
1	0-Infection of amputation stump, right lower extremity	0-T87.43	0-T87.4
1	0-Infection of amputation stump, left lower extremity	0-T87.44	0-T87.4
1	0-Necrosis of amputation stump	0-T87.5	0-T87
1	0-Necrosis of amputation stump, unspecified extremity	0-T87.50	0-T87.5
1	0-Necrosis of amputation stump, right upper extremity	0-T87.51	0-T87.5
1	0-Necrosis of amputation stump, left upper extremity	0-T87.52	0-T87.5
1	0-Necrosis of amputation stump, right lower extremity	0-T87.53	0-T87.5
1	0-Necrosis of amputation stump, left lower extremity	0-T87.54	0-T87.5
1	0-Other complications of amputation stump	0-T87.8	0-T87
1	0-Dehiscence of amputation stump	0-T87.81	0-T87.8
1	0-Other complications of amputation stump	0-T87.89	0-T87.8
1	0-Unspecified complications of amputation stump	0-T87.9	0-T87
1	0-Other complications of surgical and medical care, not elsewhere classified	0-T88	0-T80-T88
1	0-Infection following immunization	0-T88.0	0-T88
1	0-Other complications following immunization, not elsewhere classified	0-T88.1	0-T88
1	0-Shock due to anesthesia	0-T88.2	0-T88
1	0-Malignant hyperthermia due to anesthesia	0-T88.3	0-T88
1	0-Failed or difficult intubation	0-T88.4	0-T88
1	0-Other complications of anesthesia	0-T88.5	0-T88
1	0-Hypothermia following anesthesia	0-T88.51	0-T88.5
1	0-Failed moderate sedation during procedure	0-T88.52	0-T88.5
1	0-Unintended awareness under general anesthesia during procedure	0-T88.53	0-T88.5
1	0-Other complications of anesthesia	0-T88.59	0-T88.5
1	0-Anaphylactic reaction due to adverse effect of correct drug or medicament properly administered	0-T88.6	0-T88
1	0-Unspecified adverse effect of drug or medicament	0-T88.7	0-T88
1	0-Other specified complications of surgical and medical care, not elsewhere classified	0-T88.8	0-T88
1	0-Complication of surgical and medical care, unspecified	0-T88.9	0-T88
1	0-External causes of morbidity	0-V00-Y99	0-Root
1	0-Accidents	0-V00-X58	0-V00-Y99
1	0-Transport accidents	0-V00-V99	0-V00-Y99
1	0-Pedestrian injured in transport accident	0-V00-V09	0-V00-Y99
1	0-Pedestrian conveyance accident	0-V00	0-V00-V09
1	0-Pedestrian on foot injured in collision with pedestrian conveyance	0-V00.0	0-V00
1	0-Pedestrian on foot injured in collision with roller-skater	0-V00.01	0-V00.0
1	0-Pedestrian on foot injured in collision with skateboarder	0-V00.02	0-V00.0
1	0-Pedestrian on foot injured in collision with standing micro-mobility pedestrian conveyance	0-V00.03	0-V00.0
1	0-Pedestrian on foot injured in collision with rider of standing electric scooter	0-V00.031	0-V00.03
1	0-Pedestrian on foot injured in collision with rider of other standing micro-mobility pedestrian conveyance	0-V00.038	0-V00.03
1	0-Pedestrian on foot injured in collision with other pedestrian conveyance	0-V00.09	0-V00.0
1	0-Rolling-type pedestrian conveyance accident	0-V00.1	0-V00
1	0-In-line roller-skate accident	0-V00.11	0-V00.1
1	0-Fall from in-line roller-skates	0-V00.111	0-V00.11
1	0-In-line roller-skater colliding with stationary object	0-V00.112	0-V00.11
1	0-Other in-line roller-skate accident	0-V00.118	0-V00.11
1	0-Non-in- line roller-skate accident	0-V00.12	0-V00.1
1	0-Fall from non-in-line roller-skates	0-V00.121	0-V00.12
1	0-Non-in-line roller-skater colliding with stationary object	0-V00.122	0-V00.12
1	0-Other non-in-line roller-skating accident	0-V00.128	0-V00.12
1	0-Skateboard accident	0-V00.13	0-V00.1
1	0-Fall from skateboard	0-V00.131	0-V00.13
1	0-Skateboarder colliding with stationary object	0-V00.132	0-V00.13
1	0-Other skateboard accident	0-V00.138	0-V00.13
1	0-Scooter (nonmotorized) accident	0-V00.14	0-V00.1
1	0-Fall from scooter (nonmotorized)	0-V00.141	0-V00.14
1	0-Scooter (nonmotorized) colliding with stationary object	0-V00.142	0-V00.14
1	0-Other scooter (nonmotorized) accident	0-V00.148	0-V00.14
1	0-Heelies accident	0-V00.15	0-V00.1
1	0-Fall from heelies	0-V00.151	0-V00.15
1	0-Heelies colliding with stationary object	0-V00.152	0-V00.15
1	0-Other heelies accident	0-V00.158	0-V00.15
1	0-Accident on other rolling-type pedestrian conveyance	0-V00.18	0-V00.1
1	0-Fall from other rolling-type pedestrian conveyance	0-V00.181	0-V00.18
1	0-Pedestrian on other rolling-type pedestrian conveyance colliding with stationary object	0-V00.182	0-V00.18
1	0-Other accident on other rolling-type pedestrian conveyance	0-V00.188	0-V00.18
1	0-Gliding-type pedestrian conveyance accident	0-V00.2	0-V00
1	0-Ice-skates accident	0-V00.21	0-V00.2
1	0-Fall from ice-skates	0-V00.211	0-V00.21
1	0-Ice-skater colliding with stationary object	0-V00.212	0-V00.21
1	0-Other ice-skates accident	0-V00.218	0-V00.21
1	0-Sled accident	0-V00.22	0-V00.2
1	0-Fall from sled	0-V00.221	0-V00.22
1	0-Sledder colliding with stationary object	0-V00.222	0-V00.22
1	0-Other sled accident	0-V00.228	0-V00.22
1	0-Other gliding-type pedestrian conveyance accident	0-V00.28	0-V00.2
1	0-Fall from other gliding-type pedestrian conveyance	0-V00.281	0-V00.28
1	0-Pedestrian on other gliding-type pedestrian conveyance colliding with stationary object	0-V00.282	0-V00.28
1	0-Other accident on other gliding-type pedestrian conveyance	0-V00.288	0-V00.28
1	0-Flat-bottomed pedestrian conveyance accident	0-V00.3	0-V00
1	0-Snowboard accident	0-V00.31	0-V00.3
1	0-Fall from snowboard	0-V00.311	0-V00.31
1	0-Snowboarder colliding with stationary object	0-V00.312	0-V00.31
1	0-Other snowboard accident	0-V00.318	0-V00.31
1	0-Snow-ski accident	0-V00.32	0-V00.3
1	0-Fall from snow-skis	0-V00.321	0-V00.32
1	0-Snow-skier colliding with stationary object	0-V00.322	0-V00.32
1	0-Other snow-ski accident	0-V00.328	0-V00.32
1	0-Other flat-bottomed pedestrian conveyance accident	0-V00.38	0-V00.3
1	0-Fall from other flat-bottomed pedestrian conveyance	0-V00.381	0-V00.38
1	0-Pedestrian on other flat-bottomed pedestrian conveyance colliding with stationary object	0-V00.382	0-V00.38
1	0-Other accident on other flat-bottomed pedestrian conveyance	0-V00.388	0-V00.38
1	0-Accident on other pedestrian conveyance	0-V00.8	0-V00
1	0-Accident with wheelchair (powered)	0-V00.81	0-V00.8
1	0-Fall from moving wheelchair (powered)	0-V00.811	0-V00.81
1	0-Wheelchair (powered) colliding with stationary object	0-V00.812	0-V00.81
1	0-Other accident with wheelchair (powered)	0-V00.818	0-V00.81
1	0-Accident with baby stroller	0-V00.82	0-V00.8
1	0-Fall from baby stroller	0-V00.821	0-V00.82
1	0-Baby stroller colliding with stationary object	0-V00.822	0-V00.82
1	0-Other accident with baby stroller	0-V00.828	0-V00.82
1	0-Accident with motorized mobility scooter	0-V00.83	0-V00.8
1	0-Fall from motorized mobility scooter	0-V00.831	0-V00.83
1	0-Motorized mobility scooter colliding with stationary object	0-V00.832	0-V00.83
1	0-Other accident with motorized mobility scooter	0-V00.838	0-V00.83
1	0-Accident with standing micro-mobility pedestrian conveyance	0-V00.84	0-V00.8
1	0-Fall from standing electric scooter	0-V00.841	0-V00.84
1	0-Pedestrian on standing electric scooter colliding with stationary object	0-V00.842	0-V00.84
1	0-Other accident with standing micro-mobility pedestrian conveyance	0-V00.848	0-V00.84
1	0-Accident on other pedestrian conveyance	0-V00.89	0-V00.8
1	0-Fall from other pedestrian conveyance	0-V00.891	0-V00.89
1	0-Pedestrian on other pedestrian conveyance colliding with stationary object	0-V00.892	0-V00.89
1	0-Other accident on other pedestrian conveyance	0-V00.898	0-V00.89
1	0-Pedestrian injured in collision with pedal cycle	0-V01	0-V00-V09
1	0-Pedestrian injured in collision with pedal cycle in nontraffic accident	0-V01.0	0-V01
1	0-Pedestrian on foot injured in collision with pedal cycle in nontraffic accident	0-V01.00	0-V01.0
1	0-Pedestrian on roller-skates injured in collision with pedal cycle in nontraffic accident	0-V01.01	0-V01.0
1	0-Pedestrian on skateboard injured in collision with pedal cycle in nontraffic accident	0-V01.02	0-V01.0
1	0-Pedestrian on standing micro-mobility pedestrian conveyance injured in collision with pedal cycle in nontraffic accident	0-V01.03	0-V01.0
1	0-Pedestrian on standing electric scooter injured in collision with pedal cycle in nontraffic accident	0-V01.031	0-V01.03
1	0-Pedestrian on other standing micro-mobility pedestrian conveyance injured in collision with pedal cycle in nontraffic accident	0-V01.038	0-V01.03
1	0-Pedestrian with other conveyance injured in collision with pedal cycle in nontraffic accident	0-V01.09	0-V01.0
1	0-Pedestrian injured in collision with pedal cycle in traffic accident	0-V01.1	0-V01
1	0-Pedestrian on foot injured in collision with pedal cycle in traffic accident	0-V01.10	0-V01.1
1	0-Pedestrian on roller-skates injured in collision with pedal cycle in traffic accident	0-V01.11	0-V01.1
1	0-Pedestrian on skateboard injured in collision with pedal cycle in traffic accident	0-V01.12	0-V01.1
1	0-Pedestrian on standing micro-mobility pedestrian conveyance injured in collision with pedal cycle in traffic accident	0-V01.13	0-V01.1
1	0-Pedestrian on standing electric scooter injured in collision with pedal cycle in traffic accident	0-V01.131	0-V01.13
1	0-Pedestrian on other standing micro-mobility pedestrian conveyance injured in collision with pedal cycle in traffic accident	0-V01.138	0-V01.13
1	0-Pedestrian with other conveyance injured in collision with pedal cycle in traffic accident	0-V01.19	0-V01.1
1	0-Pedestrian injured in collision with pedal cycle, unspecified whether traffic or nontraffic accident	0-V01.9	0-V01
1	0-Pedestrian on foot injured in collision with pedal cycle, unspecified whether traffic or nontraffic accident	0-V01.90	0-V01.9
1	0-Pedestrian on roller-skates injured in collision with pedal cycle, unspecified whether traffic or nontraffic accident	0-V01.91	0-V01.9
1	0-Pedestrian on skateboard injured in collision with pedal cycle, unspecified whether traffic or nontraffic accident	0-V01.92	0-V01.9
1	0-Pedestrian on standing micro-mobility pedestrian conveyance injured in collision with pedal cycle, unspecified whether traffic or nontraffic accident	0-V01.93	0-V01.9
1	0-Pedestrian on standing electric scooter injured in collision with pedal cycle, unspecified whether traffic or nontraffic accident	0-V01.931	0-V01.93
1	0-Pedestrian on other standing micro-mobility pedestrian conveyance injured in collision with pedal cycle, unspecified whether traffic or nontraffic accident	0-V01.938	0-V01.93
1	0-Pedestrian with other conveyance injured in collision with pedal cycle, unspecified whether traffic or nontraffic accident	0-V01.99	0-V01.9
1	0-Pedestrian injured in collision with two- or three-wheeled motor vehicle	0-V02	0-V00-V09
1	0-Pedestrian injured in collision with two- or three-wheeled motor vehicle in nontraffic accident	0-V02.0	0-V02
1	0-Pedestrian on foot injured in collision with two- or three-wheeled motor vehicle in nontraffic accident	0-V02.00	0-V02.0
1	0-Pedestrian on roller-skates injured in collision with two- or three-wheeled motor vehicle in nontraffic accident	0-V02.01	0-V02.0
1	0-Pedestrian on skateboard injured in collision with two- or three-wheeled motor vehicle in nontraffic accident	0-V02.02	0-V02.0
1	0-Pedestrian on standing micro-mobility pedestrian conveyance injured in collision with two- or three-wheeled motor vehicle in nontraffic accident	0-V02.03	0-V02.0
1	0-Pedestrian on standing electric scooter injured in collision with two- or three-wheeled motor vehicle in nontraffic accident	0-V02.031	0-V02.03
1	0-Pedestrian on other standing micro-mobility pedestrian conveyance injured in collision with two- or three-wheeled motor vehicle in nontraffic accident	0-V02.038	0-V02.03
1	0-Pedestrian with other conveyance injured in collision with two- or three-wheeled motor vehicle in nontraffic accident	0-V02.09	0-V02.0
1	0-Pedestrian injured in collision with two- or three-wheeled motor vehicle in traffic accident	0-V02.1	0-V02
1	0-Pedestrian on foot injured in collision with two- or three-wheeled motor vehicle in traffic accident	0-V02.10	0-V02.1
1	0-Pedestrian on roller-skates injured in collision with two- or three-wheeled motor vehicle in traffic accident	0-V02.11	0-V02.1
1	0-Pedestrian on skateboard injured in collision with two- or three-wheeled motor vehicle in traffic accident	0-V02.12	0-V02.1
1	0-Pedestrian on standing micro-mobility pedestrian conveyance injured in collision with two- or three-wheeled motor vehicle in traffic accident	0-V02.13	0-V02.1
1	0-Pedestrian on standing electric scooter injured in collision with two- or three-wheeled motor vehicle in traffic accident	0-V02.131	0-V02.13
1	0-Pedestrian on other standing micro-mobility pedestrian conveyance injured in collision with two- or three-wheeled motor vehicle in traffic accident	0-V02.138	0-V02.13
1	0-Pedestrian with other conveyance injured in collision with two- or three-wheeled motor vehicle in traffic accident	0-V02.19	0-V02.1
1	0-Pedestrian injured in collision with two- or three-wheeled motor vehicle, unspecified whether traffic or nontraffic accident	0-V02.9	0-V02
1	0-Pedestrian on foot injured in collision with two- or three-wheeled motor vehicle, unspecified whether traffic or nontraffic accident	0-V02.90	0-V02.9
1	0-Pedestrian on roller-skates injured in collision with two- or three-wheeled motor vehicle, unspecified whether traffic or nontraffic accident	0-V02.91	0-V02.9
1	0-Pedestrian on skateboard injured in collision with two- or three-wheeled motor vehicle, unspecified whether traffic or nontraffic accident	0-V02.92	0-V02.9
1	0-Pedestrian on standing micro-mobility pedestrian conveyance injured in collision with two- or three-wheeled motor vehicle, unspecified whether traffic or nontraffic accident	0-V02.93	0-V02.9
1	0-Pedestrian on standing electric scooter injured in collision with two- or three wheeled motor vehicle, unspecified whether traffic or nontraffic accident	0-V02.931	0-V02.93
1	0-Pedestrian on other standing micro-mobility pedestrian conveyance injured in collision with two- or three wheeled motor vehicle, unspecified whether traffic or nontraffic accident	0-V02.938	0-V02.93
1	0-Pedestrian with other conveyance injured in collision with two- or three-wheeled motor vehicle, unspecified whether traffic or nontraffic accident	0-V02.99	0-V02.9
1	0-Pedestrian injured in collision with car, pick-up truck or van	0-V03	0-V00-V09
1	0-Pedestrian injured in collision with car, pick-up truck or van in nontraffic accident	0-V03.0	0-V03
1	0-Pedestrian on foot injured in collision with car, pick-up truck or van in nontraffic accident	0-V03.00	0-V03.0
1	0-Pedestrian on roller-skates injured in collision with car, pick-up truck or van in nontraffic accident	0-V03.01	0-V03.0
1	0-Pedestrian on skateboard injured in collision with car, pick-up truck or van in nontraffic accident	0-V03.02	0-V03.0
1	0-Pedestrian on standing micro-mobility pedestrian conveyance injured in collision with car, pick-up or van in nontraffic accident	0-V03.03	0-V03.0
1	0-Pedestrian on standing electric scooter injured in collision with car, pick-up or van in nontraffic accident	0-V03.031	0-V03.03
1	0-Pedestrian on other standing micro-mobility pedestrian conveyance injured in collision with car, pick-up or van in nontraffic accident	0-V03.038	0-V03.03
1	0-Pedestrian with other conveyance injured in collision with car, pick-up truck or van in nontraffic accident	0-V03.09	0-V03.0
1	0-Pedestrian injured in collision with car, pick-up truck or van in traffic accident	0-V03.1	0-V03
1	0-Pedestrian on foot injured in collision with car, pick-up truck or van in traffic accident	0-V03.10	0-V03.1
1	0-Pedestrian on roller-skates injured in collision with car, pick-up truck or van in traffic accident	0-V03.11	0-V03.1
1	0-Pedestrian on skateboard injured in collision with car, pick-up truck or van in traffic accident	0-V03.12	0-V03.1
1	0-Pedestrian on standing micro-mobility pedestrian conveyance injured in collision with car, pick-up or van in traffic accident	0-V03.13	0-V03.1
1	0-Pedestrian on standing electric scooter injured in collision with car, pick-up or van in traffic accident	0-V03.131	0-V03.13
1	0-Pedestrian on other standing micro-mobility pedestrian conveyance injured in collision with car, pick-up or van in traffic accident	0-V03.138	0-V03.13
1	0-Pedestrian with other conveyance injured in collision with car, pick-up truck or van in traffic accident	0-V03.19	0-V03.1
1	0-Pedestrian injured in collision with car, pick-up truck or van, unspecified whether traffic or nontraffic accident	0-V03.9	0-V03
1	0-Pedestrian on foot injured in collision with car, pick-up truck or van, unspecified whether traffic or nontraffic accident	0-V03.90	0-V03.9
1	0-Pedestrian on roller-skates injured in collision with car, pick-up truck or van, unspecified whether traffic or nontraffic accident	0-V03.91	0-V03.9
1	0-Pedestrian on skateboard injured in collision with car, pick-up truck or van, unspecified whether traffic or nontraffic accident	0-V03.92	0-V03.9
1	0-Pedestrian on standing micro-mobility pedestrian conveyance injured in collision with car, pick-up or van, unspecified whether traffic or nontraffic accident	0-V03.93	0-V03.9
1	0-Pedestrian on standing electric scooter injured in collision with car, pick-up or van, unspecified whether traffic or nontraffic accident	0-V03.931	0-V03.93
1	0-Pedestrian on other standing micro-mobility pedestrian conveyance injured in collision with car, pick-up or van, unspecified whether traffic or nontraffic accident	0-V03.938	0-V03.93
1	0-Pedestrian with other conveyance injured in collision with car, pick-up truck or van, unspecified whether traffic or nontraffic accident	0-V03.99	0-V03.9
1	0-Pedestrian injured in collision with heavy transport vehicle or bus	0-V04	0-V00-V09
1	0-Pedestrian injured in collision with heavy transport vehicle or bus in nontraffic accident	0-V04.0	0-V04
1	0-Pedestrian on foot injured in collision with heavy transport vehicle or bus in nontraffic accident	0-V04.00	0-V04.0
1	0-Pedestrian on roller-skates injured in collision with heavy transport vehicle or bus in nontraffic accident	0-V04.01	0-V04.0
1	0-Pedestrian on skateboard injured in collision with heavy transport vehicle or bus in nontraffic accident	0-V04.02	0-V04.0
1	0-Pedestrian on standing micro-mobility pedestrian conveyance injured in collision with heavy transport vehicle or bus in nontraffic accident	0-V04.03	0-V04.0
1	0-Pedestrian on standing electric scooter injured in collision with heavy transport vehicle or bus in nontraffic accident	0-V04.031	0-V04.03
1	0-Pedestrian on other standing micro-mobility pedestrian conveyance injured in collision with heavy transport vehicle or bus in nontraffic accident	0-V04.038	0-V04.03
1	0-Pedestrian with other conveyance injured in collision with heavy transport vehicle or bus in nontraffic accident	0-V04.09	0-V04.0
1	0-Pedestrian injured in collision with heavy transport vehicle or bus in traffic accident	0-V04.1	0-V04
1	0-Pedestrian on foot injured in collision with heavy transport vehicle or bus in traffic accident	0-V04.10	0-V04.1
1	0-Pedestrian on roller-skates injured in collision with heavy transport vehicle or bus in traffic accident	0-V04.11	0-V04.1
1	0-Pedestrian on skateboard injured in collision with heavy transport vehicle or bus in traffic accident	0-V04.12	0-V04.1
1	0-Pedestrian on standing micro-mobility pedestrian conveyance injured in collision with heavy transport vehicle or bus in traffic accident	0-V04.13	0-V04.1
1	0-Pedestrian on standing electric scooter injured in collision with heavy transport vehicle or bus in traffic accident	0-V04.131	0-V04.13
1	0-Pedestrian on other standing micro-mobility pedestrian conveyance injured in collision with heavy transport vehicle or bus in traffic accident	0-V04.138	0-V04.13
1	0-Pedestrian with other conveyance injured in collision with heavy transport vehicle or bus in traffic accident	0-V04.19	0-V04.1
1	0-Pedestrian injured in collision with heavy transport vehicle or bus, unspecified whether traffic or nontraffic accident	0-V04.9	0-V04
1	0-Pedestrian on foot injured in collision with heavy transport vehicle or bus, unspecified whether traffic or nontraffic accident	0-V04.90	0-V04.9
1	0-Pedestrian on roller-skates injured in collision with heavy transport vehicle or bus, unspecified whether traffic or nontraffic accident	0-V04.91	0-V04.9
1	0-Pedestrian on skateboard injured in collision with heavy transport vehicle or bus, unspecified whether traffic or nontraffic accident	0-V04.92	0-V04.9
1	0-Pedestrian on standing micro-mobility pedestrian conveyance injured in collision with heavy transport vehicle or bus, unspecified whether traffic or nontraffic accident	0-V04.93	0-V04.9
1	0-Pedestrian on standing electric scooter injured in collision with heavy transport vehicle or bus, unspecified whether traffic or nontraffic accident	0-V04.931	0-V04.93
1	0-Pedestrian on other standing micro-mobility pedestrian conveyance injured in collision with heavy transport vehicle or bus, unspecified whether traffic or nontraffic accident	0-V04.938	0-V04.93
1	0-Pedestrian with other conveyance injured in collision with heavy transport vehicle or bus, unspecified whether traffic or nontraffic accident	0-V04.99	0-V04.9
1	0-Pedestrian injured in collision with railway train or railway vehicle	0-V05	0-V00-V09
1	0-Pedestrian injured in collision with railway train or railway vehicle in nontraffic accident	0-V05.0	0-V05
1	0-Pedestrian on foot injured in collision with railway train or railway vehicle in nontraffic accident	0-V05.00	0-V05.0
1	0-Pedestrian on roller-skates injured in collision with railway train or railway vehicle in nontraffic accident	0-V05.01	0-V05.0
1	0-Pedestrian on skateboard injured in collision with railway train or railway vehicle in nontraffic accident	0-V05.02	0-V05.0
1	0-Pedestrian on standing micro-mobility pedestrian conveyance injured in collision with railway train or railway vehicle in nontraffic accident	0-V05.03	0-V05.0
1	0-Pedestrian on standing electric scooter injured in collision with railway train or railway vehicle in nontraffic accident	0-V05.031	0-V05.03
1	0-Pedestrian on other standing micro-mobility pedestrian conveyance injured in collision with railway train or railway vehicle in nontraffic accident	0-V05.038	0-V05.03
1	0-Pedestrian with other conveyance injured in collision with railway train or railway vehicle in nontraffic accident	0-V05.09	0-V05.0
1	0-Pedestrian injured in collision with railway train or railway vehicle in traffic accident	0-V05.1	0-V05
1	0-Pedestrian on foot injured in collision with railway train or railway vehicle in traffic accident	0-V05.10	0-V05.1
1	0-Pedestrian on roller-skates injured in collision with railway train or railway vehicle in traffic accident	0-V05.11	0-V05.1
1	0-Pedestrian on skateboard injured in collision with railway train or railway vehicle in traffic accident	0-V05.12	0-V05.1
1	0-Pedestrian on standing micro-mobility pedestrian conveyance injured in collision with railway train or railway vehicle in traffic accident	0-V05.13	0-V05.1
1	0-Pedestrian on standing electric scooter injured in collision with railway train or railway vehicle in traffic accident	0-V05.131	0-V05.13
1	0-Pedestrian on other standing micro-mobility pedestrian conveyance injured in collision with railway train or railway vehicle in traffic accident	0-V05.138	0-V05.13
1	0-Pedestrian with other conveyance injured in collision with railway train or railway vehicle in traffic accident	0-V05.19	0-V05.1
1	0-Pedestrian injured in collision with railway train or railway vehicle, unspecified whether traffic or nontraffic accident	0-V05.9	0-V05
1	0-Pedestrian on foot injured in collision with railway train or railway vehicle, unspecified whether traffic or nontraffic accident	0-V05.90	0-V05.9
1	0-Pedestrian on roller-skates injured in collision with railway train or railway vehicle, unspecified whether traffic or nontraffic accident	0-V05.91	0-V05.9
1	0-Pedestrian on skateboard injured in collision with railway train or railway vehicle, unspecified whether traffic or nontraffic accident	0-V05.92	0-V05.9
1	0-Pedestrian on standing micro-mobility pedestrian conveyance injured in collision with railway train or railway vehicle, unspecified whether traffic or nontraffic accident	0-V05.93	0-V05.9
1	0-Pedestrian on standing electric scooter injured in collision with railway train or railway vehicle, unspecified whether traffic or nontraffic accident	0-V05.931	0-V05.93
1	0-Pedestrian on other standing micro-mobility pedestrian conveyance injured in collision with railway train or railway vehicle, unspecified whether traffic or nontraffic accident	0-V05.938	0-V05.93
1	0-Pedestrian with other conveyance injured in collision with railway train or railway vehicle, unspecified whether traffic or nontraffic accident	0-V05.99	0-V05.9
1	0-Pedestrian injured in collision with other nonmotor vehicle	0-V06	0-V00-V09
1	0-Pedestrian injured in collision with other nonmotor vehicle in nontraffic accident	0-V06.0	0-V06
1	0-Pedestrian on foot injured in collision with other nonmotor vehicle in nontraffic accident	0-V06.00	0-V06.0
1	0-Pedestrian on roller-skates injured in collision with other nonmotor vehicle in nontraffic accident	0-V06.01	0-V06.0
1	0-Pedestrian on skateboard injured in collision with other nonmotor vehicle in nontraffic accident	0-V06.02	0-V06.0
1	0-Pedestrian on standing micro-mobility pedestrian conveyance injured in collision with other nonmotor vehicle in nontraffic accident	0-V06.03	0-V06.0
1	0-Pedestrian on standing electric scooter injured in collision with other nonmotor vehicle in nontraffic accident	0-V06.031	0-V06.03
1	0-Pedestrian on other standing micro-mobility pedestrian conveyance injured in collision with other nonmotor vehicle in nontraffic accident	0-V06.038	0-V06.03
1	0-Pedestrian with other conveyance injured in collision with other nonmotor vehicle in nontraffic accident	0-V06.09	0-V06.0
1	0-Pedestrian injured in collision with other nonmotor vehicle in traffic accident	0-V06.1	0-V06
1	0-Pedestrian on foot injured in collision with other nonmotor vehicle in traffic accident	0-V06.10	0-V06.1
1	0-Pedestrian on roller-skates injured in collision with other nonmotor vehicle in traffic accident	0-V06.11	0-V06.1
1	0-Pedestrian on skateboard injured in collision with other nonmotor vehicle in traffic accident	0-V06.12	0-V06.1
1	0-Pedestrian on standing micro-mobility pedestrian conveyance injured in collision with other nonmotor vehicle in traffic accident	0-V06.13	0-V06.1
1	0-Pedestrian on standing electric scooter injured in collision with other nonmotor vehicle in traffic accident	0-V06.131	0-V06.13
1	0-Pedestrian on other standing micro-mobility pedestrian conveyance injured in collision with other nonmotor vehicle in traffic accident	0-V06.138	0-V06.13
1	0-Pedestrian with other conveyance injured in collision with other nonmotor vehicle in traffic accident	0-V06.19	0-V06.1
1	0-Pedestrian injured in collision with other nonmotor vehicle, unspecified whether traffic or nontraffic accident	0-V06.9	0-V06
1	0-Pedestrian on foot injured in collision with other nonmotor vehicle, unspecified whether traffic or nontraffic accident	0-V06.90	0-V06.9
1	0-Pedestrian on roller-skates injured in collision with other nonmotor vehicle, unspecified whether traffic or nontraffic accident	0-V06.91	0-V06.9
1	0-Pedestrian on skateboard injured in collision with other nonmotor vehicle, unspecified whether traffic or nontraffic accident	0-V06.92	0-V06.9
1	0-Pedestrian on standing micro-mobility pedestrian conveyance injured in collision with other nonmotor vehicle, unspecified whether traffic or nontraffic accident	0-V06.93	0-V06.9
1	0-Pedestrian on standing electric scooter injured in collision with other nonmotor vehicle, unspecified whether traffic or nontraffic accident	0-V06.931	0-V06.93
1	0-Pedestrian on other standing micro-mobility pedestrian conveyance injured in collision with other nonmotor vehicle, unspecified whether traffic or nontraffic accident	0-V06.938	0-V06.93
1	0-Pedestrian with other conveyance injured in collision with other nonmotor vehicle, unspecified whether traffic or nontraffic accident	0-V06.99	0-V06.9
1	0-Pedestrian injured in other and unspecified transport accidents	0-V09	0-V00-V09
1	0-Pedestrian injured in nontraffic accident involving other and unspecified motor vehicles	0-V09.0	0-V09
1	0-Pedestrian injured in nontraffic accident involving unspecified motor vehicles	0-V09.00	0-V09.0
1	0-Pedestrian injured in nontraffic accident involving military vehicle	0-V09.01	0-V09.0
1	0-Pedestrian injured in nontraffic accident involving other motor vehicles	0-V09.09	0-V09.0
1	0-Pedestrian injured in unspecified nontraffic accident	0-V09.1	0-V09
1	0-Pedestrian injured in traffic accident involving other and unspecified motor vehicles	0-V09.2	0-V09
1	0-Pedestrian injured in traffic accident involving unspecified motor vehicles	0-V09.20	0-V09.2
1	0-Pedestrian injured in traffic accident involving military vehicle	0-V09.21	0-V09.2
1	0-Pedestrian injured in traffic accident involving other motor vehicles	0-V09.29	0-V09.2
1	0-Pedestrian injured in unspecified traffic accident	0-V09.3	0-V09
1	0-Pedestrian injured in unspecified transport accident	0-V09.9	0-V09
1	0-Pedal cycle rider injured in transport accident	0-V10-V19	0-V00-Y99
1	0-Pedal cycle rider injured in collision with pedestrian or animal	0-V10	0-V10-V19
1	0-Pedal cycle driver injured in collision with pedestrian or animal in nontraffic accident	0-V10.0	0-V10
1	0-Pedal cycle passenger injured in collision with pedestrian or animal in nontraffic accident	0-V10.1	0-V10
1	0-Unspecified pedal cyclist injured in collision with pedestrian or animal in nontraffic accident	0-V10.2	0-V10
1	0-Person boarding or alighting a pedal cycle injured in collision with pedestrian or animal	0-V10.3	0-V10
1	0-Pedal cycle driver injured in collision with pedestrian or animal in traffic accident	0-V10.4	0-V10
1	0-Pedal cycle passenger injured in collision with pedestrian or animal in traffic accident	0-V10.5	0-V10
1	0-Unspecified pedal cyclist injured in collision with pedestrian or animal in traffic accident	0-V10.9	0-V10
1	0-Pedal cycle rider injured in collision with other pedal cycle	0-V11	0-V10-V19
1	0-Pedal cycle driver injured in collision with other pedal cycle in nontraffic accident	0-V11.0	0-V11
1	0-Pedal cycle passenger injured in collision with other pedal cycle in nontraffic accident	0-V11.1	0-V11
1	0-Unspecified pedal cyclist injured in collision with other pedal cycle in nontraffic accident	0-V11.2	0-V11
1	0-Person boarding or alighting a pedal cycle injured in collision with other pedal cycle	0-V11.3	0-V11
1	0-Pedal cycle driver injured in collision with other pedal cycle in traffic accident	0-V11.4	0-V11
1	0-Pedal cycle passenger injured in collision with other pedal cycle in traffic accident	0-V11.5	0-V11
1	0-Unspecified pedal cyclist injured in collision with other pedal cycle in traffic accident	0-V11.9	0-V11
1	0-Pedal cycle rider injured in collision with two- or three-wheeled motor vehicle	0-V12	0-V10-V19
1	0-Pedal cycle driver injured in collision with two- or three-wheeled motor vehicle in nontraffic accident	0-V12.0	0-V12
1	0-Pedal cycle passenger injured in collision with two- or three-wheeled motor vehicle in nontraffic accident	0-V12.1	0-V12
1	0-Unspecified pedal cyclist injured in collision with two- or three-wheeled motor vehicle in nontraffic accident	0-V12.2	0-V12
1	0-Person boarding or alighting a pedal cycle injured in collision with two- or three-wheeled motor vehicle	0-V12.3	0-V12
1	0-Pedal cycle driver injured in collision with two- or three-wheeled motor vehicle in traffic accident	0-V12.4	0-V12
1	0-Pedal cycle passenger injured in collision with two- or three-wheeled motor vehicle in traffic accident	0-V12.5	0-V12
1	0-Unspecified pedal cyclist injured in collision with two- or three-wheeled motor vehicle in traffic accident	0-V12.9	0-V12
1	0-Pedal cycle rider injured in collision with car, pick-up truck or van	0-V13	0-V10-V19
1	0-Pedal cycle driver injured in collision with car, pick-up truck or van in nontraffic accident	0-V13.0	0-V13
1	0-Pedal cycle passenger injured in collision with car, pick-up truck or van in nontraffic accident	0-V13.1	0-V13
1	0-Unspecified pedal cyclist injured in collision with car, pick-up truck or van in nontraffic accident	0-V13.2	0-V13
1	0-Person boarding or alighting a pedal cycle injured in collision with car, pick-up truck or van	0-V13.3	0-V13
1	0-Pedal cycle driver injured in collision with car, pick-up truck or van in traffic accident	0-V13.4	0-V13
1	0-Pedal cycle passenger injured in collision with car, pick-up truck or van in traffic accident	0-V13.5	0-V13
1	0-Unspecified pedal cyclist injured in collision with car, pick-up truck or van in traffic accident	0-V13.9	0-V13
1	0-Pedal cycle rider injured in collision with heavy transport vehicle or bus	0-V14	0-V10-V19
1	0-Pedal cycle driver injured in collision with heavy transport vehicle or bus in nontraffic accident	0-V14.0	0-V14
1	0-Pedal cycle passenger injured in collision with heavy transport vehicle or bus in nontraffic accident	0-V14.1	0-V14
1	0-Unspecified pedal cyclist injured in collision with heavy transport vehicle or bus in nontraffic accident	0-V14.2	0-V14
1	0-Person boarding or alighting a pedal cycle injured in collision with heavy transport vehicle or bus	0-V14.3	0-V14
1	0-Pedal cycle driver injured in collision with heavy transport vehicle or bus in traffic accident	0-V14.4	0-V14
1	0-Pedal cycle passenger injured in collision with heavy transport vehicle or bus in traffic accident	0-V14.5	0-V14
1	0-Unspecified pedal cyclist injured in collision with heavy transport vehicle or bus in traffic accident	0-V14.9	0-V14
1	0-Pedal cycle rider injured in collision with railway train or railway vehicle	0-V15	0-V10-V19
1	0-Pedal cycle driver injured in collision with railway train or railway vehicle in nontraffic accident	0-V15.0	0-V15
1	0-Pedal cycle passenger injured in collision with railway train or railway vehicle in nontraffic accident	0-V15.1	0-V15
1	0-Unspecified pedal cyclist injured in collision with railway train or railway vehicle in nontraffic accident	0-V15.2	0-V15
1	0-Person boarding or alighting a pedal cycle injured in collision with railway train or railway vehicle	0-V15.3	0-V15
1	0-Pedal cycle driver injured in collision with railway train or railway vehicle in traffic accident	0-V15.4	0-V15
1	0-Pedal cycle passenger injured in collision with railway train or railway vehicle in traffic accident	0-V15.5	0-V15
1	0-Unspecified pedal cyclist injured in collision with railway train or railway vehicle in traffic accident	0-V15.9	0-V15
1	0-Pedal cycle rider injured in collision with other nonmotor vehicle	0-V16	0-V10-V19
1	0-Pedal cycle driver injured in collision with other nonmotor vehicle in nontraffic accident	0-V16.0	0-V16
1	0-Pedal cycle passenger injured in collision with other nonmotor vehicle in nontraffic accident	0-V16.1	0-V16
1	0-Unspecified pedal cyclist injured in collision with other nonmotor vehicle in nontraffic accident	0-V16.2	0-V16
1	0-Person boarding or alighting a pedal cycle injured in collision with other nonmotor vehicle in nontraffic accident	0-V16.3	0-V16
1	0-Pedal cycle driver injured in collision with other nonmotor vehicle in traffic accident	0-V16.4	0-V16
1	0-Pedal cycle passenger injured in collision with other nonmotor vehicle in traffic accident	0-V16.5	0-V16
1	0-Unspecified pedal cyclist injured in collision with other nonmotor vehicle in traffic accident	0-V16.9	0-V16
1	0-Pedal cycle rider injured in collision with fixed or stationary object	0-V17	0-V10-V19
1	0-Pedal cycle driver injured in collision with fixed or stationary object in nontraffic accident	0-V17.0	0-V17
1	0-Pedal cycle passenger injured in collision with fixed or stationary object in nontraffic accident	0-V17.1	0-V17
1	0-Unspecified pedal cyclist injured in collision with fixed or stationary object in nontraffic accident	0-V17.2	0-V17
1	0-Person boarding or alighting a pedal cycle injured in collision with fixed or stationary object	0-V17.3	0-V17
1	0-Pedal cycle driver injured in collision with fixed or stationary object in traffic accident	0-V17.4	0-V17
1	0-Pedal cycle passenger injured in collision with fixed or stationary object in traffic accident	0-V17.5	0-V17
1	0-Unspecified pedal cyclist injured in collision with fixed or stationary object in traffic accident	0-V17.9	0-V17
1	0-Pedal cycle rider injured in noncollision transport accident	0-V18	0-V10-V19
1	0-Pedal cycle driver injured in noncollision transport accident in nontraffic accident	0-V18.0	0-V18
1	0-Pedal cycle passenger injured in noncollision transport accident in nontraffic accident	0-V18.1	0-V18
1	0-Unspecified pedal cyclist injured in noncollision transport accident in nontraffic accident	0-V18.2	0-V18
1	0-Person boarding or alighting a pedal cycle injured in noncollision transport accident	0-V18.3	0-V18
1	0-Pedal cycle driver injured in noncollision transport accident in traffic accident	0-V18.4	0-V18
1	0-Pedal cycle passenger injured in noncollision transport accident in traffic accident	0-V18.5	0-V18
1	0-Unspecified pedal cyclist injured in noncollision transport accident in traffic accident	0-V18.9	0-V18
1	0-Pedal cycle rider injured in other and unspecified transport accidents	0-V19	0-V10-V19
1	0-Pedal cycle driver injured in collision with other and unspecified motor vehicles in nontraffic accident	0-V19.0	0-V19
1	0-Pedal cycle driver injured in collision with unspecified motor vehicles in nontraffic accident	0-V19.00	0-V19.0
1	0-Pedal cycle driver injured in collision with other motor vehicles in nontraffic accident	0-V19.09	0-V19.0
1	0-Pedal cycle passenger injured in collision with other and unspecified motor vehicles in nontraffic accident	0-V19.1	0-V19
1	0-Pedal cycle passenger injured in collision with unspecified motor vehicles in nontraffic accident	0-V19.10	0-V19.1
1	0-Pedal cycle passenger injured in collision with other motor vehicles in nontraffic accident	0-V19.19	0-V19.1
1	0-Unspecified pedal cyclist injured in collision with other and unspecified motor vehicles in nontraffic accident	0-V19.2	0-V19
1	0-Unspecified pedal cyclist injured in collision with unspecified motor vehicles in nontraffic accident	0-V19.20	0-V19.2
1	0-Unspecified pedal cyclist injured in collision with other motor vehicles in nontraffic accident	0-V19.29	0-V19.2
1	0-Pedal cyclist (driver) (passenger) injured in unspecified nontraffic accident	0-V19.3	0-V19
1	0-Pedal cycle driver injured in collision with other and unspecified motor vehicles in traffic accident	0-V19.4	0-V19
1	0-Pedal cycle driver injured in collision with unspecified motor vehicles in traffic accident	0-V19.40	0-V19.4
1	0-Pedal cycle driver injured in collision with other motor vehicles in traffic accident	0-V19.49	0-V19.4
1	0-Pedal cycle passenger injured in collision with other and unspecified motor vehicles in traffic accident	0-V19.5	0-V19
1	0-Pedal cycle passenger injured in collision with unspecified motor vehicles in traffic accident	0-V19.50	0-V19.5
1	0-Pedal cycle passenger injured in collision with other motor vehicles in traffic accident	0-V19.59	0-V19.5
1	0-Unspecified pedal cyclist injured in collision with other and unspecified motor vehicles in traffic accident	0-V19.6	0-V19
1	0-Unspecified pedal cyclist injured in collision with unspecified motor vehicles in traffic accident	0-V19.60	0-V19.6
1	0-Unspecified pedal cyclist injured in collision with other motor vehicles in traffic accident	0-V19.69	0-V19.6
1	0-Pedal cyclist (driver) (passenger) injured in other specified transport accidents	0-V19.8	0-V19
1	0-Pedal cyclist (driver) (passenger) injured in transport accident with military vehicle	0-V19.81	0-V19.8
1	0-Pedal cyclist (driver) (passenger) injured in other specified transport accidents	0-V19.88	0-V19.8
1	0-Pedal cyclist (driver) (passenger) injured in unspecified traffic accident	0-V19.9	0-V19
1	0-Motorcycle rider injured in transport accident	0-V20-V29	0-V00-Y99
1	0-Motorcycle rider injured in collision with pedestrian or animal	0-V20	0-V20-V29
1	0-Motorcycle driver injured in collision with pedestrian or animal in nontraffic accident	0-V20.0	0-V20
1	0-Electric (assisted) bicycle driver injured in collision with pedestrian or animal in nontraffic accident	0-V20.01	0-V20.0
1	0-Other motorcycle driver injured in collision with pedestrian or animal in nontraffic accident	0-V20.09	0-V20.0
1	0-Motorcycle passenger injured in collision with pedestrian or animal in nontraffic accident	0-V20.1	0-V20
1	0-Electric (assisted) bicycle passenger injured in collision with pedestrian or animal in nontraffic accident	0-V20.11	0-V20.1
1	0-Other motorcycle passenger injured in collision with pedestrian or animal in nontraffic accident	0-V20.19	0-V20.1
1	0-Unspecified motorcycle rider injured in collision with pedestrian or animal in nontraffic accident	0-V20.2	0-V20
1	0-Unspecified electric (assisted) bicycle rider injured in collision with pedestrian or animal in nontraffic accident	0-V20.21	0-V20.2
1	0-Unspecified rider of other motorcycle injured in collision with pedestrian or animal in nontraffic accident	0-V20.29	0-V20.2
1	0-Person boarding or alighting a motorcycle injured in collision with pedestrian or animal	0-V20.3	0-V20
1	0-Person boarding or alighting an electric (assisted) bicycle injured in collision with pedestrian or animal	0-V20.31	0-V20.3
1	0-Person boarding or alighting other motorcycle injured in collision with pedestrian or animal	0-V20.39	0-V20.3
1	0-Motorcycle driver injured in collision with pedestrian or animal in traffic accident	0-V20.4	0-V20
1	0-Electric (assisted) bicycle driver injured in collision with pedestrian or animal in traffic accident	0-V20.41	0-V20.4
1	0-Other motorcycle driver injured in collision with pedestrian or animal in traffic accident	0-V20.49	0-V20.4
1	0-Motorcycle passenger injured in collision with pedestrian or animal in traffic accident	0-V20.5	0-V20
1	0-Electric (assisted) bicycle passenger injured in collision with pedestrian or animal in traffic accident	0-V20.51	0-V20.5
1	0-Other motorcycle passenger injured in collision with pedestrian or animal in traffic accident	0-V20.59	0-V20.5
1	0-Unspecified motorcycle rider injured in collision with pedestrian or animal in traffic accident	0-V20.9	0-V20
1	0-Unspecified electric (assisted) bicycle rider injured in collision with pedestrian or animal in traffic accident	0-V20.91	0-V20.9
1	0-Unspecified rider of other motorcycle injured in collision with pedestrian or animal in traffic accident	0-V20.99	0-V20.9
1	0-Motorcycle rider injured in collision with pedal cycle	0-V21	0-V20-V29
1	0-Motorcycle driver injured in collision with pedal cycle in nontraffic accident	0-V21.0	0-V21
1	0-Electric (assisted) bicycle driver injured in collision with pedal cycle in nontraffic accident	0-V21.01	0-V21.0
1	0-Other motorcycle driver injured in collision with pedal cycle in nontraffic accident	0-V21.09	0-V21.0
1	0-Motorcycle passenger injured in collision with pedal cycle in nontraffic accident	0-V21.1	0-V21
1	0-Electric (assisted) bicycle passenger injured in collision with pedal cycle in nontraffic accident	0-V21.11	0-V21.1
1	0-Other motorcycle passenger injured in collision with pedal cycle in nontraffic accident	0-V21.19	0-V21.1
1	0-Unspecified motorcycle rider injured in collision with pedal cycle in nontraffic accident	0-V21.2	0-V21
1	0-Unspecified electric (assisted) bicycle rider injured in collision with pedal cycle in nontraffic accident	0-V21.21	0-V21.2
1	0-Unspecified rider of other motorcycle injured in collision with pedal cycle in nontraffic accident	0-V21.29	0-V21.2
1	0-Person boarding or alighting a motorcycle injured in collision with pedal cycle	0-V21.3	0-V21
1	0-Person boarding or alighting an electric (assisted) bicycle injured in collision with pedal cycle	0-V21.31	0-V21.3
1	0-Person boarding or alighting other motorcycle injured in collision with pedal cycle	0-V21.39	0-V21.3
1	0-Motorcycle driver injured in collision with pedal cycle in traffic accident	0-V21.4	0-V21
1	0-Electric (assisted) bicycle driver injured in collision with pedal cycle in traffic accident	0-V21.41	0-V21.4
1	0-Other motorcycle driver injured in collision with pedal cycle in traffic accident	0-V21.49	0-V21.4
1	0-Motorcycle passenger injured in collision with pedal cycle in traffic accident	0-V21.5	0-V21
1	0-Electric (assisted) bicycle passenger injured in collision with pedal cycle in traffic accident	0-V21.51	0-V21.5
1	0-Other motorcycle passenger injured in collision with pedal cycle in traffic accident	0-V21.59	0-V21.5
1	0-Unspecified motorcycle rider injured in collision with pedal cycle in traffic accident	0-V21.9	0-V21
1	0-Unspecified electric (assisted) bicycle rider injured in collision with pedal cycle in traffic accident	0-V21.91	0-V21.9
1	0-Unspecified rider of other motorcycle injured in collision with pedal cycle in traffic accident	0-V21.99	0-V21.9
1	0-Motorcycle rider injured in collision with two- or three-wheeled motor vehicle	0-V22	0-V20-V29
1	0-Motorcycle driver injured in collision with two- or three-wheeled motor vehicle in nontraffic accident	0-V22.0	0-V22
1	0-Electric (assisted) bicycle driver injured in collision with two- or three-wheeled motor vehicle in nontraffic accident	0-V22.01	0-V22.0
1	0-Other motorcycle driver injured in collision with two- or three-wheeled motor vehicle in nontraffic accident	0-V22.09	0-V22.0
1	0-Motorcycle passenger injured in collision with two- or three-wheeled motor vehicle in nontraffic accident	0-V22.1	0-V22
1	0-Electric (assisted) bicycle passenger injured in collision with two- or three-wheeled motor vehicle in nontraffic accident	0-V22.11	0-V22.1
1	0-Other motorcycle passenger injured in collision with two- or three-wheeled motor vehicle in nontraffic accident	0-V22.19	0-V22.1
1	0-Unspecified motorcycle rider injured in collision with two- or three-wheeled motor vehicle in nontraffic accident	0-V22.2	0-V22
1	0-Unspecified electric (assisted) bicycle rider injured in collision with two- or three-wheeled motor vehicle in nontraffic accident	0-V22.21	0-V22.2
1	0-Unspecified rider of other motorcycle injured in collision with two- or three-wheeled motor vehicle in nontraffic accident	0-V22.29	0-V22.2
1	0-Person boarding or alighting a motorcycle injured in collision with two- or three-wheeled motor vehicle	0-V22.3	0-V22
1	0-Person boarding or alighting an electric (assisted) bicycle injured in collision with two- or three-wheeled motor vehicle	0-V22.31	0-V22.3
1	0-Person boarding or alighting other motorcycle injured in collision with two- or three-wheeled motor vehicle	0-V22.39	0-V22.3
1	0-Motorcycle driver injured in collision with two- or three-wheeled motor vehicle in traffic accident	0-V22.4	0-V22
1	0-Electric (assisted) bicycle driver injured in collision with two- or three-wheeled motor vehicle in traffic accident	0-V22.41	0-V22.4
1	0-Other motorcycle driver injured in collision with two- or three-wheeled motor vehicle in traffic accident	0-V22.49	0-V22.4
1	0-Motorcycle passenger injured in collision with two- or three-wheeled motor vehicle in traffic accident	0-V22.5	0-V22
1	0-Electric (assisted) bicycle passenger injured in collision with two- or three-wheeled motor vehicle in traffic accident	0-V22.51	0-V22.5
1	0-Other motorcycle passenger injured in collision with two- or three-wheeled motor vehicle in traffic accident	0-V22.59	0-V22.5
1	0-Unspecified motorcycle rider injured in collision with two- or three-wheeled motor vehicle in traffic accident	0-V22.9	0-V22
1	0-Unspecified electric (assisted) bicycle rider injured in collision with two- or three-wheeled motor vehicle in traffic accident	0-V22.91	0-V22.9
1	0-Unspecified rider of other motorcycle injured in collision with two- or three-wheeled motor vehicle in traffic accident	0-V22.99	0-V22.9
1	0-Motorcycle rider injured in collision with car, pick-up truck or van	0-V23	0-V20-V29
1	0-Motorcycle driver injured in collision with car, pick-up truck or van in nontraffic accident	0-V23.0	0-V23
1	0-Electric (assisted) bicycle driver injured in collision with car, pick-up truck or van in nontraffic accident	0-V23.01	0-V23.0
1	0-Other motorcycle driver injured in collision with car, pick-up truck or van in nontraffic accident	0-V23.09	0-V23.0
1	0-Motorcycle passenger injured in collision with car, pick-up truck or van in nontraffic accident	0-V23.1	0-V23
1	0-Electric (assisted) bicycle passenger injured in collision with car, pick-up truck or van in nontraffic accident	0-V23.11	0-V23.1
1	0-Other motorcycle passenger injured in collision with car, pick-up truck or van in nontraffic accident	0-V23.19	0-V23.1
1	0-Unspecified motorcycle rider injured in collision with car, pick-up truck or van in nontraffic accident	0-V23.2	0-V23
1	0-Unspecified electric (assisted) bicycle rider injured in collision with car, pick-up truck or van in nontraffic accident	0-V23.21	0-V23.2
1	0-Unspecified rider of other motorcycle injured in collision with car, pick-up truck or van in nontraffic accident	0-V23.29	0-V23.2
1	0-Person boarding or alighting a motorcycle injured in collision with car, pick-up truck or van	0-V23.3	0-V23
1	0-Person boarding or alighting an electric (assisted) bicycle injured in collision with car, pick-up truck or van	0-V23.31	0-V23.3
1	0-Person boarding or alighting other motorcycle injured in collision with car, pick-up truck or van	0-V23.39	0-V23.3
1	0-Motorcycle driver injured in collision with car, pick-up truck or van in traffic accident	0-V23.4	0-V23
1	0-Electric (assisted) bicycle driver injured in collision with car, pick-up truck or van in traffic accident	0-V23.41	0-V23.4
1	0-Other motorcycle driver injured in collision with car, pick-up truck or van in traffic accident	0-V23.49	0-V23.4
1	0-Motorcycle passenger injured in collision with car, pick-up truck or van in traffic accident	0-V23.5	0-V23
1	0-Electric (assisted) bicycle passenger injured in collision with car, pick-up truck or van in traffic accident	0-V23.51	0-V23.5
1	0-Other motorcycle passenger injured in collision with car, pick-up truck or van in traffic accident	0-V23.59	0-V23.5
1	0-Unspecified motorcycle rider injured in collision with car, pick-up truck or van in traffic accident	0-V23.9	0-V23
1	0-Unspecified electric (assisted) bicycle rider injured in collision with car, pick-up truck or van in traffic accident	0-V23.91	0-V23.9
1	0-Unspecified rider of other motorcycle injured in collision with car, pick-up truck or van in traffic accident	0-V23.99	0-V23.9
1	0-Motorcycle rider injured in collision with heavy transport vehicle or bus	0-V24	0-V20-V29
1	0-Motorcycle driver injured in collision with heavy transport vehicle or bus in nontraffic accident	0-V24.0	0-V24
1	0-Electric (assisted) bicycle driver injured in collision with heavy transport vehicle or bus in nontraffic accident	0-V24.01	0-V24.0
1	0-Other motorcycle driver injured in collision with heavy transport vehicle or bus in nontraffic accident	0-V24.09	0-V24.0
1	0-Motorcycle passenger injured in collision with heavy transport vehicle or bus in nontraffic accident	0-V24.1	0-V24
1	0-Electric (assisted) bicycle passenger injured in collision with heavy transport vehicle or bus in nontraffic accident	0-V24.11	0-V24.1
1	0-Other motorcycle passenger injured in collision with heavy transport vehicle or bus in nontraffic accident	0-V24.19	0-V24.1
1	0-Unspecified motorcycle rider injured in collision with heavy transport vehicle or bus in nontraffic accident	0-V24.2	0-V24
1	0-Unspecified electric (assisted) bicycle rider injured in collision with heavy transport vehicle or bus in nontraffic accident	0-V24.21	0-V24.2
1	0-Unspecified rider of other motorcycle injured in collision with heavy transport vehicle or bus in nontraffic accident	0-V24.29	0-V24.2
1	0-Person boarding or alighting a motorcycle injured in collision with heavy transport vehicle or bus	0-V24.3	0-V24
1	0-Person boarding or alighting an electric (assisted) bicycle injured in collision with heavy transport vehicle or bus	0-V24.31	0-V24.3
1	0-Person boarding or alighting other motorcycle injured in collision with heavy transport vehicle or bus	0-V24.39	0-V24.3
1	0-Motorcycle driver injured in collision with heavy transport vehicle or bus in traffic accident	0-V24.4	0-V24
1	0-Electric (assisted) bicycle driver injured in collision with heavy transport vehicle or bus in traffic accident	0-V24.41	0-V24.4
1	0-Other motorcycle driver injured in collision with heavy transport vehicle or bus in traffic accident	0-V24.49	0-V24.4
1	0-Motorcycle passenger injured in collision with heavy transport vehicle or bus in traffic accident	0-V24.5	0-V24
1	0-Electric (assisted) bicycle passenger injured in collision with heavy transport vehicle or bus in traffic accident	0-V24.51	0-V24.5
1	0-Other motorcycle passenger injured in collision with heavy transport vehicle or bus in traffic accident	0-V24.59	0-V24.5
1	0-Unspecified motorcycle rider injured in collision with heavy transport vehicle or bus in traffic accident	0-V24.9	0-V24
1	0-Unspecified electric (assisted) bicycle rider injured in collision with heavy transport vehicle or bus in traffic accident	0-V24.91	0-V24.9
1	0-Unspecified rider of other motorcycle injured in collision with heavy transport vehicle or bus in traffic accident	0-V24.99	0-V24.9
1	0-Motorcycle rider injured in collision with railway train or railway vehicle	0-V25	0-V20-V29
1	0-Motorcycle driver injured in collision with railway train or railway vehicle in nontraffic accident	0-V25.0	0-V25
1	0-Electric (assisted) bicycle driver injured in collision with railway train or railway vehicle in nontraffic accident	0-V25.01	0-V25.0
1	0-Other motorcycle driver injured in collision with railway train or railway vehicle in nontraffic accident	0-V25.09	0-V25.0
1	0-Motorcycle passenger injured in collision with railway train or railway vehicle in nontraffic accident	0-V25.1	0-V25
1	0-Electric (assisted) bicycle passenger injured in collision with railway train or railway vehicle in nontraffic accident	0-V25.11	0-V25.1
1	0-Other motorcycle passenger injured in collision with railway train or railway vehicle in nontraffic accident	0-V25.19	0-V25.1
1	0-Unspecified motorcycle rider injured in collision with railway train or railway vehicle in nontraffic accident	0-V25.2	0-V25
1	0-Unspecified electric (assisted) bicycle rider injured in collision with railway train or railway vehicle in nontraffic accident	0-V25.21	0-V25.2
1	0-Unspecified rider of other motorcycle injured in collision with railway train or railway vehicle in nontraffic accident	0-V25.29	0-V25.2
1	0-Person boarding or alighting a motorcycle injured in collision with railway train or railway vehicle	0-V25.3	0-V25
1	0-Person boarding or alighting an electric (assisted) bicycle injured in collision with railway train or railway vehicle	0-V25.31	0-V25.3
1	0-Person boarding or alighting other motorcycle injured in collision with railway train or railway vehicle	0-V25.39	0-V25.3
1	0-Motorcycle driver injured in collision with railway train or railway vehicle in traffic accident	0-V25.4	0-V25
1	0-Electric (assisted) bicycle driver injured in collision with railway train or railway vehicle in traffic accident	0-V25.41	0-V25.4
1	0-Other motorcycle driver injured in collision with railway train or railway vehicle in traffic accident	0-V25.49	0-V25.4
1	0-Motorcycle passenger injured in collision with railway train or railway vehicle in traffic accident	0-V25.5	0-V25
1	0-Electric (assisted) bicycle passenger injured in collision with railway train or railway vehicle in traffic accident	0-V25.51	0-V25.5
1	0-Other motorcycle passenger injured in collision with railway train or railway vehicle in traffic accident	0-V25.59	0-V25.5
1	0-Unspecified motorcycle rider injured in collision with railway train or railway vehicle in traffic accident	0-V25.9	0-V25
1	0-Unspecified electric (assisted) bicycle rider injured in collision with railway train or railway vehicle in traffic accident	0-V25.91	0-V25.9
1	0-Unspecified rider of other motorcycle injured in collision with railway train or railway vehicle in traffic accident	0-V25.99	0-V25.9
1	0-Motorcycle rider injured in collision with other nonmotor vehicle	0-V26	0-V20-V29
1	0-Motorcycle driver injured in collision with other nonmotor vehicle in nontraffic accident	0-V26.0	0-V26
1	0-Electric (assisted) bicycle driver injured in collision with other nonmotor vehicle in nontraffic accident	0-V26.01	0-V26.0
1	0-Other motorcycle driver injured in collision with other nonmotor vehicle in nontraffic accident	0-V26.09	0-V26.0
1	0-Motorcycle passenger injured in collision with other nonmotor vehicle in nontraffic accident	0-V26.1	0-V26
1	0-Electric (assisted) bicycle passenger injured in collision with other nonmotor vehicle in nontraffic accident	0-V26.11	0-V26.1
1	0-Other motorcycle passenger injured in collision with other nonmotor vehicle in nontraffic accident	0-V26.19	0-V26.1
1	0-Unspecified motorcycle rider injured in collision with other nonmotor vehicle in nontraffic accident	0-V26.2	0-V26
1	0-Unspecified electric (assisted) bicycle rider injured in collision with other nonmotor vehicle in nontraffic accident	0-V26.21	0-V26.2
1	0-Unspecified rider of other motorcycle injured in collision with other nonmotor vehicle in nontraffic accident	0-V26.29	0-V26.2
1	0-Person boarding or alighting a motorcycle injured in collision with other nonmotor vehicle	0-V26.3	0-V26
1	0-Person boarding or alighting an electric (assisted) bicycle injured in collision with other nonmotor vehicle	0-V26.31	0-V26.3
1	0-Person boarding or alighting other motorcycle injured in collision with other nonmotor vehicle	0-V26.39	0-V26.3
1	0-Motorcycle driver injured in collision with other nonmotor vehicle in traffic accident	0-V26.4	0-V26
1	0-Electric (assisted) bicycle driver injured in collision with other nonmotor vehicle in traffic accident	0-V26.41	0-V26.4
1	0-Other motorcycle driver injured in collision with other nonmotor vehicle in traffic accident	0-V26.49	0-V26.4
1	0-Motorcycle passenger injured in collision with other nonmotor vehicle in traffic accident	0-V26.5	0-V26
1	0-Electric (assisted) bicycle passenger injured in collision with other nonmotor vehicle in traffic accident	0-V26.51	0-V26.5
1	0-Other motorcycle passenger injured in collision with other nonmotor vehicle in traffic accident	0-V26.59	0-V26.5
1	0-Unspecified motorcycle rider injured in collision with other nonmotor vehicle in traffic accident	0-V26.9	0-V26
1	0-Unspecified electric (assisted) bicycle rider injured in collision with other nonmotor vehicle in traffic accident	0-V26.91	0-V26.9
1	0-Unspecified rider of other motorcycle injured in collision with other nonmotor vehicle in traffic accident	0-V26.99	0-V26.9
1	0-Motorcycle rider injured in collision with fixed or stationary object	0-V27	0-V20-V29
1	0-Motorcycle driver injured in collision with fixed or stationary object in nontraffic accident	0-V27.0	0-V27
1	0-Electric (assisted) bicycle driver injured in collision with fixed or stationary object in nontraffic accident	0-V27.01	0-V27.0
1	0-Other motorcycle driver injured in collision with fixed or stationary object in nontraffic accident	0-V27.09	0-V27.0
1	0-Motorcycle passenger injured in collision with fixed or stationary object in nontraffic accident	0-V27.1	0-V27
1	0-Electric (assisted) bicycle passenger injured in collision with fixed or stationary object in nontraffic accident	0-V27.11	0-V27.1
1	0-Other motorcycle passenger injured in collision with fixed or stationary object in nontraffic accident	0-V27.19	0-V27.1
1	0-Unspecified motorcycle rider injured in collision with fixed or stationary object in nontraffic accident	0-V27.2	0-V27
1	0-Unspecified electric (assisted) bicycle rider injured in collision with fixed or stationary object in nontraffic accident	0-V27.21	0-V27.2
1	0-Unspecified rider of other motorcycle injured in collision with fixed or stationary object in nontraffic accident	0-V27.29	0-V27.2
1	0-Person boarding or alighting a motorcycle injured in collision with fixed or stationary object	0-V27.3	0-V27
1	0-Person boarding or alighting an electric (assisted) bicycle injured in collision with fixed or stationary object	0-V27.31	0-V27.3
1	0-Person boarding or alighting other motorcycle injured in collision with fixed or stationary object	0-V27.39	0-V27.3
1	0-Motorcycle driver injured in collision with fixed or stationary object in traffic accident	0-V27.4	0-V27
1	0-Electric (assisted) bicycle driver injured in collision with fixed or stationary object in traffic accident	0-V27.41	0-V27.4
1	0-Other motorcycle driver injured in collision with fixed or stationary object in traffic accident	0-V27.49	0-V27.4
1	0-Motorcycle passenger injured in collision with fixed or stationary object in traffic accident	0-V27.5	0-V27
1	0-Electric (assisted) bicycle passenger injured in collision with fixed or stationary object in traffic accident	0-V27.51	0-V27.5
1	0-Other motorcycle passenger injured in collision with fixed or stationary object in traffic accident	0-V27.59	0-V27.5
1	0-Unspecified motorcycle rider injured in collision with fixed or stationary object in traffic accident	0-V27.9	0-V27
1	0-Unspecified electric (assisted) bicycle rider injured in collision with fixed or stationary object in traffic accident	0-V27.91	0-V27.9
1	0-Unspecified rider of other motorcycle injured in collision with fixed or stationary object in traffic accident	0-V27.99	0-V27.9
1	0-Motorcycle rider injured in noncollision transport accident	0-V28	0-V20-V29
1	0-Motorcycle driver injured in noncollision transport accident in nontraffic accident	0-V28.0	0-V28
1	0-Electric (assisted) bicycle driver injured in noncollision transport accident in nontraffic accident	0-V28.01	0-V28.0
1	0-Other motorcycle driver injured in noncollision transport accident in nontraffic accident	0-V28.09	0-V28.0
1	0-Motorcycle passenger injured in noncollision transport accident in nontraffic accident	0-V28.1	0-V28
1	0-Electric (assisted) bicycle passenger injured in noncollision transport accident in nontraffic accident	0-V28.11	0-V28.1
1	0-Other motorcycle passenger injured in noncollision transport accident in nontraffic accident	0-V28.19	0-V28.1
1	0-Unspecified motorcycle rider injured in noncollision transport accident in nontraffic accident	0-V28.2	0-V28
1	0-Unspecified electric (assisted) bicycle rider injured in noncollision transport accident in nontraffic accident	0-V28.21	0-V28.2
1	0-Unspecified rider of other motorcycle injured in noncollision transport accident in nontraffic accident	0-V28.29	0-V28.2
1	0-Person boarding or alighting a motorcycle injured in noncollision transport accident	0-V28.3	0-V28
1	0-Person boarding or alighting an electric (assisted) bicycle injured in noncollision transport accident	0-V28.31	0-V28.3
1	0-Person boarding or alighting other motorcycle injured in noncollision transport accident	0-V28.39	0-V28.3
1	0-Motorcycle driver injured in noncollision transport accident in traffic accident	0-V28.4	0-V28
1	0-Electric (assisted) bicycle driver injured in noncollision transport accident in traffic accident	0-V28.41	0-V28.4
1	0-Other motorcycle driver injured in noncollision transport accident in traffic accident	0-V28.49	0-V28.4
1	0-Motorcycle passenger injured in noncollision transport accident in traffic accident	0-V28.5	0-V28
1	0-Electric (assisted) bicycle passenger injured in noncollision transport accident in traffic accident	0-V28.51	0-V28.5
1	0-Other motorcycle passenger injured in noncollision transport accident in traffic accident	0-V28.59	0-V28.5
1	0-Unspecified motorcycle rider injured in noncollision transport accident in traffic accident	0-V28.9	0-V28
1	0-Unspecified electric (assisted) bicycle rider injured in noncollision transport accident in traffic accident	0-V28.91	0-V28.9
1	0-Unspecified rider of other motorcycle injured in noncollision transport accident in traffic accident	0-V28.99	0-V28.9
1	0-Motorcycle rider injured in other and unspecified transport accidents	0-V29	0-V20-V29
1	0-Motorcycle driver injured in collision with other and unspecified motor vehicles in nontraffic accident	0-V29.0	0-V29
1	0-Motorcycle driver injured in collision with unspecified motor vehicles in nontraffic accident	0-V29.00	0-V29.0
1	0-Electric (assisted) bicycle driver injured in collision with unspecified motor vehicles in nontraffic accident	0-V29.001	0-V29.00
1	0-Other motorcycle driver injured in collision with unspecified motor vehicles in nontraffic accident	0-V29.008	0-V29.00
1	0-Motorcycle driver injured in collision with other motor vehicles in nontraffic accident	0-V29.09	0-V29.0
1	0-Electric (assisted) bicycle driver injured in collision with other motor vehicles in nontraffic accident	0-V29.091	0-V29.09
1	0-Other motorcycle driver injured in collision with other motor vehicles in nontraffic accident	0-V29.098	0-V29.09
1	0-Motorcycle passenger injured in collision with other and unspecified motor vehicles in nontraffic accident	0-V29.1	0-V29
1	0-Motorcycle passenger injured in collision with unspecified motor vehicles in nontraffic accident	0-V29.10	0-V29.1
1	0-Electric (assisted) bicycle passenger injured in collision with unspecified motor vehicles in nontraffic accident	0-V29.101	0-V29.10
1	0-Other motorcycle passenger injured in collision with unspecified motor vehicles in nontraffic accident	0-V29.108	0-V29.10
1	0-Motorcycle passenger injured in collision with other motor vehicles in nontraffic accident	0-V29.19	0-V29.1
1	0-Electric (assisted) bicycle passenger injured in collision with other motor vehicles in nontraffic accident	0-V29.191	0-V29.19
1	0-Other motorcycle passenger injured in collision with other motor vehicles in nontraffic accident	0-V29.198	0-V29.19
1	0-Unspecified motorcycle rider injured in collision with other and unspecified motor vehicles in nontraffic accident	0-V29.2	0-V29
1	0-Unspecified motorcycle rider injured in collision with unspecified motor vehicles in nontraffic accident	0-V29.20	0-V29.2
1	0-Unspecified electric (assisted) bicycle rider injured in collision with unspecified motor vehicles in nontraffic accident	0-V29.201	0-V29.20
1	0-Unspecified rider of other motorcycle injured in collision with unspecified motor vehicles in nontraffic accident	0-V29.208	0-V29.20
1	0-Unspecified motorcycle rider injured in collision with other motor vehicles in nontraffic accident	0-V29.29	0-V29.2
1	0-Unspecified electric (assisted) bicycle rider injured in collision with other motor vehicles in nontraffic accident	0-V29.291	0-V29.29
1	0-Unspecified rider of other motorcycle injured in collision with other motor vehicles in nontraffic accident	0-V29.298	0-V29.29
1	0-Motorcycle rider (driver) (passenger) injured in unspecified nontraffic accident	0-V29.3	0-V29
1	0-Electric (assisted) bicycle (driver) (passenger) injured in unspecified nontraffic accident	0-V29.31	0-V29.3
1	0-Other motorcycle (driver) (passenger) injured in unspecified nontraffic accident	0-V29.39	0-V29.3
1	0-Motorcycle driver injured in collision with other and unspecified motor vehicles in traffic accident	0-V29.4	0-V29
1	0-Motorcycle driver injured in collision with unspecified motor vehicles in traffic accident	0-V29.40	0-V29.4
1	0-Electric (assisted) bicycle driver injured in collision with unspecified motor vehicles in traffic accident	0-V29.401	0-V29.40
1	0-Other motorcycle driver injured in collision with unspecified motor vehicles in traffic accident	0-V29.408	0-V29.40
1	0-Motorcycle driver injured in collision with other motor vehicles in traffic accident	0-V29.49	0-V29.4
1	0-Electric (assisted) bicycle driver injured in collision with other motor vehicles in traffic accident	0-V29.491	0-V29.49
1	0-Other motorcycle driver injured in collision with other motor vehicles in traffic accident	0-V29.498	0-V29.49
1	0-Motorcycle passenger injured in collision with other and unspecified motor vehicles in traffic accident	0-V29.5	0-V29
1	0-Motorcycle passenger injured in collision with unspecified motor vehicles in traffic accident	0-V29.50	0-V29.5
1	0-Electric (assisted) bicycle passenger injured in collision with unspecified motor vehicles in traffic accident	0-V29.501	0-V29.50
1	0-Other motorcycle passenger injured in collision with unspecified motor vehicles in traffic accident	0-V29.508	0-V29.50
1	0-Motorcycle passenger injured in collision with other motor vehicles in traffic accident	0-V29.59	0-V29.5
1	0-Electric (assisted) bicycle passenger injured in collision with other motor vehicles in traffic accident	0-V29.591	0-V29.59
1	0-Other motorcycle passenger injured in collision with other motor vehicles in traffic accident	0-V29.598	0-V29.59
1	0-Unspecified motorcycle rider injured in collision with other and unspecified motor vehicles in traffic accident	0-V29.6	0-V29
1	0-Unspecified motorcycle rider injured in collision with unspecified motor vehicles in traffic accident	0-V29.60	0-V29.6
1	0-Unspecified electric (assisted) bicycle rider injured in collision with unspecified motor vehicles in traffic accident	0-V29.601	0-V29.60
1	0-Unspecified rider of other motorcycle injured in collision with unspecified motor vehicles in traffic accident	0-V29.608	0-V29.60
1	0-Unspecified motorcycle rider injured in collision with other motor vehicles in traffic accident	0-V29.69	0-V29.6
1	0-Unspecified electric (assisted) bicycle rider injured in collision with other motor vehicles in traffic accident	0-V29.691	0-V29.69
1	0-Unspecified rider of other motorcycle injured in collision with other motor vehicles in traffic accident	0-V29.698	0-V29.69
1	0-Motorcycle rider (driver) (passenger) injured in other specified transport accidents	0-V29.8	0-V29
1	0-Motorcycle rider (driver) (passenger) injured in transport accident with military vehicle	0-V29.81	0-V29.8
1	0-Electric (assisted) bicycle rider (driver) (passenger) injured in transport accident with military vehicle	0-V29.811	0-V29.81
1	0-Rider (driver) (passenger) of other motorcycle injured in transport accident with military vehicle	0-V29.818	0-V29.81
1	0-Motorcycle rider (driver) (passenger) injured in other specified transport accidents	0-V29.88	0-V29.8
1	0-Electric (assisted) bicycle rider (driver) (passenger) injured in other specified transport accidents	0-V29.881	0-V29.88
1	0-Rider (driver) (passenger) of other motorcycle injured in other specified transport accidents	0-V29.888	0-V29.88
1	0-Motorcycle rider (driver) (passenger) injured in unspecified traffic accident	0-V29.9	0-V29
1	0-Electric (assisted) bicycle rider (driver) (passenger) injured in unspecified traffic accident	0-V29.91	0-V29.9
1	0-Rider (driver) (passenger) of other motorcycle injured in unspecified traffic accident	0-V29.99	0-V29.9
1	0-Occupant of three-wheeled motor vehicle injured in transport accident	0-V30-V39	0-V00-Y99
1	0-Occupant of three-wheeled motor vehicle injured in collision with pedestrian or animal	0-V30	0-V30-V39
1	0-Driver of three-wheeled motor vehicle injured in collision with pedestrian or animal in nontraffic accident	0-V30.0	0-V30
1	0-Passenger in three-wheeled motor vehicle injured in collision with pedestrian or animal in nontraffic accident	0-V30.1	0-V30
1	0-Person on outside of three-wheeled motor vehicle injured in collision with pedestrian or animal in nontraffic accident	0-V30.2	0-V30
1	0-Unspecified occupant of three-wheeled motor vehicle injured in collision with pedestrian or animal in nontraffic accident	0-V30.3	0-V30
1	0-Person boarding or alighting a three-wheeled motor vehicle injured in collision with pedestrian or animal	0-V30.4	0-V30
1	0-Driver of three-wheeled motor vehicle injured in collision with pedestrian or animal in traffic accident	0-V30.5	0-V30
1	0-Passenger in three-wheeled motor vehicle injured in collision with pedestrian or animal in traffic accident	0-V30.6	0-V30
1	0-Person on outside of three-wheeled motor vehicle injured in collision with pedestrian or animal in traffic accident	0-V30.7	0-V30
1	0-Unspecified occupant of three-wheeled motor vehicle injured in collision with pedestrian or animal in traffic accident	0-V30.9	0-V30
1	0-Occupant of three-wheeled motor vehicle injured in collision with pedal cycle	0-V31	0-V30-V39
1	0-Driver of three-wheeled motor vehicle injured in collision with pedal cycle in nontraffic accident	0-V31.0	0-V31
1	0-Passenger in three-wheeled motor vehicle injured in collision with pedal cycle in nontraffic accident	0-V31.1	0-V31
1	0-Person on outside of three-wheeled motor vehicle injured in collision with pedal cycle in nontraffic accident	0-V31.2	0-V31
1	0-Unspecified occupant of three-wheeled motor vehicle injured in collision with pedal cycle in nontraffic accident	0-V31.3	0-V31
1	0-Person boarding or alighting a three-wheeled motor vehicle injured in collision with pedal cycle	0-V31.4	0-V31
1	0-Driver of three-wheeled motor vehicle injured in collision with pedal cycle in traffic accident	0-V31.5	0-V31
1	0-Passenger in three-wheeled motor vehicle injured in collision with pedal cycle in traffic accident	0-V31.6	0-V31
1	0-Person on outside of three-wheeled motor vehicle injured in collision with pedal cycle in traffic accident	0-V31.7	0-V31
1	0-Unspecified occupant of three-wheeled motor vehicle injured in collision with pedal cycle in traffic accident	0-V31.9	0-V31
1	0-Occupant of three-wheeled motor vehicle injured in collision with two- or three-wheeled motor vehicle	0-V32	0-V30-V39
1	0-Driver of three-wheeled motor vehicle injured in collision with two- or three-wheeled motor vehicle in nontraffic accident	0-V32.0	0-V32
1	0-Passenger in three-wheeled motor vehicle injured in collision with two- or three-wheeled motor vehicle in nontraffic accident	0-V32.1	0-V32
1	0-Person on outside of three-wheeled motor vehicle injured in collision with two- or three-wheeled motor vehicle in nontraffic accident	0-V32.2	0-V32
1	0-Unspecified occupant of three-wheeled motor vehicle injured in collision with two- or three-wheeled motor vehicle in nontraffic accident	0-V32.3	0-V32
1	0-Person boarding or alighting a three-wheeled motor vehicle injured in collision with two- or three-wheeled motor vehicle	0-V32.4	0-V32
1	0-Driver of three-wheeled motor vehicle injured in collision with two- or three-wheeled motor vehicle in traffic accident	0-V32.5	0-V32
1	0-Passenger in three-wheeled motor vehicle injured in collision with two- or three-wheeled motor vehicle in traffic accident	0-V32.6	0-V32
1	0-Person on outside of three-wheeled motor vehicle injured in collision with two- or three-wheeled motor vehicle in traffic accident	0-V32.7	0-V32
1	0-Unspecified occupant of three-wheeled motor vehicle injured in collision with two- or three-wheeled motor vehicle in traffic accident	0-V32.9	0-V32
1	0-Occupant of three-wheeled motor vehicle injured in collision with car, pick-up truck or van	0-V33	0-V30-V39
1	0-Driver of three-wheeled motor vehicle injured in collision with car, pick-up truck or van in nontraffic accident	0-V33.0	0-V33
1	0-Passenger in three-wheeled motor vehicle injured in collision with car, pick-up truck or van in nontraffic accident	0-V33.1	0-V33
1	0-Person on outside of three-wheeled motor vehicle injured in collision with car, pick-up truck or van in nontraffic accident	0-V33.2	0-V33
1	0-Unspecified occupant of three-wheeled motor vehicle injured in collision with car, pick-up truck or van in nontraffic accident	0-V33.3	0-V33
1	0-Person boarding or alighting a three-wheeled motor vehicle injured in collision with car, pick-up truck or van	0-V33.4	0-V33
1	0-Driver of three-wheeled motor vehicle injured in collision with car, pick-up truck or van in traffic accident	0-V33.5	0-V33
1	0-Passenger in three-wheeled motor vehicle injured in collision with car, pick-up truck or van in traffic accident	0-V33.6	0-V33
1	0-Person on outside of three-wheeled motor vehicle injured in collision with car, pick-up truck or van in traffic accident	0-V33.7	0-V33
1	0-Unspecified occupant of three-wheeled motor vehicle injured in collision with car, pick-up truck or van in traffic accident	0-V33.9	0-V33
1	0-Occupant of three-wheeled motor vehicle injured in collision with heavy transport vehicle or bus	0-V34	0-V30-V39
1	0-Driver of three-wheeled motor vehicle injured in collision with heavy transport vehicle or bus in nontraffic accident	0-V34.0	0-V34
1	0-Passenger in three-wheeled motor vehicle injured in collision with heavy transport vehicle or bus in nontraffic accident	0-V34.1	0-V34
1	0-Person on outside of three-wheeled motor vehicle injured in collision with heavy transport vehicle or bus in nontraffic accident	0-V34.2	0-V34
1	0-Unspecified occupant of three-wheeled motor vehicle injured in collision with heavy transport vehicle or bus in nontraffic accident	0-V34.3	0-V34
1	0-Person boarding or alighting a three-wheeled motor vehicle injured in collision with heavy transport vehicle or bus	0-V34.4	0-V34
1	0-Driver of three-wheeled motor vehicle injured in collision with heavy transport vehicle or bus in traffic accident	0-V34.5	0-V34
1	0-Passenger in three-wheeled motor vehicle injured in collision with heavy transport vehicle or bus in traffic accident	0-V34.6	0-V34
1	0-Person on outside of three-wheeled motor vehicle injured in collision with heavy transport vehicle or bus in traffic accident	0-V34.7	0-V34
1	0-Unspecified occupant of three-wheeled motor vehicle injured in collision with heavy transport vehicle or bus in traffic accident	0-V34.9	0-V34
1	0-Occupant of three-wheeled motor vehicle injured in collision with railway train or railway vehicle	0-V35	0-V30-V39
1	0-Driver of three-wheeled motor vehicle injured in collision with railway train or railway vehicle in nontraffic accident	0-V35.0	0-V35
1	0-Passenger in three-wheeled motor vehicle injured in collision with railway train or railway vehicle in nontraffic accident	0-V35.1	0-V35
1	0-Person on outside of three-wheeled motor vehicle injured in collision with railway train or railway vehicle in nontraffic accident	0-V35.2	0-V35
1	0-Unspecified occupant of three-wheeled motor vehicle injured in collision with railway train or railway vehicle in nontraffic accident	0-V35.3	0-V35
1	0-Person boarding or alighting a three-wheeled motor vehicle injured in collision with railway train or railway vehicle	0-V35.4	0-V35
1	0-Driver of three-wheeled motor vehicle injured in collision with railway train or railway vehicle in traffic accident	0-V35.5	0-V35
1	0-Passenger in three-wheeled motor vehicle injured in collision with railway train or railway vehicle in traffic accident	0-V35.6	0-V35
1	0-Person on outside of three-wheeled motor vehicle injured in collision with railway train or railway vehicle in traffic accident	0-V35.7	0-V35
1	0-Unspecified occupant of three-wheeled motor vehicle injured in collision with railway train or railway vehicle in traffic accident	0-V35.9	0-V35
1	0-Occupant of three-wheeled motor vehicle injured in collision with other nonmotor vehicle	0-V36	0-V30-V39
1	0-Driver of three-wheeled motor vehicle injured in collision with other nonmotor vehicle in nontraffic accident	0-V36.0	0-V36
1	0-Passenger in three-wheeled motor vehicle injured in collision with other nonmotor vehicle in nontraffic accident	0-V36.1	0-V36
1	0-Person on outside of three-wheeled motor vehicle injured in collision with other nonmotor vehicle in nontraffic accident	0-V36.2	0-V36
1	0-Unspecified occupant of three-wheeled motor vehicle injured in collision with other nonmotor vehicle in nontraffic accident	0-V36.3	0-V36
1	0-Person boarding or alighting a three-wheeled motor vehicle injured in collision with other nonmotor vehicle	0-V36.4	0-V36
1	0-Driver of three-wheeled motor vehicle injured in collision with other nonmotor vehicle in traffic accident	0-V36.5	0-V36
1	0-Passenger in three-wheeled motor vehicle injured in collision with other nonmotor vehicle in traffic accident	0-V36.6	0-V36
1	0-Person on outside of three-wheeled motor vehicle injured in collision with other nonmotor vehicle in traffic accident	0-V36.7	0-V36
1	0-Unspecified occupant of three-wheeled motor vehicle injured in collision with other nonmotor vehicle in traffic accident	0-V36.9	0-V36
1	0-Occupant of three-wheeled motor vehicle injured in collision with fixed or stationary object	0-V37	0-V30-V39
1	0-Driver of three-wheeled motor vehicle injured in collision with fixed or stationary object in nontraffic accident	0-V37.0	0-V37
1	0-Passenger in three-wheeled motor vehicle injured in collision with fixed or stationary object in nontraffic accident	0-V37.1	0-V37
1	0-Person on outside of three-wheeled motor vehicle injured in collision with fixed or stationary object in nontraffic accident	0-V37.2	0-V37
1	0-Unspecified occupant of three-wheeled motor vehicle injured in collision with fixed or stationary object in nontraffic accident	0-V37.3	0-V37
1	0-Person boarding or alighting a three-wheeled motor vehicle injured in collision with fixed or stationary object	0-V37.4	0-V37
1	0-Driver of three-wheeled motor vehicle injured in collision with fixed or stationary object in traffic accident	0-V37.5	0-V37
1	0-Passenger in three-wheeled motor vehicle injured in collision with fixed or stationary object in traffic accident	0-V37.6	0-V37
1	0-Person on outside of three-wheeled motor vehicle injured in collision with fixed or stationary object in traffic accident	0-V37.7	0-V37
1	0-Unspecified occupant of three-wheeled motor vehicle injured in collision with fixed or stationary object in traffic accident	0-V37.9	0-V37
1	0-Occupant of three-wheeled motor vehicle injured in noncollision transport accident	0-V38	0-V30-V39
1	0-Driver of three-wheeled motor vehicle injured in noncollision transport accident in nontraffic accident	0-V38.0	0-V38
1	0-Passenger in three-wheeled motor vehicle injured in noncollision transport accident in nontraffic accident	0-V38.1	0-V38
1	0-Person on outside of three-wheeled motor vehicle injured in noncollision transport accident in nontraffic accident	0-V38.2	0-V38
1	0-Unspecified occupant of three-wheeled motor vehicle injured in noncollision transport accident in nontraffic accident	0-V38.3	0-V38
1	0-Person boarding or alighting a three-wheeled motor vehicle injured in noncollision transport accident	0-V38.4	0-V38
1	0-Driver of three-wheeled motor vehicle injured in noncollision transport accident in traffic accident	0-V38.5	0-V38
1	0-Passenger in three-wheeled motor vehicle injured in noncollision transport accident in traffic accident	0-V38.6	0-V38
1	0-Person on outside of three-wheeled motor vehicle injured in noncollision transport accident in traffic accident	0-V38.7	0-V38
1	0-Unspecified occupant of three-wheeled motor vehicle injured in noncollision transport accident in traffic accident	0-V38.9	0-V38
1	0-Occupant of three-wheeled motor vehicle injured in other and unspecified transport accidents	0-V39	0-V30-V39
1	0-Driver of three-wheeled motor vehicle injured in collision with other and unspecified motor vehicles in nontraffic accident	0-V39.0	0-V39
1	0-Driver of three-wheeled motor vehicle injured in collision with unspecified motor vehicles in nontraffic accident	0-V39.00	0-V39.0
1	0-Driver of three-wheeled motor vehicle injured in collision with other motor vehicles in nontraffic accident	0-V39.09	0-V39.0
1	0-Passenger in three-wheeled motor vehicle injured in collision with other and unspecified motor vehicles in nontraffic accident	0-V39.1	0-V39
1	0-Passenger in three-wheeled motor vehicle injured in collision with unspecified motor vehicles in nontraffic accident	0-V39.10	0-V39.1
1	0-Passenger in three-wheeled motor vehicle injured in collision with other motor vehicles in nontraffic accident	0-V39.19	0-V39.1
1	0-Unspecified occupant of three-wheeled motor vehicle injured in collision with other and unspecified motor vehicles in nontraffic accident	0-V39.2	0-V39
1	0-Unspecified occupant of three-wheeled motor vehicle injured in collision with unspecified motor vehicles in nontraffic accident	0-V39.20	0-V39.2
1	0-Unspecified occupant of three-wheeled motor vehicle injured in collision with other motor vehicles in nontraffic accident	0-V39.29	0-V39.2
1	0-Occupant (driver) (passenger) of three-wheeled motor vehicle injured in unspecified nontraffic accident	0-V39.3	0-V39
1	0-Driver of three-wheeled motor vehicle injured in collision with other and unspecified motor vehicles in traffic accident	0-V39.4	0-V39
1	0-Driver of three-wheeled motor vehicle injured in collision with unspecified motor vehicles in traffic accident	0-V39.40	0-V39.4
1	0-Driver of three-wheeled motor vehicle injured in collision with other motor vehicles in traffic accident	0-V39.49	0-V39.4
1	0-Passenger in three-wheeled motor vehicle injured in collision with other and unspecified motor vehicles in traffic accident	0-V39.5	0-V39
1	0-Passenger in three-wheeled motor vehicle injured in collision with unspecified motor vehicles in traffic accident	0-V39.50	0-V39.5
1	0-Passenger in three-wheeled motor vehicle injured in collision with other motor vehicles in traffic accident	0-V39.59	0-V39.5
1	0-Unspecified occupant of three-wheeled motor vehicle injured in collision with other and unspecified motor vehicles in traffic accident	0-V39.6	0-V39
1	0-Unspecified occupant of three-wheeled motor vehicle injured in collision with unspecified motor vehicles in traffic accident	0-V39.60	0-V39.6
1	0-Unspecified occupant of three-wheeled motor vehicle injured in collision with other motor vehicles in traffic accident	0-V39.69	0-V39.6
1	0-Occupant (driver) (passenger) of three-wheeled motor vehicle injured in other specified transport accidents	0-V39.8	0-V39
1	0-Occupant (driver) (passenger) of three-wheeled motor vehicle injured in transport accident with military vehicle	0-V39.81	0-V39.8
1	0-Occupant (driver) (passenger) of three-wheeled motor vehicle injured in other specified transport accidents	0-V39.89	0-V39.8
1	0-Occupant (driver) (passenger) of three-wheeled motor vehicle injured in unspecified traffic accident	0-V39.9	0-V39
1	0-Car occupant injured in transport accident	0-V40-V49	0-V00-Y99
1	0-Car occupant injured in collision with pedestrian or animal	0-V40	0-V40-V49
1	0-Car driver injured in collision with pedestrian or animal in nontraffic accident	0-V40.0	0-V40
1	0-Car passenger injured in collision with pedestrian or animal in nontraffic accident	0-V40.1	0-V40
1	0-Person on outside of car injured in collision with pedestrian or animal in nontraffic accident	0-V40.2	0-V40
1	0-Unspecified car occupant injured in collision with pedestrian or animal in nontraffic accident	0-V40.3	0-V40
1	0-Person boarding or alighting a car injured in collision with pedestrian or animal	0-V40.4	0-V40
1	0-Car driver injured in collision with pedestrian or animal in traffic accident	0-V40.5	0-V40
1	0-Car passenger injured in collision with pedestrian or animal in traffic accident	0-V40.6	0-V40
1	0-Person on outside of car injured in collision with pedestrian or animal in traffic accident	0-V40.7	0-V40
1	0-Unspecified car occupant injured in collision with pedestrian or animal in traffic accident	0-V40.9	0-V40
1	0-Car occupant injured in collision with pedal cycle	0-V41	0-V40-V49
1	0-Car driver injured in collision with pedal cycle in nontraffic accident	0-V41.0	0-V41
1	0-Car passenger injured in collision with pedal cycle in nontraffic accident	0-V41.1	0-V41
1	0-Person on outside of car injured in collision with pedal cycle in nontraffic accident	0-V41.2	0-V41
1	0-Unspecified car occupant injured in collision with pedal cycle in nontraffic accident	0-V41.3	0-V41
1	0-Person boarding or alighting a car injured in collision with pedal cycle	0-V41.4	0-V41
1	0-Car driver injured in collision with pedal cycle in traffic accident	0-V41.5	0-V41
1	0-Car passenger injured in collision with pedal cycle in traffic accident	0-V41.6	0-V41
1	0-Person on outside of car injured in collision with pedal cycle in traffic accident	0-V41.7	0-V41
1	0-Unspecified car occupant injured in collision with pedal cycle in traffic accident	0-V41.9	0-V41
1	0-Car occupant injured in collision with two- or three-wheeled motor vehicle	0-V42	0-V40-V49
1	0-Car driver injured in collision with two- or three-wheeled motor vehicle in nontraffic accident	0-V42.0	0-V42
1	0-Car passenger injured in collision with two- or three-wheeled motor vehicle in nontraffic accident	0-V42.1	0-V42
1	0-Person on outside of car injured in collision with two- or three-wheeled motor vehicle in nontraffic accident	0-V42.2	0-V42
1	0-Unspecified car occupant injured in collision with two- or three-wheeled motor vehicle in nontraffic accident	0-V42.3	0-V42
1	0-Person boarding or alighting a car injured in collision with two- or three-wheeled motor vehicle	0-V42.4	0-V42
1	0-Car driver injured in collision with two- or three-wheeled motor vehicle in traffic accident	0-V42.5	0-V42
1	0-Car passenger injured in collision with two- or three-wheeled motor vehicle in traffic accident	0-V42.6	0-V42
1	0-Person on outside of car injured in collision with two- or three-wheeled motor vehicle in traffic accident	0-V42.7	0-V42
1	0-Unspecified car occupant injured in collision with two- or three-wheeled motor vehicle in traffic accident	0-V42.9	0-V42
1	0-Car occupant injured in collision with car, pick-up truck or van	0-V43	0-V40-V49
1	0-Car driver injured in collision with car, pick-up truck or van in nontraffic accident	0-V43.0	0-V43
1	0-Car driver injured in collision with sport utility vehicle in nontraffic accident	0-V43.01	0-V43.0
1	0-Car driver injured in collision with other type car in nontraffic accident	0-V43.02	0-V43.0
1	0-Car driver injured in collision with pick-up truck in nontraffic accident	0-V43.03	0-V43.0
1	0-Car driver injured in collision with van in nontraffic accident	0-V43.04	0-V43.0
1	0-Car passenger injured in collision with car, pick-up truck or van in nontraffic accident	0-V43.1	0-V43
1	0-Car passenger injured in collision with sport utility vehicle in nontraffic accident	0-V43.11	0-V43.1
1	0-Car passenger injured in collision with other type car in nontraffic accident	0-V43.12	0-V43.1
1	0-Car passenger injured in collision with pick-up truck in nontraffic accident	0-V43.13	0-V43.1
1	0-Car passenger injured in collision with van in nontraffic accident	0-V43.14	0-V43.1
1	0-Person on outside of car injured in collision with car, pick-up truck or van in nontraffic accident	0-V43.2	0-V43
1	0-Person on outside of car injured in collision with sport utility vehicle in nontraffic accident	0-V43.21	0-V43.2
1	0-Person on outside of car injured in collision with other type car in nontraffic accident	0-V43.22	0-V43.2
1	0-Person on outside of car injured in collision with pick-up truck in nontraffic accident	0-V43.23	0-V43.2
1	0-Person on outside of car injured in collision with van in nontraffic accident	0-V43.24	0-V43.2
1	0-Unspecified car occupant injured in collision with car, pick-up truck or van in nontraffic accident	0-V43.3	0-V43
1	0-Unspecified car occupant injured in collision with sport utility vehicle in nontraffic accident	0-V43.31	0-V43.3
1	0-Unspecified car occupant injured in collision with other type car in nontraffic accident	0-V43.32	0-V43.3
1	0-Unspecified car occupant injured in collision with pick-up truck in nontraffic accident	0-V43.33	0-V43.3
1	0-Unspecified car occupant injured in collision with van in nontraffic accident	0-V43.34	0-V43.3
1	0-Person boarding or alighting a car injured in collision with car, pick-up truck or van	0-V43.4	0-V43
1	0-Person boarding or alighting a car injured in collision with sport utility vehicle	0-V43.41	0-V43.4
1	0-Person boarding or alighting a car injured in collision with other type car	0-V43.42	0-V43.4
1	0-Person boarding or alighting a car injured in collision with pick-up truck	0-V43.43	0-V43.4
1	0-Person boarding or alighting a car injured in collision with van	0-V43.44	0-V43.4
1	0-Car driver injured in collision with car, pick-up truck or van in traffic accident	0-V43.5	0-V43
1	0-Car driver injured in collision with sport utility vehicle in traffic accident	0-V43.51	0-V43.5
1	0-Car driver injured in collision with other type car in traffic accident	0-V43.52	0-V43.5
1	0-Car driver injured in collision with pick-up truck in traffic accident	0-V43.53	0-V43.5
1	0-Car driver injured in collision with van in traffic accident	0-V43.54	0-V43.5
1	0-Car passenger injured in collision with car, pick-up truck or van in traffic accident	0-V43.6	0-V43
1	0-Car passenger injured in collision with sport utility vehicle in traffic accident	0-V43.61	0-V43.6
1	0-Car passenger injured in collision with other type car in traffic accident	0-V43.62	0-V43.6
1	0-Car passenger injured in collision with pick-up truck in traffic accident	0-V43.63	0-V43.6
1	0-Car passenger injured in collision with van in traffic accident	0-V43.64	0-V43.6
1	0-Person on outside of car injured in collision with car, pick-up truck or van in traffic accident	0-V43.7	0-V43
1	0-Person on outside of car injured in collision with sport utility vehicle in traffic accident	0-V43.71	0-V43.7
1	0-Person on outside of car injured in collision with other type car in traffic accident	0-V43.72	0-V43.7
1	0-Person on outside of car injured in collision with pick-up truck in traffic accident	0-V43.73	0-V43.7
1	0-Person on outside of car injured in collision with van in traffic accident	0-V43.74	0-V43.7
1	0-Unspecified car occupant injured in collision with car, pick-up truck or van in traffic accident	0-V43.9	0-V43
1	0-Unspecified car occupant injured in collision with sport utility vehicle in traffic accident	0-V43.91	0-V43.9
1	0-Unspecified car occupant injured in collision with other type car in traffic accident	0-V43.92	0-V43.9
1	0-Unspecified car occupant injured in collision with pick-up truck in traffic accident	0-V43.93	0-V43.9
1	0-Unspecified car occupant injured in collision with van in traffic accident	0-V43.94	0-V43.9
1	0-Car occupant injured in collision with heavy transport vehicle or bus	0-V44	0-V40-V49
1	0-Car driver injured in collision with heavy transport vehicle or bus in nontraffic accident	0-V44.0	0-V44
1	0-Car passenger injured in collision with heavy transport vehicle or bus in nontraffic accident	0-V44.1	0-V44
1	0-Person on outside of car injured in collision with heavy transport vehicle or bus in nontraffic accident	0-V44.2	0-V44
1	0-Unspecified car occupant injured in collision with heavy transport vehicle or bus in nontraffic accident	0-V44.3	0-V44
1	0-Person boarding or alighting a car injured in collision with heavy transport vehicle or bus	0-V44.4	0-V44
1	0-Car driver injured in collision with heavy transport vehicle or bus in traffic accident	0-V44.5	0-V44
1	0-Car passenger injured in collision with heavy transport vehicle or bus in traffic accident	0-V44.6	0-V44
1	0-Person on outside of car injured in collision with heavy transport vehicle or bus in traffic accident	0-V44.7	0-V44
1	0-Unspecified car occupant injured in collision with heavy transport vehicle or bus in traffic accident	0-V44.9	0-V44
1	0-Car occupant injured in collision with railway train or railway vehicle	0-V45	0-V40-V49
1	0-Car driver injured in collision with railway train or railway vehicle in nontraffic accident	0-V45.0	0-V45
1	0-Car passenger injured in collision with railway train or railway vehicle in nontraffic accident	0-V45.1	0-V45
1	0-Person on outside of car injured in collision with railway train or railway vehicle in nontraffic accident	0-V45.2	0-V45
1	0-Unspecified car occupant injured in collision with railway train or railway vehicle in nontraffic accident	0-V45.3	0-V45
1	0-Person boarding or alighting a car injured in collision with railway train or railway vehicle	0-V45.4	0-V45
1	0-Car driver injured in collision with railway train or railway vehicle in traffic accident	0-V45.5	0-V45
1	0-Car passenger injured in collision with railway train or railway vehicle in traffic accident	0-V45.6	0-V45
1	0-Person on outside of car injured in collision with railway train or railway vehicle in traffic accident	0-V45.7	0-V45
1	0-Unspecified car occupant injured in collision with railway train or railway vehicle in traffic accident	0-V45.9	0-V45
1	0-Car occupant injured in collision with other nonmotor vehicle	0-V46	0-V40-V49
1	0-Car driver injured in collision with other nonmotor vehicle in nontraffic accident	0-V46.0	0-V46
1	0-Car passenger injured in collision with other nonmotor vehicle in nontraffic accident	0-V46.1	0-V46
1	0-Person on outside of car injured in collision with other nonmotor vehicle in nontraffic accident	0-V46.2	0-V46
1	0-Unspecified car occupant injured in collision with other nonmotor vehicle in nontraffic accident	0-V46.3	0-V46
1	0-Person boarding or alighting a car injured in collision with other nonmotor vehicle	0-V46.4	0-V46
1	0-Car driver injured in collision with other nonmotor vehicle in traffic accident	0-V46.5	0-V46
1	0-Car passenger injured in collision with other nonmotor vehicle in traffic accident	0-V46.6	0-V46
1	0-Person on outside of car injured in collision with other nonmotor vehicle in traffic accident	0-V46.7	0-V46
1	0-Unspecified car occupant injured in collision with other nonmotor vehicle in traffic accident	0-V46.9	0-V46
1	0-Car occupant injured in collision with fixed or stationary object	0-V47	0-V40-V49
1	0-Car driver injured in collision with fixed or stationary object in nontraffic accident	0-V47.0	0-V47
1	0-Car passenger injured in collision with fixed or stationary object in nontraffic accident	0-V47.1	0-V47
1	0-Person on outside of car injured in collision with fixed or stationary object in nontraffic accident	0-V47.2	0-V47
1	0-Unspecified car occupant injured in collision with fixed or stationary object in nontraffic accident	0-V47.3	0-V47
1	0-Person boarding or alighting a car injured in collision with fixed or stationary object	0-V47.4	0-V47
1	0-Car driver injured in collision with fixed or stationary object in traffic accident	0-V47.5	0-V47
1	0-Car passenger injured in collision with fixed or stationary object in traffic accident	0-V47.6	0-V47
1	0-Person on outside of car injured in collision with fixed or stationary object in traffic accident	0-V47.7	0-V47
1	0-Unspecified car occupant injured in collision with fixed or stationary object in traffic accident	0-V47.9	0-V47
1	0-Car occupant injured in noncollision transport accident	0-V48	0-V40-V49
1	0-Car driver injured in noncollision transport accident in nontraffic accident	0-V48.0	0-V48
1	0-Car passenger injured in noncollision transport accident in nontraffic accident	0-V48.1	0-V48
1	0-Person on outside of car injured in noncollision transport accident in nontraffic accident	0-V48.2	0-V48
1	0-Unspecified car occupant injured in noncollision transport accident in nontraffic accident	0-V48.3	0-V48
1	0-Person boarding or alighting a car injured in noncollision transport accident	0-V48.4	0-V48
1	0-Car driver injured in noncollision transport accident in traffic accident	0-V48.5	0-V48
1	0-Car passenger injured in noncollision transport accident in traffic accident	0-V48.6	0-V48
1	0-Person on outside of car injured in noncollision transport accident in traffic accident	0-V48.7	0-V48
1	0-Unspecified car occupant injured in noncollision transport accident in traffic accident	0-V48.9	0-V48
1	0-Car occupant injured in other and unspecified transport accidents	0-V49	0-V40-V49
1	0-Driver injured in collision with other and unspecified motor vehicles in nontraffic accident	0-V49.0	0-V49
1	0-Driver injured in collision with unspecified motor vehicles in nontraffic accident	0-V49.00	0-V49.0
1	0-Driver injured in collision with other motor vehicles in nontraffic accident	0-V49.09	0-V49.0
1	0-Passenger injured in collision with other and unspecified motor vehicles in nontraffic accident	0-V49.1	0-V49
1	0-Passenger injured in collision with unspecified motor vehicles in nontraffic accident	0-V49.10	0-V49.1
1	0-Passenger injured in collision with other motor vehicles in nontraffic accident	0-V49.19	0-V49.1
1	0-Unspecified car occupant injured in collision with other and unspecified motor vehicles in nontraffic accident	0-V49.2	0-V49
1	0-Unspecified car occupant injured in collision with unspecified motor vehicles in nontraffic accident	0-V49.20	0-V49.2
1	0-Unspecified car occupant injured in collision with other motor vehicles in nontraffic accident	0-V49.29	0-V49.2
1	0-Car occupant (driver) (passenger) injured in unspecified nontraffic accident	0-V49.3	0-V49
1	0-Driver injured in collision with other and unspecified motor vehicles in traffic accident	0-V49.4	0-V49
1	0-Driver injured in collision with unspecified motor vehicles in traffic accident	0-V49.40	0-V49.4
1	0-Driver injured in collision with other motor vehicles in traffic accident	0-V49.49	0-V49.4
1	0-Passenger injured in collision with other and unspecified motor vehicles in traffic accident	0-V49.5	0-V49
1	0-Passenger injured in collision with unspecified motor vehicles in traffic accident	0-V49.50	0-V49.5
1	0-Passenger injured in collision with other motor vehicles in traffic accident	0-V49.59	0-V49.5
1	0-Unspecified car occupant injured in collision with other and unspecified motor vehicles in traffic accident	0-V49.6	0-V49
1	0-Unspecified car occupant injured in collision with unspecified motor vehicles in traffic accident	0-V49.60	0-V49.6
1	0-Unspecified car occupant injured in collision with other motor vehicles in traffic accident	0-V49.69	0-V49.6
1	0-Car occupant (driver) (passenger) injured in other specified transport accidents	0-V49.8	0-V49
1	0-Car occupant (driver) (passenger) injured in transport accident with military vehicle	0-V49.81	0-V49.8
1	0-Car occupant (driver) (passenger) injured in other specified transport accidents	0-V49.88	0-V49.8
1	0-Car occupant (driver) (passenger) injured in unspecified traffic accident	0-V49.9	0-V49
1	0-Occupant of pick-up truck or van injured in transport accident	0-V50-V59	0-V00-Y99
1	0-Occupant of pick-up truck or van injured in collision with pedestrian or animal	0-V50	0-V50-V59
1	0-Driver of pick-up truck or van injured in collision with pedestrian or animal in nontraffic accident	0-V50.0	0-V50
1	0-Passenger in pick-up truck or van injured in collision with pedestrian or animal in nontraffic accident	0-V50.1	0-V50
1	0-Person on outside of pick-up truck or van injured in collision with pedestrian or animal in nontraffic accident	0-V50.2	0-V50
1	0-Unspecified occupant of pick-up truck or van injured in collision with pedestrian or animal in nontraffic accident	0-V50.3	0-V50
1	0-Person boarding or alighting a pick-up truck or van injured in collision with pedestrian or animal	0-V50.4	0-V50
1	0-Driver of pick-up truck or van injured in collision with pedestrian or animal in traffic accident	0-V50.5	0-V50
1	0-Passenger in pick-up truck or van injured in collision with pedestrian or animal in traffic accident	0-V50.6	0-V50
1	0-Person on outside of pick-up truck or van injured in collision with pedestrian or animal in traffic accident	0-V50.7	0-V50
1	0-Unspecified occupant of pick-up truck or van injured in collision with pedestrian or animal in traffic accident	0-V50.9	0-V50
1	0-Occupant of pick-up truck or van injured in collision with pedal cycle	0-V51	0-V50-V59
1	0-Driver of pick-up truck or van injured in collision with pedal cycle in nontraffic accident	0-V51.0	0-V51
1	0-Passenger in pick-up truck or van injured in collision with pedal cycle in nontraffic accident	0-V51.1	0-V51
1	0-Person on outside of pick-up truck or van injured in collision with pedal cycle in nontraffic accident	0-V51.2	0-V51
1	0-Unspecified occupant of pick-up truck or van injured in collision with pedal cycle in nontraffic accident	0-V51.3	0-V51
1	0-Person boarding or alighting a pick-up truck or van injured in collision with pedal cycle	0-V51.4	0-V51
1	0-Driver of pick-up truck or van injured in collision with pedal cycle in traffic accident	0-V51.5	0-V51
1	0-Passenger in pick-up truck or van injured in collision with pedal cycle in traffic accident	0-V51.6	0-V51
1	0-Person on outside of pick-up truck or van injured in collision with pedal cycle in traffic accident	0-V51.7	0-V51
1	0-Unspecified occupant of pick-up truck or van injured in collision with pedal cycle in traffic accident	0-V51.9	0-V51
1	0-Occupant of pick-up truck or van injured in collision with two- or three-wheeled motor vehicle	0-V52	0-V50-V59
1	0-Driver of pick-up truck or van injured in collision with two- or three-wheeled motor vehicle in nontraffic accident	0-V52.0	0-V52
1	0-Passenger in pick-up truck or van injured in collision with two- or three-wheeled motor vehicle in nontraffic accident	0-V52.1	0-V52
1	0-Person on outside of pick-up truck or van injured in collision with two- or three-wheeled motor vehicle in nontraffic accident	0-V52.2	0-V52
1	0-Unspecified occupant of pick-up truck or van injured in collision with two- or three-wheeled motor vehicle in nontraffic accident	0-V52.3	0-V52
1	0-Person boarding or alighting a pick-up truck or van injured in collision with two- or three-wheeled motor vehicle	0-V52.4	0-V52
1	0-Driver of pick-up truck or van injured in collision with two- or three-wheeled motor vehicle in traffic accident	0-V52.5	0-V52
1	0-Passenger in pick-up truck or van injured in collision with two- or three-wheeled motor vehicle in traffic accident	0-V52.6	0-V52
1	0-Person on outside of pick-up truck or van injured in collision with two- or three-wheeled motor vehicle in traffic accident	0-V52.7	0-V52
1	0-Unspecified occupant of pick-up truck or van injured in collision with two- or three-wheeled motor vehicle in traffic accident	0-V52.9	0-V52
1	0-Occupant of pick-up truck or van injured in collision with car, pick-up truck or van	0-V53	0-V50-V59
1	0-Driver of pick-up truck or van injured in collision with car, pick-up truck or van in nontraffic accident	0-V53.0	0-V53
1	0-Passenger in pick-up truck or van injured in collision with car, pick-up truck or van in nontraffic accident	0-V53.1	0-V53
1	0-Person on outside of pick-up truck or van injured in collision with car, pick-up truck or van in nontraffic accident	0-V53.2	0-V53
1	0-Unspecified occupant of pick-up truck or van injured in collision with car, pick-up truck or van in nontraffic accident	0-V53.3	0-V53
1	0-Person boarding or alighting a pick-up truck or van injured in collision with car, pick-up truck or van	0-V53.4	0-V53
1	0-Driver of pick-up truck or van injured in collision with car, pick-up truck or van in traffic accident	0-V53.5	0-V53
1	0-Passenger in pick-up truck or van injured in collision with car, pick-up truck or van in traffic accident	0-V53.6	0-V53
1	0-Person on outside of pick-up truck or van injured in collision with car, pick-up truck or van in traffic accident	0-V53.7	0-V53
1	0-Unspecified occupant of pick-up truck or van injured in collision with car, pick-up truck or van in traffic accident	0-V53.9	0-V53
1	0-Occupant of pick-up truck or van injured in collision with heavy transport vehicle or bus	0-V54	0-V50-V59
1	0-Driver of pick-up truck or van injured in collision with heavy transport vehicle or bus in nontraffic accident	0-V54.0	0-V54
1	0-Passenger in pick-up truck or van injured in collision with heavy transport vehicle or bus in nontraffic accident	0-V54.1	0-V54
1	0-Person on outside of pick-up truck or van injured in collision with heavy transport vehicle or bus in nontraffic accident	0-V54.2	0-V54
1	0-Unspecified occupant of pick-up truck or van injured in collision with heavy transport vehicle or bus in nontraffic accident	0-V54.3	0-V54
1	0-Person boarding or alighting a pick-up truck or van injured in collision with heavy transport vehicle or bus	0-V54.4	0-V54
1	0-Driver of pick-up truck or van injured in collision with heavy transport vehicle or bus in traffic accident	0-V54.5	0-V54
1	0-Passenger in pick-up truck or van injured in collision with heavy transport vehicle or bus in traffic accident	0-V54.6	0-V54
1	0-Person on outside of pick-up truck or van injured in collision with heavy transport vehicle or bus in traffic accident	0-V54.7	0-V54
1	0-Unspecified occupant of pick-up truck or van injured in collision with heavy transport vehicle or bus in traffic accident	0-V54.9	0-V54
1	0-Occupant of pick-up truck or van injured in collision with railway train or railway vehicle	0-V55	0-V50-V59
1	0-Driver of pick-up truck or van injured in collision with railway train or railway vehicle in nontraffic accident	0-V55.0	0-V55
1	0-Passenger in pick-up truck or van injured in collision with railway train or railway vehicle in nontraffic accident	0-V55.1	0-V55
1	0-Person on outside of pick-up truck or van injured in collision with railway train or railway vehicle in nontraffic accident	0-V55.2	0-V55
1	0-Unspecified occupant of pick-up truck or van injured in collision with railway train or railway vehicle in nontraffic accident	0-V55.3	0-V55
1	0-Person boarding or alighting a pick-up truck or van injured in collision with railway train or railway vehicle	0-V55.4	0-V55
1	0-Driver of pick-up truck or van injured in collision with railway train or railway vehicle in traffic accident	0-V55.5	0-V55
1	0-Passenger in pick-up truck or van injured in collision with railway train or railway vehicle in traffic accident	0-V55.6	0-V55
1	0-Person on outside of pick-up truck or van injured in collision with railway train or railway vehicle in traffic accident	0-V55.7	0-V55
1	0-Unspecified occupant of pick-up truck or van injured in collision with railway train or railway vehicle in traffic accident	0-V55.9	0-V55
1	0-Occupant of pick-up truck or van injured in collision with other nonmotor vehicle	0-V56	0-V50-V59
1	0-Driver of pick-up truck or van injured in collision with other nonmotor vehicle in nontraffic accident	0-V56.0	0-V56
1	0-Passenger in pick-up truck or van injured in collision with other nonmotor vehicle in nontraffic accident	0-V56.1	0-V56
1	0-Person on outside of pick-up truck or van injured in collision with other nonmotor vehicle in nontraffic accident	0-V56.2	0-V56
1	0-Unspecified occupant of pick-up truck or van injured in collision with other nonmotor vehicle in nontraffic accident	0-V56.3	0-V56
1	0-Person boarding or alighting a pick-up truck or van injured in collision with other nonmotor vehicle	0-V56.4	0-V56
1	0-Driver of pick-up truck or van injured in collision with other nonmotor vehicle in traffic accident	0-V56.5	0-V56
1	0-Passenger in pick-up truck or van injured in collision with other nonmotor vehicle in traffic accident	0-V56.6	0-V56
1	0-Person on outside of pick-up truck or van injured in collision with other nonmotor vehicle in traffic accident	0-V56.7	0-V56
1	0-Unspecified occupant of pick-up truck or van injured in collision with other nonmotor vehicle in traffic accident	0-V56.9	0-V56
1	0-Occupant of pick-up truck or van injured in collision with fixed or stationary object	0-V57	0-V50-V59
1	0-Driver of pick-up truck or van injured in collision with fixed or stationary object in nontraffic accident	0-V57.0	0-V57
1	0-Passenger in pick-up truck or van injured in collision with fixed or stationary object in nontraffic accident	0-V57.1	0-V57
1	0-Person on outside of pick-up truck or van injured in collision with fixed or stationary object in nontraffic accident	0-V57.2	0-V57
1	0-Unspecified occupant of pick-up truck or van injured in collision with fixed or stationary object in nontraffic accident	0-V57.3	0-V57
1	0-Person boarding or alighting a pick-up truck or van injured in collision with fixed or stationary object	0-V57.4	0-V57
1	0-Driver of pick-up truck or van injured in collision with fixed or stationary object in traffic accident	0-V57.5	0-V57
1	0-Passenger in pick-up truck or van injured in collision with fixed or stationary object in traffic accident	0-V57.6	0-V57
1	0-Person on outside of pick-up truck or van injured in collision with fixed or stationary object in traffic accident	0-V57.7	0-V57
1	0-Unspecified occupant of pick-up truck or van injured in collision with fixed or stationary object in traffic accident	0-V57.9	0-V57
1	0-Occupant of pick-up truck or van injured in noncollision transport accident	0-V58	0-V50-V59
1	0-Driver of pick-up truck or van injured in noncollision transport accident in nontraffic accident	0-V58.0	0-V58
1	0-Passenger in pick-up truck or van injured in noncollision transport accident in nontraffic accident	0-V58.1	0-V58
1	0-Person on outside of pick-up truck or van injured in noncollision transport accident in nontraffic accident	0-V58.2	0-V58
1	0-Unspecified occupant of pick-up truck or van injured in noncollision transport accident in nontraffic accident	0-V58.3	0-V58
1	0-Person boarding or alighting a pick-up truck or van injured in noncollision transport accident	0-V58.4	0-V58
1	0-Driver of pick-up truck or van injured in noncollision transport accident in traffic accident	0-V58.5	0-V58
1	0-Passenger in pick-up truck or van injured in noncollision transport accident in traffic accident	0-V58.6	0-V58
1	0-Person on outside of pick-up truck or van injured in noncollision transport accident in traffic accident	0-V58.7	0-V58
1	0-Unspecified occupant of pick-up truck or van injured in noncollision transport accident in traffic accident	0-V58.9	0-V58
1	0-Occupant of pick-up truck or van injured in other and unspecified transport accidents	0-V59	0-V50-V59
1	0-Driver of pick-up truck or van injured in collision with other and unspecified motor vehicles in nontraffic accident	0-V59.0	0-V59
1	0-Driver of pick-up truck or van injured in collision with unspecified motor vehicles in nontraffic accident	0-V59.00	0-V59.0
1	0-Driver of pick-up truck or van injured in collision with other motor vehicles in nontraffic accident	0-V59.09	0-V59.0
1	0-Passenger in pick-up truck or van injured in collision with other and unspecified motor vehicles in nontraffic accident	0-V59.1	0-V59
1	0-Passenger in pick-up truck or van injured in collision with unspecified motor vehicles in nontraffic accident	0-V59.10	0-V59.1
1	0-Passenger in pick-up truck or van injured in collision with other motor vehicles in nontraffic accident	0-V59.19	0-V59.1
1	0-Unspecified occupant of pick-up truck or van injured in collision with other and unspecified motor vehicles in nontraffic accident	0-V59.2	0-V59
1	0-Unspecified occupant of pick-up truck or van injured in collision with unspecified motor vehicles in nontraffic accident	0-V59.20	0-V59.2
1	0-Unspecified occupant of pick-up truck or van injured in collision with other motor vehicles in nontraffic accident	0-V59.29	0-V59.2
1	0-Occupant (driver) (passenger) of pick-up truck or van injured in unspecified nontraffic accident	0-V59.3	0-V59
1	0-Driver of pick-up truck or van injured in collision with other and unspecified motor vehicles in traffic accident	0-V59.4	0-V59
1	0-Driver of pick-up truck or van injured in collision with unspecified motor vehicles in traffic accident	0-V59.40	0-V59.4
1	0-Driver of pick-up truck or van injured in collision with other motor vehicles in traffic accident	0-V59.49	0-V59.4
1	0-Passenger in pick-up truck or van injured in collision with other and unspecified motor vehicles in traffic accident	0-V59.5	0-V59
1	0-Passenger in pick-up truck or van injured in collision with unspecified motor vehicles in traffic accident	0-V59.50	0-V59.5
1	0-Passenger in pick-up truck or van injured in collision with other motor vehicles in traffic accident	0-V59.59	0-V59.5
1	0-Unspecified occupant of pick-up truck or van injured in collision with other and unspecified motor vehicles in traffic accident	0-V59.6	0-V59
1	0-Unspecified occupant of pick-up truck or van injured in collision with unspecified motor vehicles in traffic accident	0-V59.60	0-V59.6
1	0-Unspecified occupant of pick-up truck or van injured in collision with other motor vehicles in traffic accident	0-V59.69	0-V59.6
1	0-Occupant (driver) (passenger) of pick-up truck or van injured in other specified transport accidents	0-V59.8	0-V59
1	0-Occupant (driver) (passenger) of pick-up truck or van injured in transport accident with military vehicle	0-V59.81	0-V59.8
1	0-Occupant (driver) (passenger) of pick-up truck or van injured in other specified transport accidents	0-V59.88	0-V59.8
1	0-Occupant (driver) (passenger) of pick-up truck or van injured in unspecified traffic accident	0-V59.9	0-V59
1	0-Occupant of heavy transport vehicle injured in transport accident	0-V60-V69	0-V00-Y99
1	0-Occupant of heavy transport vehicle injured in collision with pedestrian or animal	0-V60	0-V60-V69
1	0-Driver of heavy transport vehicle injured in collision with pedestrian or animal in nontraffic accident	0-V60.0	0-V60
1	0-Passenger in heavy transport vehicle injured in collision with pedestrian or animal in nontraffic accident	0-V60.1	0-V60
1	0-Person on outside of heavy transport vehicle injured in collision with pedestrian or animal in nontraffic accident	0-V60.2	0-V60
1	0-Unspecified occupant of heavy transport vehicle injured in collision with pedestrian or animal in nontraffic accident	0-V60.3	0-V60
1	0-Person boarding or alighting a heavy transport vehicle injured in collision with pedestrian or animal	0-V60.4	0-V60
1	0-Driver of heavy transport vehicle injured in collision with pedestrian or animal in traffic accident	0-V60.5	0-V60
1	0-Passenger in heavy transport vehicle injured in collision with pedestrian or animal in traffic accident	0-V60.6	0-V60
1	0-Person on outside of heavy transport vehicle injured in collision with pedestrian or animal in traffic accident	0-V60.7	0-V60
1	0-Unspecified occupant of heavy transport vehicle injured in collision with pedestrian or animal in traffic accident	0-V60.9	0-V60
1	0-Occupant of heavy transport vehicle injured in collision with pedal cycle	0-V61	0-V60-V69
1	0-Driver of heavy transport vehicle injured in collision with pedal cycle in nontraffic accident	0-V61.0	0-V61
1	0-Passenger in heavy transport vehicle injured in collision with pedal cycle in nontraffic accident	0-V61.1	0-V61
1	0-Person on outside of heavy transport vehicle injured in collision with pedal cycle in nontraffic accident	0-V61.2	0-V61
1	0-Unspecified occupant of heavy transport vehicle injured in collision with pedal cycle in nontraffic accident	0-V61.3	0-V61
1	0-Person boarding or alighting a heavy transport vehicle injured in collision with pedal cycle while boarding or alighting	0-V61.4	0-V61
1	0-Driver of heavy transport vehicle injured in collision with pedal cycle in traffic accident	0-V61.5	0-V61
1	0-Passenger in heavy transport vehicle injured in collision with pedal cycle in traffic accident	0-V61.6	0-V61
1	0-Person on outside of heavy transport vehicle injured in collision with pedal cycle in traffic accident	0-V61.7	0-V61
1	0-Unspecified occupant of heavy transport vehicle injured in collision with pedal cycle in traffic accident	0-V61.9	0-V61
1	0-Occupant of heavy transport vehicle injured in collision with two- or three-wheeled motor vehicle	0-V62	0-V60-V69
1	0-Driver of heavy transport vehicle injured in collision with two- or three-wheeled motor vehicle in nontraffic accident	0-V62.0	0-V62
1	0-Passenger in heavy transport vehicle injured in collision with two- or three-wheeled motor vehicle in nontraffic accident	0-V62.1	0-V62
1	0-Person on outside of heavy transport vehicle injured in collision with two- or three-wheeled motor vehicle in nontraffic accident	0-V62.2	0-V62
1	0-Unspecified occupant of heavy transport vehicle injured in collision with two- or three-wheeled motor vehicle in nontraffic accident	0-V62.3	0-V62
1	0-Person boarding or alighting a heavy transport vehicle injured in collision with two- or three-wheeled motor vehicle	0-V62.4	0-V62
1	0-Driver of heavy transport vehicle injured in collision with two- or three-wheeled motor vehicle in traffic accident	0-V62.5	0-V62
1	0-Passenger in heavy transport vehicle injured in collision with two- or three-wheeled motor vehicle in traffic accident	0-V62.6	0-V62
1	0-Person on outside of heavy transport vehicle injured in collision with two- or three-wheeled motor vehicle in traffic accident	0-V62.7	0-V62
1	0-Unspecified occupant of heavy transport vehicle injured in collision with two- or three-wheeled motor vehicle in traffic accident	0-V62.9	0-V62
1	0-Occupant of heavy transport vehicle injured in collision with car, pick-up truck or van	0-V63	0-V60-V69
1	0-Driver of heavy transport vehicle injured in collision with car, pick-up truck or van in nontraffic accident	0-V63.0	0-V63
1	0-Passenger in heavy transport vehicle injured in collision with car, pick-up truck or van in nontraffic accident	0-V63.1	0-V63
1	0-Person on outside of heavy transport vehicle injured in collision with car, pick-up truck or van in nontraffic accident	0-V63.2	0-V63
1	0-Unspecified occupant of heavy transport vehicle injured in collision with car, pick-up truck or van in nontraffic accident	0-V63.3	0-V63
1	0-Person boarding or alighting a heavy transport vehicle injured in collision with car, pick-up truck or van	0-V63.4	0-V63
1	0-Driver of heavy transport vehicle injured in collision with car, pick-up truck or van in traffic accident	0-V63.5	0-V63
1	0-Passenger in heavy transport vehicle injured in collision with car, pick-up truck or van in traffic accident	0-V63.6	0-V63
1	0-Person on outside of heavy transport vehicle injured in collision with car, pick-up truck or van in traffic accident	0-V63.7	0-V63
1	0-Unspecified occupant of heavy transport vehicle injured in collision with car, pick-up truck or van in traffic accident	0-V63.9	0-V63
1	0-Occupant of heavy transport vehicle injured in collision with heavy transport vehicle or bus	0-V64	0-V60-V69
1	0-Driver of heavy transport vehicle injured in collision with heavy transport vehicle or bus in nontraffic accident	0-V64.0	0-V64
1	0-Passenger in heavy transport vehicle injured in collision with heavy transport vehicle or bus in nontraffic accident	0-V64.1	0-V64
1	0-Person on outside of heavy transport vehicle injured in collision with heavy transport vehicle or bus in nontraffic accident	0-V64.2	0-V64
1	0-Unspecified occupant of heavy transport vehicle injured in collision with heavy transport vehicle or bus in nontraffic accident	0-V64.3	0-V64
1	0-Person boarding or alighting a heavy transport vehicle injured in collision with heavy transport vehicle or bus while boarding or alighting	0-V64.4	0-V64
1	0-Driver of heavy transport vehicle injured in collision with heavy transport vehicle or bus in traffic accident	0-V64.5	0-V64
1	0-Passenger in heavy transport vehicle injured in collision with heavy transport vehicle or bus in traffic accident	0-V64.6	0-V64
1	0-Person on outside of heavy transport vehicle injured in collision with heavy transport vehicle or bus in traffic accident	0-V64.7	0-V64
1	0-Unspecified occupant of heavy transport vehicle injured in collision with heavy transport vehicle or bus in traffic accident	0-V64.9	0-V64
1	0-Occupant of heavy transport vehicle injured in collision with railway train or railway vehicle	0-V65	0-V60-V69
1	0-Driver of heavy transport vehicle injured in collision with railway train or railway vehicle in nontraffic accident	0-V65.0	0-V65
1	0-Passenger in heavy transport vehicle injured in collision with railway train or railway vehicle in nontraffic accident	0-V65.1	0-V65
1	0-Person on outside of heavy transport vehicle injured in collision with railway train or railway vehicle in nontraffic accident	0-V65.2	0-V65
1	0-Unspecified occupant of heavy transport vehicle injured in collision with railway train or railway vehicle in nontraffic accident	0-V65.3	0-V65
1	0-Person boarding or alighting a heavy transport vehicle injured in collision with railway train or railway vehicle	0-V65.4	0-V65
1	0-Driver of heavy transport vehicle injured in collision with railway train or railway vehicle in traffic accident	0-V65.5	0-V65
1	0-Passenger in heavy transport vehicle injured in collision with railway train or railway vehicle in traffic accident	0-V65.6	0-V65
1	0-Person on outside of heavy transport vehicle injured in collision with railway train or railway vehicle in traffic accident	0-V65.7	0-V65
1	0-Unspecified occupant of heavy transport vehicle injured in collision with railway train or railway vehicle in traffic accident	0-V65.9	0-V65
1	0-Occupant of heavy transport vehicle injured in collision with other nonmotor vehicle	0-V66	0-V60-V69
1	0-Driver of heavy transport vehicle injured in collision with other nonmotor vehicle in nontraffic accident	0-V66.0	0-V66
1	0-Passenger in heavy transport vehicle injured in collision with other nonmotor vehicle in nontraffic accident	0-V66.1	0-V66
1	0-Person on outside of heavy transport vehicle injured in collision with other nonmotor vehicle in nontraffic accident	0-V66.2	0-V66
1	0-Unspecified occupant of heavy transport vehicle injured in collision with other nonmotor vehicle in nontraffic accident	0-V66.3	0-V66
1	0-Person boarding or alighting a heavy transport vehicle injured in collision with other nonmotor vehicle	0-V66.4	0-V66
1	0-Driver of heavy transport vehicle injured in collision with other nonmotor vehicle in traffic accident	0-V66.5	0-V66
1	0-Passenger in heavy transport vehicle injured in collision with other nonmotor vehicle in traffic accident	0-V66.6	0-V66
1	0-Person on outside of heavy transport vehicle injured in collision with other nonmotor vehicle in traffic accident	0-V66.7	0-V66
1	0-Unspecified occupant of heavy transport vehicle injured in collision with other nonmotor vehicle in traffic accident	0-V66.9	0-V66
1	0-Occupant of heavy transport vehicle injured in collision with fixed or stationary object	0-V67	0-V60-V69
1	0-Driver of heavy transport vehicle injured in collision with fixed or stationary object in nontraffic accident	0-V67.0	0-V67
1	0-Passenger in heavy transport vehicle injured in collision with fixed or stationary object in nontraffic accident	0-V67.1	0-V67
1	0-Person on outside of heavy transport vehicle injured in collision with fixed or stationary object in nontraffic accident	0-V67.2	0-V67
1	0-Unspecified occupant of heavy transport vehicle injured in collision with fixed or stationary object in nontraffic accident	0-V67.3	0-V67
1	0-Person boarding or alighting a heavy transport vehicle injured in collision with fixed or stationary object	0-V67.4	0-V67
1	0-Driver of heavy transport vehicle injured in collision with fixed or stationary object in traffic accident	0-V67.5	0-V67
1	0-Passenger in heavy transport vehicle injured in collision with fixed or stationary object in traffic accident	0-V67.6	0-V67
1	0-Person on outside of heavy transport vehicle injured in collision with fixed or stationary object in traffic accident	0-V67.7	0-V67
1	0-Unspecified occupant of heavy transport vehicle injured in collision with fixed or stationary object in traffic accident	0-V67.9	0-V67
1	0-Occupant of heavy transport vehicle injured in noncollision transport accident	0-V68	0-V60-V69
1	0-Driver of heavy transport vehicle injured in noncollision transport accident in nontraffic accident	0-V68.0	0-V68
1	0-Passenger in heavy transport vehicle injured in noncollision transport accident in nontraffic accident	0-V68.1	0-V68
1	0-Person on outside of heavy transport vehicle injured in noncollision transport accident in nontraffic accident	0-V68.2	0-V68
1	0-Unspecified occupant of heavy transport vehicle injured in noncollision transport accident in nontraffic accident	0-V68.3	0-V68
1	0-Person boarding or alighting a heavy transport vehicle injured in noncollision transport accident	0-V68.4	0-V68
1	0-Driver of heavy transport vehicle injured in noncollision transport accident in traffic accident	0-V68.5	0-V68
1	0-Passenger in heavy transport vehicle injured in noncollision transport accident in traffic accident	0-V68.6	0-V68
1	0-Person on outside of heavy transport vehicle injured in noncollision transport accident in traffic accident	0-V68.7	0-V68
1	0-Unspecified occupant of heavy transport vehicle injured in noncollision transport accident in traffic accident	0-V68.9	0-V68
1	0-Occupant of heavy transport vehicle injured in other and unspecified transport accidents	0-V69	0-V60-V69
1	0-Driver of heavy transport vehicle injured in collision with other and unspecified motor vehicles in nontraffic accident	0-V69.0	0-V69
1	0-Driver of heavy transport vehicle injured in collision with unspecified motor vehicles in nontraffic accident	0-V69.00	0-V69.0
1	0-Driver of heavy transport vehicle injured in collision with other motor vehicles in nontraffic accident	0-V69.09	0-V69.0
1	0-Passenger in heavy transport vehicle injured in collision with other and unspecified motor vehicles in nontraffic accident	0-V69.1	0-V69
1	0-Passenger in heavy transport vehicle injured in collision with unspecified motor vehicles in nontraffic accident	0-V69.10	0-V69.1
1	0-Passenger in heavy transport vehicle injured in collision with other motor vehicles in nontraffic accident	0-V69.19	0-V69.1
1	0-Unspecified occupant of heavy transport vehicle injured in collision with other and unspecified motor vehicles in nontraffic accident	0-V69.2	0-V69
1	0-Unspecified occupant of heavy transport vehicle injured in collision with unspecified motor vehicles in nontraffic accident	0-V69.20	0-V69.2
1	0-Unspecified occupant of heavy transport vehicle injured in collision with other motor vehicles in nontraffic accident	0-V69.29	0-V69.2
1	0-Occupant (driver) (passenger) of heavy transport vehicle injured in unspecified nontraffic accident	0-V69.3	0-V69
1	0-Driver of heavy transport vehicle injured in collision with other and unspecified motor vehicles in traffic accident	0-V69.4	0-V69
1	0-Driver of heavy transport vehicle injured in collision with unspecified motor vehicles in traffic accident	0-V69.40	0-V69.4
1	0-Driver of heavy transport vehicle injured in collision with other motor vehicles in traffic accident	0-V69.49	0-V69.4
1	0-Passenger in heavy transport vehicle injured in collision with other and unspecified motor vehicles in traffic accident	0-V69.5	0-V69
1	0-Passenger in heavy transport vehicle injured in collision with unspecified motor vehicles in traffic accident	0-V69.50	0-V69.5
1	0-Passenger in heavy transport vehicle injured in collision with other motor vehicles in traffic accident	0-V69.59	0-V69.5
1	0-Unspecified occupant of heavy transport vehicle injured in collision with other and unspecified motor vehicles in traffic accident	0-V69.6	0-V69
1	0-Unspecified occupant of heavy transport vehicle injured in collision with unspecified motor vehicles in traffic accident	0-V69.60	0-V69.6
1	0-Unspecified occupant of heavy transport vehicle injured in collision with other motor vehicles in traffic accident	0-V69.69	0-V69.6
1	0-Occupant (driver) (passenger) of heavy transport vehicle injured in other specified transport accidents	0-V69.8	0-V69
1	0-Occupant (driver) (passenger) of heavy transport vehicle injured in transport accidents with military vehicle	0-V69.81	0-V69.8
1	0-Occupant (driver) (passenger) of heavy transport vehicle injured in other specified transport accidents	0-V69.88	0-V69.8
1	0-Occupant (driver) (passenger) of heavy transport vehicle injured in unspecified traffic accident	0-V69.9	0-V69
1	0-Bus occupant injured in transport accident	0-V70-V79	0-V00-Y99
1	0-Bus occupant injured in collision with pedestrian or animal	0-V70	0-V70-V79
1	0-Driver of bus injured in collision with pedestrian or animal in nontraffic accident	0-V70.0	0-V70
1	0-Passenger on bus injured in collision with pedestrian or animal in nontraffic accident	0-V70.1	0-V70
1	0-Person on outside of bus injured in collision with pedestrian or animal in nontraffic accident	0-V70.2	0-V70
1	0-Unspecified occupant of bus injured in collision with pedestrian or animal in nontraffic accident	0-V70.3	0-V70
1	0-Person boarding or alighting from bus injured in collision with pedestrian or animal	0-V70.4	0-V70
1	0-Driver of bus injured in collision with pedestrian or animal in traffic accident	0-V70.5	0-V70
1	0-Passenger on bus injured in collision with pedestrian or animal in traffic accident	0-V70.6	0-V70
1	0-Person on outside of bus injured in collision with pedestrian or animal in traffic accident	0-V70.7	0-V70
1	0-Unspecified occupant of bus injured in collision with pedestrian or animal in traffic accident	0-V70.9	0-V70
1	0-Bus occupant injured in collision with pedal cycle	0-V71	0-V70-V79
1	0-Driver of bus injured in collision with pedal cycle in nontraffic accident	0-V71.0	0-V71
1	0-Passenger on bus injured in collision with pedal cycle in nontraffic accident	0-V71.1	0-V71
1	0-Person on outside of bus injured in collision with pedal cycle in nontraffic accident	0-V71.2	0-V71
1	0-Unspecified occupant of bus injured in collision with pedal cycle in nontraffic accident	0-V71.3	0-V71
1	0-Person boarding or alighting from bus injured in collision with pedal cycle	0-V71.4	0-V71
1	0-Driver of bus injured in collision with pedal cycle in traffic accident	0-V71.5	0-V71
1	0-Passenger on bus injured in collision with pedal cycle in traffic accident	0-V71.6	0-V71
1	0-Person on outside of bus injured in collision with pedal cycle in traffic accident	0-V71.7	0-V71
1	0-Unspecified occupant of bus injured in collision with pedal cycle in traffic accident	0-V71.9	0-V71
1	0-Bus occupant injured in collision with two- or three-wheeled motor vehicle	0-V72	0-V70-V79
1	0-Driver of bus injured in collision with two- or three-wheeled motor vehicle in nontraffic accident	0-V72.0	0-V72
1	0-Passenger on bus injured in collision with two- or three-wheeled motor vehicle in nontraffic accident	0-V72.1	0-V72
1	0-Person on outside of bus injured in collision with two- or three-wheeled motor vehicle in nontraffic accident	0-V72.2	0-V72
1	0-Unspecified occupant of bus injured in collision with two- or three-wheeled motor vehicle in nontraffic accident	0-V72.3	0-V72
1	0-Person boarding or alighting from bus injured in collision with two- or three-wheeled motor vehicle	0-V72.4	0-V72
1	0-Driver of bus injured in collision with two- or three-wheeled motor vehicle in traffic accident	0-V72.5	0-V72
1	0-Passenger on bus injured in collision with two- or three-wheeled motor vehicle in traffic accident	0-V72.6	0-V72
1	0-Person on outside of bus injured in collision with two- or three-wheeled motor vehicle in traffic accident	0-V72.7	0-V72
1	0-Unspecified occupant of bus injured in collision with two- or three-wheeled motor vehicle in traffic accident	0-V72.9	0-V72
1	0-Bus occupant injured in collision with car, pick-up truck or van	0-V73	0-V70-V79
1	0-Driver of bus injured in collision with car, pick-up truck or van in nontraffic accident	0-V73.0	0-V73
1	0-Passenger on bus injured in collision with car, pick-up truck or van in nontraffic accident	0-V73.1	0-V73
1	0-Person on outside of bus injured in collision with car, pick-up truck or van in nontraffic accident	0-V73.2	0-V73
1	0-Unspecified occupant of bus injured in collision with car, pick-up truck or van in nontraffic accident	0-V73.3	0-V73
1	0-Person boarding or alighting from bus injured in collision with car, pick-up truck or van	0-V73.4	0-V73
1	0-Driver of bus injured in collision with car, pick-up truck or van in traffic accident	0-V73.5	0-V73
1	0-Passenger on bus injured in collision with car, pick-up truck or van in traffic accident	0-V73.6	0-V73
1	0-Person on outside of bus injured in collision with car, pick-up truck or van in traffic accident	0-V73.7	0-V73
1	0-Unspecified occupant of bus injured in collision with car, pick-up truck or van in traffic accident	0-V73.9	0-V73
1	0-Bus occupant injured in collision with heavy transport vehicle or bus	0-V74	0-V70-V79
1	0-Driver of bus injured in collision with heavy transport vehicle or bus in nontraffic accident	0-V74.0	0-V74
1	0-Passenger on bus injured in collision with heavy transport vehicle or bus in nontraffic accident	0-V74.1	0-V74
1	0-Person on outside of bus injured in collision with heavy transport vehicle or bus in nontraffic accident	0-V74.2	0-V74
1	0-Unspecified occupant of bus injured in collision with heavy transport vehicle or bus in nontraffic accident	0-V74.3	0-V74
1	0-Person boarding or alighting from bus injured in collision with heavy transport vehicle or bus	0-V74.4	0-V74
1	0-Driver of bus injured in collision with heavy transport vehicle or bus in traffic accident	0-V74.5	0-V74
1	0-Passenger on bus injured in collision with heavy transport vehicle or bus in traffic accident	0-V74.6	0-V74
1	0-Person on outside of bus injured in collision with heavy transport vehicle or bus in traffic accident	0-V74.7	0-V74
1	0-Unspecified occupant of bus injured in collision with heavy transport vehicle or bus in traffic accident	0-V74.9	0-V74
1	0-Bus occupant injured in collision with railway train or railway vehicle	0-V75	0-V70-V79
1	0-Driver of bus injured in collision with railway train or railway vehicle in nontraffic accident	0-V75.0	0-V75
1	0-Passenger on bus injured in collision with railway train or railway vehicle in nontraffic accident	0-V75.1	0-V75
1	0-Person on outside of bus injured in collision with railway train or railway vehicle in nontraffic accident	0-V75.2	0-V75
1	0-Unspecified occupant of bus injured in collision with railway train or railway vehicle in nontraffic accident	0-V75.3	0-V75
1	0-Person boarding or alighting from bus injured in collision with railway train or railway vehicle	0-V75.4	0-V75
1	0-Driver of bus injured in collision with railway train or railway vehicle in traffic accident	0-V75.5	0-V75
1	0-Passenger on bus injured in collision with railway train or railway vehicle in traffic accident	0-V75.6	0-V75
1	0-Person on outside of bus injured in collision with railway train or railway vehicle in traffic accident	0-V75.7	0-V75
1	0-Unspecified occupant of bus injured in collision with railway train or railway vehicle in traffic accident	0-V75.9	0-V75
1	0-Bus occupant injured in collision with other nonmotor vehicle	0-V76	0-V70-V79
1	0-Driver of bus injured in collision with other nonmotor vehicle in nontraffic accident	0-V76.0	0-V76
1	0-Passenger on bus injured in collision with other nonmotor vehicle in nontraffic accident	0-V76.1	0-V76
1	0-Person on outside of bus injured in collision with other nonmotor vehicle in nontraffic accident	0-V76.2	0-V76
1	0-Unspecified occupant of bus injured in collision with other nonmotor vehicle in nontraffic accident	0-V76.3	0-V76
1	0-Person boarding or alighting from bus injured in collision with other nonmotor vehicle	0-V76.4	0-V76
1	0-Driver of bus injured in collision with other nonmotor vehicle in traffic accident	0-V76.5	0-V76
1	0-Passenger on bus injured in collision with other nonmotor vehicle in traffic accident	0-V76.6	0-V76
1	0-Person on outside of bus injured in collision with other nonmotor vehicle in traffic accident	0-V76.7	0-V76
1	0-Unspecified occupant of bus injured in collision with other nonmotor vehicle in traffic accident	0-V76.9	0-V76
1	0-Bus occupant injured in collision with fixed or stationary object	0-V77	0-V70-V79
1	0-Driver of bus injured in collision with fixed or stationary object in nontraffic accident	0-V77.0	0-V77
1	0-Passenger on bus injured in collision with fixed or stationary object in nontraffic accident	0-V77.1	0-V77
1	0-Person on outside of bus injured in collision with fixed or stationary object in nontraffic accident	0-V77.2	0-V77
1	0-Unspecified occupant of bus injured in collision with fixed or stationary object in nontraffic accident	0-V77.3	0-V77
1	0-Person boarding or alighting from bus injured in collision with fixed or stationary object	0-V77.4	0-V77
1	0-Driver of bus injured in collision with fixed or stationary object in traffic accident	0-V77.5	0-V77
1	0-Passenger on bus injured in collision with fixed or stationary object in traffic accident	0-V77.6	0-V77
1	0-Person on outside of bus injured in collision with fixed or stationary object in traffic accident	0-V77.7	0-V77
1	0-Unspecified occupant of bus injured in collision with fixed or stationary object in traffic accident	0-V77.9	0-V77
1	0-Bus occupant injured in noncollision transport accident	0-V78	0-V70-V79
1	0-Driver of bus injured in noncollision transport accident in nontraffic accident	0-V78.0	0-V78
1	0-Passenger on bus injured in noncollision transport accident in nontraffic accident	0-V78.1	0-V78
1	0-Person on outside of bus injured in noncollision transport accident in nontraffic accident	0-V78.2	0-V78
1	0-Unspecified occupant of bus injured in noncollision transport accident in nontraffic accident	0-V78.3	0-V78
1	0-Person boarding or alighting from bus injured in noncollision transport accident	0-V78.4	0-V78
1	0-Driver of bus injured in noncollision transport accident in traffic accident	0-V78.5	0-V78
1	0-Passenger on bus injured in noncollision transport accident in traffic accident	0-V78.6	0-V78
1	0-Person on outside of bus injured in noncollision transport accident in traffic accident	0-V78.7	0-V78
1	0-Unspecified occupant of bus injured in noncollision transport accident in traffic accident	0-V78.9	0-V78
1	0-Bus occupant injured in other and unspecified transport accidents	0-V79	0-V70-V79
1	0-Driver of bus injured in collision with other and unspecified motor vehicles in nontraffic accident	0-V79.0	0-V79
1	0-Driver of bus injured in collision with unspecified motor vehicles in nontraffic accident	0-V79.00	0-V79.0
1	0-Driver of bus injured in collision with other motor vehicles in nontraffic accident	0-V79.09	0-V79.0
1	0-Passenger on bus injured in collision with other and unspecified motor vehicles in nontraffic accident	0-V79.1	0-V79
1	0-Passenger on bus injured in collision with unspecified motor vehicles in nontraffic accident	0-V79.10	0-V79.1
1	0-Passenger on bus injured in collision with other motor vehicles in nontraffic accident	0-V79.19	0-V79.1
1	0-Unspecified bus occupant injured in collision with other and unspecified motor vehicles in nontraffic accident	0-V79.2	0-V79
1	0-Unspecified bus occupant injured in collision with unspecified motor vehicles in nontraffic accident	0-V79.20	0-V79.2
1	0-Unspecified bus occupant injured in collision with other motor vehicles in nontraffic accident	0-V79.29	0-V79.2
1	0-Bus occupant (driver) (passenger) injured in unspecified nontraffic accident	0-V79.3	0-V79
1	0-Driver of bus injured in collision with other and unspecified motor vehicles in traffic accident	0-V79.4	0-V79
1	0-Driver of bus injured in collision with unspecified motor vehicles in traffic accident	0-V79.40	0-V79.4
1	0-Driver of bus injured in collision with other motor vehicles in traffic accident	0-V79.49	0-V79.4
1	0-Passenger on bus injured in collision with other and unspecified motor vehicles in traffic accident	0-V79.5	0-V79
1	0-Passenger on bus injured in collision with unspecified motor vehicles in traffic accident	0-V79.50	0-V79.5
1	0-Passenger on bus injured in collision with other motor vehicles in traffic accident	0-V79.59	0-V79.5
1	0-Unspecified bus occupant injured in collision with other and unspecified motor vehicles in traffic accident	0-V79.6	0-V79
1	0-Unspecified bus occupant injured in collision with unspecified motor vehicles in traffic accident	0-V79.60	0-V79.6
1	0-Unspecified bus occupant injured in collision with other motor vehicles in traffic accident	0-V79.69	0-V79.6
1	0-Bus occupant (driver) (passenger) injured in other specified transport accidents	0-V79.8	0-V79
1	0-Bus occupant (driver) (passenger) injured in transport accidents with military vehicle	0-V79.81	0-V79.8
1	0-Bus occupant (driver) (passenger) injured in other specified transport accidents	0-V79.88	0-V79.8
1	0-Bus occupant (driver) (passenger) injured in unspecified traffic accident	0-V79.9	0-V79
1	0-Other land transport accidents	0-V80-V89	0-V00-Y99
1	0-Animal-rider or occupant of animal-drawn vehicle injured in transport accident	0-V80	0-V80-V89
1	0-Animal-rider or occupant of animal drawn vehicle injured by fall from or being thrown from animal or animal-drawn vehicle in noncollision accident	0-V80.0	0-V80
1	0-Animal-rider injured by fall from or being thrown from animal in noncollision accident	0-V80.01	0-V80.0
1	0-Animal-rider injured by fall from or being thrown from horse in noncollision accident	0-V80.010	0-V80.01
1	0-Animal-rider injured by fall from or being thrown from other animal in noncollision accident	0-V80.018	0-V80.01
1	0-Occupant of animal-drawn vehicle injured by fall from or being thrown from animal-drawn vehicle in noncollision accident	0-V80.02	0-V80.0
1	0-Animal-rider or occupant of animal-drawn vehicle injured in collision with pedestrian or animal	0-V80.1	0-V80
1	0-Animal-rider injured in collision with pedestrian or animal	0-V80.11	0-V80.1
1	0-Occupant of animal-drawn vehicle injured in collision with pedestrian or animal	0-V80.12	0-V80.1
1	0-Animal-rider or occupant of animal-drawn vehicle injured in collision with pedal cycle	0-V80.2	0-V80
1	0-Animal-rider injured in collision with pedal cycle	0-V80.21	0-V80.2
1	0-Occupant of animal-drawn vehicle injured in collision with pedal cycle	0-V80.22	0-V80.2
1	0-Animal-rider or occupant of animal-drawn vehicle injured in collision with two- or three-wheeled motor vehicle	0-V80.3	0-V80
1	0-Animal-rider injured in collision with two- or three-wheeled motor vehicle	0-V80.31	0-V80.3
1	0-Occupant of animal-drawn vehicle injured in collision with two- or three-wheeled motor vehicle	0-V80.32	0-V80.3
1	0-Animal-rider or occupant of animal-drawn vehicle injured in collision with car, pick-up truck, van, heavy transport vehicle or bus	0-V80.4	0-V80
1	0-Animal-rider injured in collision with car, pick-up truck, van, heavy transport vehicle or bus	0-V80.41	0-V80.4
1	0-Occupant of animal-drawn vehicle injured in collision with car, pick-up truck, van, heavy transport vehicle or bus	0-V80.42	0-V80.4
1	0-Animal-rider or occupant of animal-drawn vehicle injured in collision with other specified motor vehicle	0-V80.5	0-V80
1	0-Animal-rider injured in collision with other specified motor vehicle	0-V80.51	0-V80.5
1	0-Occupant of animal-drawn vehicle injured in collision with other specified motor vehicle	0-V80.52	0-V80.5
1	0-Animal-rider or occupant of animal-drawn vehicle injured in collision with railway train or railway vehicle	0-V80.6	0-V80
1	0-Animal-rider injured in collision with railway train or railway vehicle	0-V80.61	0-V80.6
1	0-Occupant of animal-drawn vehicle injured in collision with railway train or railway vehicle	0-V80.62	0-V80.6
1	0-Animal-rider or occupant of animal-drawn vehicle injured in collision with other nonmotor vehicles	0-V80.7	0-V80
1	0-Animal-rider or occupant of animal-drawn vehicle injured in collision with animal being ridden	0-V80.71	0-V80.7
1	0-Animal-rider injured in collision with other animal being ridden	0-V80.710	0-V80.71
1	0-Occupant of animal-drawn vehicle injured in collision with animal being ridden	0-V80.711	0-V80.71
1	0-Animal-rider or occupant of animal-drawn vehicle injured in collision with other animal-drawn vehicle	0-V80.72	0-V80.7
1	0-Animal-rider injured in collision with animal-drawn vehicle	0-V80.720	0-V80.72
1	0-Occupant of animal-drawn vehicle injured in collision with other animal-drawn vehicle	0-V80.721	0-V80.72
1	0-Animal-rider or occupant of animal-drawn vehicle injured in collision with streetcar	0-V80.73	0-V80.7
1	0-Animal-rider injured in collision with streetcar	0-V80.730	0-V80.73
1	0-Occupant of animal-drawn vehicle injured in collision with streetcar	0-V80.731	0-V80.73
1	0-Animal-rider or occupant of animal-drawn vehicle injured in collision with other nonmotor vehicles	0-V80.79	0-V80.7
1	0-Animal-rider injured in collision with other nonmotor vehicles	0-V80.790	0-V80.79
1	0-Occupant of animal-drawn vehicle injured in collision with other nonmotor vehicles	0-V80.791	0-V80.79
1	0-Animal-rider or occupant of animal-drawn vehicle injured in collision with fixed or stationary object	0-V80.8	0-V80
1	0-Animal-rider injured in collision with fixed or stationary object	0-V80.81	0-V80.8
1	0-Occupant of animal-drawn vehicle injured in collision with fixed or stationary object	0-V80.82	0-V80.8
1	0-Animal-rider or occupant of animal-drawn vehicle injured in other and unspecified transport accidents	0-V80.9	0-V80
1	0-Animal-rider injured in other and unspecified transport accidents	0-V80.91	0-V80.9
1	0-Animal-rider injured in transport accident with military vehicle	0-V80.910	0-V80.91
1	0-Animal-rider injured in other transport accident	0-V80.918	0-V80.91
1	0-Animal-rider injured in unspecified transport accident	0-V80.919	0-V80.91
1	0-Occupant of animal-drawn vehicle injured in other and unspecified transport accidents	0-V80.92	0-V80.9
1	0-Occupant of animal-drawn vehicle injured in transport accident with military vehicle	0-V80.920	0-V80.92
1	0-Occupant of animal-drawn vehicle injured in other transport accident	0-V80.928	0-V80.92
1	0-Occupant of animal-drawn vehicle injured in unspecified transport accident	0-V80.929	0-V80.92
1	0-Occupant of railway train or railway vehicle injured in transport accident	0-V81	0-V80-V89
1	0-Occupant of railway train or railway vehicle injured in collision with motor vehicle in nontraffic accident	0-V81.0	0-V81
1	0-Occupant of railway train or railway vehicle injured in collision with motor vehicle in traffic accident	0-V81.1	0-V81
1	0-Occupant of railway train or railway vehicle injured in collision with or hit by rolling stock	0-V81.2	0-V81
1	0-Occupant of railway train or railway vehicle injured in collision with other object	0-V81.3	0-V81
1	0-Person injured while boarding or alighting from railway train or railway vehicle	0-V81.4	0-V81
1	0-Occupant of railway train or railway vehicle injured by fall in railway train or railway vehicle	0-V81.5	0-V81
1	0-Occupant of railway train or railway vehicle injured by fall from railway train or railway vehicle	0-V81.6	0-V81
1	0-Occupant of railway train or railway vehicle injured in derailment without antecedent collision	0-V81.7	0-V81
1	0-Occupant of railway train or railway vehicle injured in other specified railway accidents	0-V81.8	0-V81
1	0-Occupant of railway train or railway vehicle injured due to explosion or fire on train	0-V81.81	0-V81.8
1	0-Occupant of railway train or railway vehicle injured due to object falling onto train	0-V81.82	0-V81.8
1	0-Occupant of railway train or railway vehicle injured due to collision with military vehicle	0-V81.83	0-V81.8
1	0-Occupant of railway train or railway vehicle injured due to other specified railway accident	0-V81.89	0-V81.8
1	0-Occupant of railway train or railway vehicle injured in unspecified railway accident	0-V81.9	0-V81
1	0-Occupant of powered streetcar injured in transport accident	0-V82	0-V80-V89
1	0-Occupant of streetcar injured in collision with motor vehicle in nontraffic accident	0-V82.0	0-V82
1	0-Occupant of streetcar injured in collision with motor vehicle in traffic accident	0-V82.1	0-V82
1	0-Occupant of streetcar injured in collision with or hit by rolling stock	0-V82.2	0-V82
1	0-Occupant of streetcar injured in collision with other object	0-V82.3	0-V82
1	0-Person injured while boarding or alighting from streetcar	0-V82.4	0-V82
1	0-Occupant of streetcar injured by fall in streetcar	0-V82.5	0-V82
1	0-Occupant of streetcar injured by fall from streetcar	0-V82.6	0-V82
1	0-Occupant of streetcar injured in derailment without antecedent collision	0-V82.7	0-V82
1	0-Occupant of streetcar injured in other specified transport accidents	0-V82.8	0-V82
1	0-Occupant of streetcar injured in unspecified traffic accident	0-V82.9	0-V82
1	0-Occupant of special vehicle mainly used on industrial premises injured in transport accident	0-V83	0-V80-V89
1	0-Driver of special industrial vehicle injured in traffic accident	0-V83.0	0-V83
1	0-Passenger of special industrial vehicle injured in traffic accident	0-V83.1	0-V83
1	0-Person on outside of special industrial vehicle injured in traffic accident	0-V83.2	0-V83
1	0-Unspecified occupant of special industrial vehicle injured in traffic accident	0-V83.3	0-V83
1	0-Person injured while boarding or alighting from special industrial vehicle	0-V83.4	0-V83
1	0-Driver of special industrial vehicle injured in nontraffic accident	0-V83.5	0-V83
1	0-Passenger of special industrial vehicle injured in nontraffic accident	0-V83.6	0-V83
1	0-Person on outside of special industrial vehicle injured in nontraffic accident	0-V83.7	0-V83
1	0-Unspecified occupant of special industrial vehicle injured in nontraffic accident	0-V83.9	0-V83
1	0-Occupant of special vehicle mainly used in agriculture injured in transport accident	0-V84	0-V80-V89
1	0-Driver of special agricultural vehicle injured in traffic accident	0-V84.0	0-V84
1	0-Passenger of special agricultural vehicle injured in traffic accident	0-V84.1	0-V84
1	0-Person on outside of special agricultural vehicle injured in traffic accident	0-V84.2	0-V84
1	0-Unspecified occupant of special agricultural vehicle injured in traffic accident	0-V84.3	0-V84
1	0-Person injured while boarding or alighting from special agricultural vehicle	0-V84.4	0-V84
1	0-Driver of special agricultural vehicle injured in nontraffic accident	0-V84.5	0-V84
1	0-Passenger of special agricultural vehicle injured in nontraffic accident	0-V84.6	0-V84
1	0-Person on outside of special agricultural vehicle injured in nontraffic accident	0-V84.7	0-V84
1	0-Unspecified occupant of special agricultural vehicle injured in nontraffic accident	0-V84.9	0-V84
1	0-Occupant of special construction vehicle injured in transport accident	0-V85	0-V80-V89
1	0-Driver of special construction vehicle injured in traffic accident	0-V85.0	0-V85
1	0-Passenger of special construction vehicle injured in traffic accident	0-V85.1	0-V85
1	0-Person on outside of special construction vehicle injured in traffic accident	0-V85.2	0-V85
1	0-Unspecified occupant of special construction vehicle injured in traffic accident	0-V85.3	0-V85
1	0-Person injured while boarding or alighting from special construction vehicle	0-V85.4	0-V85
1	0-Driver of special construction vehicle injured in nontraffic accident	0-V85.5	0-V85
1	0-Passenger of special construction vehicle injured in nontraffic accident	0-V85.6	0-V85
1	0-Person on outside of special construction vehicle injured in nontraffic accident	0-V85.7	0-V85
1	0-Unspecified occupant of special construction vehicle injured in nontraffic accident	0-V85.9	0-V85
1	0-Occupant of special all-terrain or other off-road motor vehicle, injured in transport accident	0-V86	0-V80-V89
1	0-Driver of special all-terrain or other off-road motor vehicle injured in traffic accident	0-V86.0	0-V86
1	0-Driver of ambulance or fire engine injured in traffic accident	0-V86.01	0-V86.0
1	0-Driver of snowmobile injured in traffic accident	0-V86.02	0-V86.0
1	0-Driver of dune buggy injured in traffic accident	0-V86.03	0-V86.0
1	0-Driver of military vehicle injured in traffic accident	0-V86.04	0-V86.0
1	0-Driver of 3- or 4- wheeled all-terrain vehicle (ATV) injured in traffic accident	0-V86.05	0-V86.0
1	0-Driver of dirt bike or motor/cross bike injured in traffic accident	0-V86.06	0-V86.0
1	0-Driver of other special all-terrain or other off-road motor vehicle injured in traffic accident	0-V86.09	0-V86.0
1	0-Passenger of special all-terrain or other off-road motor vehicle injured in traffic accident	0-V86.1	0-V86
1	0-Passenger of ambulance or fire engine injured in traffic accident	0-V86.11	0-V86.1
1	0-Passenger of snowmobile injured in traffic accident	0-V86.12	0-V86.1
1	0-Passenger of dune buggy injured in traffic accident	0-V86.13	0-V86.1
1	0-Passenger of military vehicle injured in traffic accident	0-V86.14	0-V86.1
1	0-Passenger of 3- or 4- wheeled all-terrain vehicle (ATV) injured in traffic accident	0-V86.15	0-V86.1
1	0-Passenger of dirt bike or motor/cross bike injured in traffic accident	0-V86.16	0-V86.1
1	0-Passenger of other special all-terrain or other off-road motor vehicle injured in traffic accident	0-V86.19	0-V86.1
1	0-Person on outside of special all-terrain or other off-road motor vehicle injured in traffic accident	0-V86.2	0-V86
1	0-Person on outside of ambulance or fire engine injured in traffic accident	0-V86.21	0-V86.2
1	0-Person on outside of snowmobile injured in traffic accident	0-V86.22	0-V86.2
1	0-Person on outside of dune buggy injured in traffic accident	0-V86.23	0-V86.2
1	0-Person on outside of military vehicle injured in traffic accident	0-V86.24	0-V86.2
1	0-Person on outside of 3- or 4- wheeled all-terrain vehicle (ATV) injured in traffic accident	0-V86.25	0-V86.2
1	0-Person on outside of dirt bike or motor/cross bike injured in traffic accident	0-V86.26	0-V86.2
1	0-Person on outside of other special all-terrain or other off-road motor vehicle injured in traffic accident	0-V86.29	0-V86.2
1	0-Unspecified occupant of special all-terrain or other off-road motor vehicle injured in traffic accident	0-V86.3	0-V86
1	0-Unspecified occupant of ambulance or fire engine injured in traffic accident	0-V86.31	0-V86.3
1	0-Unspecified occupant of snowmobile injured in traffic accident	0-V86.32	0-V86.3
1	0-Unspecified occupant of dune buggy injured in traffic accident	0-V86.33	0-V86.3
1	0-Unspecified occupant of military vehicle injured in traffic accident	0-V86.34	0-V86.3
1	0-Unspecified occupant of 3- or 4- wheeled all-terrain vehicle (ATV) injured in traffic accident	0-V86.35	0-V86.3
1	0-Unspecified occupant of dirt bike or motor/cross bike injured in traffic accident	0-V86.36	0-V86.3
1	0-Unspecified occupant of other special all-terrain or other off-road motor vehicle injured in traffic accident	0-V86.39	0-V86.3
1	0-Person injured while boarding or alighting from special all-terrain or other off-road motor vehicle	0-V86.4	0-V86
1	0-Person injured while boarding or alighting from ambulance or fire engine	0-V86.41	0-V86.4
1	0-Person injured while boarding or alighting from snowmobile	0-V86.42	0-V86.4
1	0-Person injured while boarding or alighting from dune buggy	0-V86.43	0-V86.4
1	0-Person injured while boarding or alighting from military vehicle	0-V86.44	0-V86.4
1	0-Person injured while boarding or alighting from a 3- or 4- wheeled all-terrain vehicle (ATV)	0-V86.45	0-V86.4
1	0-Person injured while boarding or alighting from a dirt bike or motor/cross bike	0-V86.46	0-V86.4
1	0-Person injured while boarding or alighting from other special all-terrain or other off-road motor vehicle	0-V86.49	0-V86.4
1	0-Driver of special all-terrain or other off-road motor vehicle injured in nontraffic accident	0-V86.5	0-V86
1	0-Driver of ambulance or fire engine injured in nontraffic accident	0-V86.51	0-V86.5
1	0-Driver of snowmobile injured in nontraffic accident	0-V86.52	0-V86.5
1	0-Driver of dune buggy injured in nontraffic accident	0-V86.53	0-V86.5
1	0-Driver of military vehicle injured in nontraffic accident	0-V86.54	0-V86.5
1	0-Driver of 3- or 4- wheeled all-terrain vehicle (ATV) injured in nontraffic accident	0-V86.55	0-V86.5
1	0-Driver of dirt bike or motor/cross bike injured in nontraffic accident	0-V86.56	0-V86.5
1	0-Driver of other special all-terrain or other off-road motor vehicle injured in nontraffic accident	0-V86.59	0-V86.5
1	0-Passenger of special all-terrain or other off-road motor vehicle injured in nontraffic accident	0-V86.6	0-V86
1	0-Passenger of ambulance or fire engine injured in nontraffic accident	0-V86.61	0-V86.6
1	0-Passenger of snowmobile injured in nontraffic accident	0-V86.62	0-V86.6
1	0-Passenger of dune buggy injured in nontraffic accident	0-V86.63	0-V86.6
1	0-Passenger of military vehicle injured in nontraffic accident	0-V86.64	0-V86.6
1	0-Passenger of 3- or 4- wheeled all-terrain vehicle (ATV) injured in nontraffic accident	0-V86.65	0-V86.6
1	0-Passenger of dirt bike or motor/cross bike injured in nontraffic accident	0-V86.66	0-V86.6
1	0-Passenger of other special all-terrain or other off-road motor vehicle injured in nontraffic accident	0-V86.69	0-V86.6
1	0-Person on outside of special all-terrain or other off-road motor vehicle injured in nontraffic accident	0-V86.7	0-V86
1	0-Person on outside of ambulance or fire engine injured in nontraffic accident	0-V86.71	0-V86.7
1	0-Person on outside of snowmobile injured in nontraffic accident	0-V86.72	0-V86.7
1	0-Person on outside of dune buggy injured in nontraffic accident	0-V86.73	0-V86.7
1	0-Person on outside of military vehicle injured in nontraffic accident	0-V86.74	0-V86.7
1	0-Person on outside of 3- or 4- wheeled all-terrain vehicle (ATV) injured in nontraffic accident	0-V86.75	0-V86.7
1	0-Person on outside of dirt bike or motor/cross bike injured in nontraffic accident	0-V86.76	0-V86.7
1	0-Person on outside of other special all-terrain or other off-road motor vehicles injured in nontraffic accident	0-V86.79	0-V86.7
1	0-Unspecified occupant of special all-terrain or other off-road motor vehicle injured in nontraffic accident	0-V86.9	0-V86
1	0-Unspecified occupant of ambulance or fire engine injured in nontraffic accident	0-V86.91	0-V86.9
1	0-Unspecified occupant of snowmobile injured in nontraffic accident	0-V86.92	0-V86.9
1	0-Unspecified occupant of dune buggy injured in nontraffic accident	0-V86.93	0-V86.9
1	0-Unspecified occupant of military vehicle injured in nontraffic accident	0-V86.94	0-V86.9
1	0-Unspecified occupant of 3- or 4- wheeled all-terrain vehicle (ATV) injured in nontraffic accident	0-V86.95	0-V86.9
1	0-Unspecified occupant of dirt bike or motor/cross bike injured in nontraffic accident	0-V86.96	0-V86.9
1	0-Unspecified occupant of other special all-terrain or other off-road motor vehicle injured in nontraffic accident	0-V86.99	0-V86.9
1	0-Traffic accident of specified type but victim's mode of transport unknown	0-V87	0-V80-V89
1	0-Person injured in collision between car and two- or three-wheeled powered vehicle (traffic)	0-V87.0	0-V87
1	0-Person injured in collision between other motor vehicle and two- or three-wheeled motor vehicle (traffic)	0-V87.1	0-V87
1	0-Person injured in collision between car and pick-up truck or van (traffic)	0-V87.2	0-V87
1	0-Person injured in collision between car and bus (traffic)	0-V87.3	0-V87
1	0-Person injured in collision between car and heavy transport vehicle (traffic)	0-V87.4	0-V87
1	0-Person injured in collision between heavy transport vehicle and bus (traffic)	0-V87.5	0-V87
1	0-Person injured in collision between railway train or railway vehicle and car (traffic)	0-V87.6	0-V87
1	0-Person injured in collision between other specified motor vehicles (traffic)	0-V87.7	0-V87
1	0-Person injured in other specified noncollision transport accidents involving motor vehicle (traffic)	0-V87.8	0-V87
1	0-Person injured in other specified (collision)(noncollision) transport accidents involving nonmotor vehicle (traffic)	0-V87.9	0-V87
1	0-Nontraffic accident of specified type but victim's mode of transport unknown	0-V88	0-V80-V89
1	0-Person injured in collision between car and two- or three-wheeled motor vehicle, nontraffic	0-V88.0	0-V88
1	0-Person injured in collision between other motor vehicle and two- or three-wheeled motor vehicle, nontraffic	0-V88.1	0-V88
1	0-Person injured in collision between car and pick-up truck or van, nontraffic	0-V88.2	0-V88
1	0-Person injured in collision between car and bus, nontraffic	0-V88.3	0-V88
1	0-Person injured in collision between car and heavy transport vehicle, nontraffic	0-V88.4	0-V88
1	0-Person injured in collision between heavy transport vehicle and bus, nontraffic	0-V88.5	0-V88
1	0-Person injured in collision between railway train or railway vehicle and car, nontraffic	0-V88.6	0-V88
1	0-Person injured in collision between other specified motor vehicle, nontraffic	0-V88.7	0-V88
1	0-Person injured in other specified noncollision transport accidents involving motor vehicle, nontraffic	0-V88.8	0-V88
1	0-Person injured in other specified (collision)(noncollision) transport accidents involving nonmotor vehicle, nontraffic	0-V88.9	0-V88
1	0-Motor- or nonmotor-vehicle accident, type of vehicle unspecified	0-V89	0-V80-V89
1	0-Person injured in unspecified motor-vehicle accident, nontraffic	0-V89.0	0-V89
1	0-Person injured in unspecified nonmotor-vehicle accident, nontraffic	0-V89.1	0-V89
1	0-Person injured in unspecified motor-vehicle accident, traffic	0-V89.2	0-V89
1	0-Person injured in unspecified nonmotor-vehicle accident, traffic	0-V89.3	0-V89
1	0-Person injured in unspecified vehicle accident	0-V89.9	0-V89
1	0-Water transport accidents	0-V90-V94	0-V00-Y99
1	0-Drowning and submersion due to accident to watercraft	0-V90	0-V90-V94
1	0-Drowning and submersion due to watercraft overturning	0-V90.0	0-V90
1	0-Drowning and submersion due to merchant ship overturning	0-V90.00	0-V90.0
1	0-Drowning and submersion due to passenger ship overturning	0-V90.01	0-V90.0
1	0-Drowning and submersion due to fishing boat overturning	0-V90.02	0-V90.0
1	0-Drowning and submersion due to other powered watercraft overturning	0-V90.03	0-V90.0
1	0-Drowning and submersion due to sailboat overturning	0-V90.04	0-V90.0
1	0-Drowning and submersion due to canoe or kayak overturning	0-V90.05	0-V90.0
1	0-Drowning and submersion due to (nonpowered) inflatable craft overturning	0-V90.06	0-V90.0
1	0-Drowning and submersion due to other unpowered watercraft overturning	0-V90.08	0-V90.0
1	0-Drowning and submersion due to unspecified watercraft overturning	0-V90.09	0-V90.0
1	0-Drowning and submersion due to watercraft sinking	0-V90.1	0-V90
1	0-Drowning and submersion due to merchant ship sinking	0-V90.10	0-V90.1
1	0-Drowning and submersion due to passenger ship sinking	0-V90.11	0-V90.1
1	0-Drowning and submersion due to fishing boat sinking	0-V90.12	0-V90.1
1	0-Drowning and submersion due to other powered watercraft sinking	0-V90.13	0-V90.1
1	0-Drowning and submersion due to sailboat sinking	0-V90.14	0-V90.1
1	0-Drowning and submersion due to canoe or kayak sinking	0-V90.15	0-V90.1
1	0-Drowning and submersion due to (nonpowered) inflatable craft sinking	0-V90.16	0-V90.1
1	0-Drowning and submersion due to other unpowered watercraft sinking	0-V90.18	0-V90.1
1	0-Drowning and submersion due to unspecified watercraft sinking	0-V90.19	0-V90.1
1	0-Drowning and submersion due to falling or jumping from burning watercraft	0-V90.2	0-V90
1	0-Drowning and submersion due to falling or jumping from burning merchant ship	0-V90.20	0-V90.2
1	0-Drowning and submersion due to falling or jumping from burning passenger ship	0-V90.21	0-V90.2
1	0-Drowning and submersion due to falling or jumping from burning fishing boat	0-V90.22	0-V90.2
1	0-Drowning and submersion due to falling or jumping from other burning powered watercraft	0-V90.23	0-V90.2
1	0-Drowning and submersion due to falling or jumping from burning sailboat	0-V90.24	0-V90.2
1	0-Drowning and submersion due to falling or jumping from burning canoe or kayak	0-V90.25	0-V90.2
1	0-Drowning and submersion due to falling or jumping from burning (nonpowered) inflatable craft	0-V90.26	0-V90.2
1	0-Drowning and submersion due to falling or jumping from burning water-skis	0-V90.27	0-V90.2
1	0-Drowning and submersion due to falling or jumping from other burning unpowered watercraft	0-V90.28	0-V90.2
1	0-Drowning and submersion due to falling or jumping from unspecified burning watercraft	0-V90.29	0-V90.2
1	0-Drowning and submersion due to falling or jumping from crushed watercraft	0-V90.3	0-V90
1	0-Drowning and submersion due to falling or jumping from crushed merchant ship	0-V90.30	0-V90.3
1	0-Drowning and submersion due to falling or jumping from crushed passenger ship	0-V90.31	0-V90.3
1	0-Drowning and submersion due to falling or jumping from crushed fishing boat	0-V90.32	0-V90.3
1	0-Drowning and submersion due to falling or jumping from other crushed powered watercraft	0-V90.33	0-V90.3
1	0-Drowning and submersion due to falling or jumping from crushed sailboat	0-V90.34	0-V90.3
1	0-Drowning and submersion due to falling or jumping from crushed canoe or kayak	0-V90.35	0-V90.3
1	0-Drowning and submersion due to falling or jumping from crushed (nonpowered) inflatable craft	0-V90.36	0-V90.3
1	0-Drowning and submersion due to falling or jumping from crushed water-skis	0-V90.37	0-V90.3
1	0-Drowning and submersion due to falling or jumping from other crushed unpowered watercraft	0-V90.38	0-V90.3
1	0-Drowning and submersion due to falling or jumping from crushed unspecified watercraft	0-V90.39	0-V90.3
1	0-Drowning and submersion due to other accident to watercraft	0-V90.8	0-V90
1	0-Drowning and submersion due to other accident to merchant ship	0-V90.80	0-V90.8
1	0-Drowning and submersion due to other accident to passenger ship	0-V90.81	0-V90.8
1	0-Drowning and submersion due to other accident to fishing boat	0-V90.82	0-V90.8
1	0-Drowning and submersion due to other accident to other powered watercraft	0-V90.83	0-V90.8
1	0-Drowning and submersion due to other accident to sailboat	0-V90.84	0-V90.8
1	0-Drowning and submersion due to other accident to canoe or kayak	0-V90.85	0-V90.8
1	0-Drowning and submersion due to other accident to (nonpowered) inflatable craft	0-V90.86	0-V90.8
1	0-Drowning and submersion due to other accident to water-skis	0-V90.87	0-V90.8
1	0-Drowning and submersion due to other accident to other unpowered watercraft	0-V90.88	0-V90.8
1	0-Drowning and submersion due to other accident to unspecified watercraft	0-V90.89	0-V90.8
1	0-Other injury due to accident to watercraft	0-V91	0-V90-V94
1	0-Burn due to watercraft on fire	0-V91.0	0-V91
1	0-Burn due to merchant ship on fire	0-V91.00	0-V91.0
1	0-Burn due to passenger ship on fire	0-V91.01	0-V91.0
1	0-Burn due to fishing boat on fire	0-V91.02	0-V91.0
1	0-Burn due to other powered watercraft on fire	0-V91.03	0-V91.0
1	0-Burn due to sailboat on fire	0-V91.04	0-V91.0
1	0-Burn due to canoe or kayak on fire	0-V91.05	0-V91.0
1	0-Burn due to (nonpowered) inflatable craft on fire	0-V91.06	0-V91.0
1	0-Burn due to water-skis on fire	0-V91.07	0-V91.0
1	0-Burn due to other unpowered watercraft on fire	0-V91.08	0-V91.0
1	0-Burn due to unspecified watercraft on fire	0-V91.09	0-V91.0
1	0-Crushed between watercraft and other watercraft or other object due to collision	0-V91.1	0-V91
1	0-Crushed between merchant ship and other watercraft or other object due to collision	0-V91.10	0-V91.1
1	0-Crushed between passenger ship and other watercraft or other object due to collision	0-V91.11	0-V91.1
1	0-Crushed between fishing boat and other watercraft or other object due to collision	0-V91.12	0-V91.1
1	0-Crushed between other powered watercraft and other watercraft or other object due to collision	0-V91.13	0-V91.1
1	0-Crushed between sailboat and other watercraft or other object due to collision	0-V91.14	0-V91.1
1	0-Crushed between canoe or kayak and other watercraft or other object due to collision	0-V91.15	0-V91.1
1	0-Crushed between (nonpowered) inflatable craft and other watercraft or other object due to collision	0-V91.16	0-V91.1
1	0-Crushed between other unpowered watercraft and other watercraft or other object due to collision	0-V91.18	0-V91.1
1	0-Crushed between unspecified watercraft and other watercraft or other object due to collision	0-V91.19	0-V91.1
1	0-Fall due to collision between watercraft and other watercraft or other object	0-V91.2	0-V91
1	0-Fall due to collision between merchant ship and other watercraft or other object	0-V91.20	0-V91.2
1	0-Fall due to collision between passenger ship and other watercraft or other object	0-V91.21	0-V91.2
1	0-Fall due to collision between fishing boat and other watercraft or other object	0-V91.22	0-V91.2
1	0-Fall due to collision between other powered watercraft and other watercraft or other object	0-V91.23	0-V91.2
1	0-Fall due to collision between sailboat and other watercraft or other object	0-V91.24	0-V91.2
1	0-Fall due to collision between canoe or kayak and other watercraft or other object	0-V91.25	0-V91.2
1	0-Fall due to collision between (nonpowered) inflatable craft and other watercraft or other object	0-V91.26	0-V91.2
1	0-Fall due to collision between unspecified watercraft and other watercraft or other object	0-V91.29	0-V91.2
1	0-Hit or struck by falling object due to accident to watercraft	0-V91.3	0-V91
1	0-Hit or struck by falling object due to accident to merchant ship	0-V91.30	0-V91.3
1	0-Hit or struck by falling object due to accident to passenger ship	0-V91.31	0-V91.3
1	0-Hit or struck by falling object due to accident to fishing boat	0-V91.32	0-V91.3
1	0-Hit or struck by falling object due to accident to other powered watercraft	0-V91.33	0-V91.3
1	0-Hit or struck by falling object due to accident to sailboat	0-V91.34	0-V91.3
1	0-Hit or struck by falling object due to accident to canoe or kayak	0-V91.35	0-V91.3
1	0-Hit or struck by falling object due to accident to (nonpowered) inflatable craft	0-V91.36	0-V91.3
1	0-Hit or struck by falling object due to accident to water-skis	0-V91.37	0-V91.3
1	0-Hit or struck by falling object due to accident to other unpowered watercraft	0-V91.38	0-V91.3
1	0-Hit or struck by falling object due to accident to unspecified watercraft	0-V91.39	0-V91.3
1	0-Other injury due to other accident to watercraft	0-V91.8	0-V91
1	0-Other injury due to other accident to merchant ship	0-V91.80	0-V91.8
1	0-Other injury due to other accident to passenger ship	0-V91.81	0-V91.8
1	0-Other injury due to other accident to fishing boat	0-V91.82	0-V91.8
1	0-Other injury due to other accident to other powered watercraft	0-V91.83	0-V91.8
1	0-Other injury due to other accident to sailboat	0-V91.84	0-V91.8
1	0-Other injury due to other accident to canoe or kayak	0-V91.85	0-V91.8
1	0-Other injury due to other accident to (nonpowered) inflatable craft	0-V91.86	0-V91.8
1	0-Other injury due to other accident to water-skis	0-V91.87	0-V91.8
1	0-Other injury due to other accident to other unpowered watercraft	0-V91.88	0-V91.8
1	0-Other injury due to other accident to unspecified watercraft	0-V91.89	0-V91.8
1	0-Drowning and submersion due to accident on board watercraft, without accident to watercraft	0-V92	0-V90-V94
1	0-Drowning and submersion due to fall off watercraft	0-V92.0	0-V92
1	0-Drowning and submersion due to fall off merchant ship	0-V92.00	0-V92.0
1	0-Drowning and submersion due to fall off passenger ship	0-V92.01	0-V92.0
1	0-Drowning and submersion due to fall off fishing boat	0-V92.02	0-V92.0
1	0-Drowning and submersion due to fall off other powered watercraft	0-V92.03	0-V92.0
1	0-Drowning and submersion due to fall off sailboat	0-V92.04	0-V92.0
1	0-Drowning and submersion due to fall off canoe or kayak	0-V92.05	0-V92.0
1	0-Drowning and submersion due to fall off (nonpowered) inflatable craft	0-V92.06	0-V92.0
1	0-Drowning and submersion due to fall off water-skis	0-V92.07	0-V92.0
1	0-Drowning and submersion due to fall off other unpowered watercraft	0-V92.08	0-V92.0
1	0-Drowning and submersion due to fall off unspecified watercraft	0-V92.09	0-V92.0
1	0-Drowning and submersion due to being thrown overboard by motion of watercraft	0-V92.1	0-V92
1	0-Drowning and submersion due to being thrown overboard by motion of merchant ship	0-V92.10	0-V92.1
1	0-Drowning and submersion due to being thrown overboard by motion of passenger ship	0-V92.11	0-V92.1
1	0-Drowning and submersion due to being thrown overboard by motion of fishing boat	0-V92.12	0-V92.1
1	0-Drowning and submersion due to being thrown overboard by motion of other powered watercraft	0-V92.13	0-V92.1
1	0-Drowning and submersion due to being thrown overboard by motion of sailboat	0-V92.14	0-V92.1
1	0-Drowning and submersion due to being thrown overboard by motion of canoe or kayak	0-V92.15	0-V92.1
1	0-Drowning and submersion due to being thrown overboard by motion of (nonpowered) inflatable craft	0-V92.16	0-V92.1
1	0-Drowning and submersion due to being thrown overboard by motion of unspecified watercraft	0-V92.19	0-V92.1
1	0-Drowning and submersion due to being washed overboard from watercraft	0-V92.2	0-V92
1	0-Drowning and submersion due to being washed overboard from merchant ship	0-V92.20	0-V92.2
1	0-Drowning and submersion due to being washed overboard from passenger ship	0-V92.21	0-V92.2
1	0-Drowning and submersion due to being washed overboard from fishing boat	0-V92.22	0-V92.2
1	0-Drowning and submersion due to being washed overboard from other powered watercraft	0-V92.23	0-V92.2
1	0-Drowning and submersion due to being washed overboard from sailboat	0-V92.24	0-V92.2
1	0-Drowning and submersion due to being washed overboard from canoe or kayak	0-V92.25	0-V92.2
1	0-Drowning and submersion due to being washed overboard from (nonpowered) inflatable craft	0-V92.26	0-V92.2
1	0-Drowning and submersion due to being washed overboard from water-skis	0-V92.27	0-V92.2
1	0-Drowning and submersion due to being washed overboard from other unpowered watercraft	0-V92.28	0-V92.2
1	0-Drowning and submersion due to being washed overboard from unspecified watercraft	0-V92.29	0-V92.2
1	0-Other injury due to accident on board watercraft, without accident to watercraft	0-V93	0-V90-V94
1	0-Burn due to localized fire on board watercraft	0-V93.0	0-V93
1	0-Burn due to localized fire on board merchant vessel	0-V93.00	0-V93.0
1	0-Burn due to localized fire on board passenger vessel	0-V93.01	0-V93.0
1	0-Burn due to localized fire on board fishing boat	0-V93.02	0-V93.0
1	0-Burn due to localized fire on board other powered watercraft	0-V93.03	0-V93.0
1	0-Burn due to localized fire on board sailboat	0-V93.04	0-V93.0
1	0-Burn due to localized fire on board unspecified watercraft	0-V93.09	0-V93.0
1	0-Other burn on board watercraft	0-V93.1	0-V93
1	0-Other burn on board merchant vessel	0-V93.10	0-V93.1
1	0-Other burn on board passenger vessel	0-V93.11	0-V93.1
1	0-Other burn on board fishing boat	0-V93.12	0-V93.1
1	0-Other burn on board other powered watercraft	0-V93.13	0-V93.1
1	0-Other burn on board sailboat	0-V93.14	0-V93.1
1	0-Other burn on board unspecified watercraft	0-V93.19	0-V93.1
1	0-Heat exposure on board watercraft	0-V93.2	0-V93
1	0-Heat exposure on board merchant ship	0-V93.20	0-V93.2
1	0-Heat exposure on board passenger ship	0-V93.21	0-V93.2
1	0-Heat exposure on board fishing boat	0-V93.22	0-V93.2
1	0-Heat exposure on board other powered watercraft	0-V93.23	0-V93.2
1	0-Heat exposure on board sailboat	0-V93.24	0-V93.2
1	0-Heat exposure on board unspecified watercraft	0-V93.29	0-V93.2
1	0-Fall on board watercraft	0-V93.3	0-V93
1	0-Fall on board merchant ship	0-V93.30	0-V93.3
1	0-Fall on board passenger ship	0-V93.31	0-V93.3
1	0-Fall on board fishing boat	0-V93.32	0-V93.3
1	0-Fall on board other powered watercraft	0-V93.33	0-V93.3
1	0-Fall on board sailboat	0-V93.34	0-V93.3
1	0-Fall on board canoe or kayak	0-V93.35	0-V93.3
1	0-Fall on board (nonpowered) inflatable craft	0-V93.36	0-V93.3
1	0-Fall on board other unpowered watercraft	0-V93.38	0-V93.3
1	0-Fall on board unspecified watercraft	0-V93.39	0-V93.3
1	0-Struck by falling object on board watercraft	0-V93.4	0-V93
1	0-Struck by falling object on merchant ship	0-V93.40	0-V93.4
1	0-Struck by falling object on passenger ship	0-V93.41	0-V93.4
1	0-Struck by falling object on fishing boat	0-V93.42	0-V93.4
1	0-Struck by falling object on other powered watercraft	0-V93.43	0-V93.4
1	0-Struck by falling object on sailboat	0-V93.44	0-V93.4
1	0-Struck by falling object on other unpowered watercraft	0-V93.48	0-V93.4
1	0-Struck by falling object on unspecified watercraft	0-V93.49	0-V93.4
1	0-Explosion on board watercraft	0-V93.5	0-V93
1	0-Explosion on board merchant ship	0-V93.50	0-V93.5
1	0-Explosion on board passenger ship	0-V93.51	0-V93.5
1	0-Explosion on board fishing boat	0-V93.52	0-V93.5
1	0-Explosion on board other powered watercraft	0-V93.53	0-V93.5
1	0-Explosion on board sailboat	0-V93.54	0-V93.5
1	0-Explosion on board unspecified watercraft	0-V93.59	0-V93.5
1	0-Machinery accident on board watercraft	0-V93.6	0-V93
1	0-Machinery accident on board merchant ship	0-V93.60	0-V93.6
1	0-Machinery accident on board passenger ship	0-V93.61	0-V93.6
1	0-Machinery accident on board fishing boat	0-V93.62	0-V93.6
1	0-Machinery accident on board other powered watercraft	0-V93.63	0-V93.6
1	0-Machinery accident on board sailboat	0-V93.64	0-V93.6
1	0-Machinery accident on board unspecified watercraft	0-V93.69	0-V93.6
1	0-Other injury due to other accident on board watercraft	0-V93.8	0-V93
1	0-Other injury due to other accident on board merchant ship	0-V93.80	0-V93.8
1	0-Other injury due to other accident on board passenger ship	0-V93.81	0-V93.8
1	0-Other injury due to other accident on board fishing boat	0-V93.82	0-V93.8
1	0-Other injury due to other accident on board other powered watercraft	0-V93.83	0-V93.8
1	0-Other injury due to other accident on board sailboat	0-V93.84	0-V93.8
1	0-Other injury due to other accident on board canoe or kayak	0-V93.85	0-V93.8
1	0-Other injury due to other accident on board (nonpowered) inflatable craft	0-V93.86	0-V93.8
1	0-Other injury due to other accident on board water-skis	0-V93.87	0-V93.8
1	0-Other injury due to other accident on board other unpowered watercraft	0-V93.88	0-V93.8
1	0-Other injury due to other accident on board unspecified watercraft	0-V93.89	0-V93.8
1	0-Other and unspecified water transport accidents	0-V94	0-V90-V94
1	0-Hitting object or bottom of body of water due to fall from watercraft	0-V94.0	0-V94
1	0-Bather struck by watercraft	0-V94.1	0-V94
1	0-Bather struck by powered watercraft	0-V94.11	0-V94.1
1	0-Bather struck by nonpowered watercraft	0-V94.12	0-V94.1
1	0-Rider of nonpowered watercraft struck by other watercraft	0-V94.2	0-V94
1	0-Rider of nonpowered watercraft struck by other nonpowered watercraft	0-V94.21	0-V94.2
1	0-Rider of nonpowered watercraft struck by powered watercraft	0-V94.22	0-V94.2
1	0-Injury to rider of (inflatable) watercraft being pulled behind other watercraft	0-V94.3	0-V94
1	0-Injury to rider of (inflatable) recreational watercraft being pulled behind other watercraft	0-V94.31	0-V94.3
1	0-Injury to rider of non-recreational watercraft being pulled behind other watercraft	0-V94.32	0-V94.3
1	0-Injury to barefoot water-skier	0-V94.4	0-V94
1	0-Other water transport accident	0-V94.8	0-V94
1	0-Water transport accident involving military watercraft	0-V94.81	0-V94.8
1	0-Civilian watercraft involved in water transport accident with military watercraft	0-V94.810	0-V94.81
1	0-Civilian in water injured by military watercraft	0-V94.811	0-V94.81
1	0-Other water transport accident involving military watercraft	0-V94.818	0-V94.81
1	0-Other water transport accident	0-V94.89	0-V94.8
1	0-Unspecified water transport accident	0-V94.9	0-V94
1	0-Air and space transport accidents	0-V95-V97	0-V00-Y99
1	0-Accident to powered aircraft causing injury to occupant	0-V95	0-V95-V97
1	0-Helicopter accident injuring occupant	0-V95.0	0-V95
1	0-Unspecified helicopter accident injuring occupant	0-V95.00	0-V95.0
1	0-Helicopter crash injuring occupant	0-V95.01	0-V95.0
1	0-Forced landing of helicopter injuring occupant	0-V95.02	0-V95.0
1	0-Helicopter collision injuring occupant	0-V95.03	0-V95.0
1	0-Helicopter fire injuring occupant	0-V95.04	0-V95.0
1	0-Helicopter explosion injuring occupant	0-V95.05	0-V95.0
1	0-Other helicopter accident injuring occupant	0-V95.09	0-V95.0
1	0-Ultralight, microlight or powered-glider accident injuring occupant	0-V95.1	0-V95
1	0-Unspecified ultralight, microlight or powered-glider accident injuring occupant	0-V95.10	0-V95.1
1	0-Ultralight, microlight or powered-glider crash injuring occupant	0-V95.11	0-V95.1
1	0-Forced landing of ultralight, microlight or powered-glider injuring occupant	0-V95.12	0-V95.1
1	0-Ultralight, microlight or powered-glider collision injuring occupant	0-V95.13	0-V95.1
1	0-Ultralight, microlight or powered-glider fire injuring occupant	0-V95.14	0-V95.1
1	0-Ultralight, microlight or powered-glider explosion injuring occupant	0-V95.15	0-V95.1
1	0-Other ultralight, microlight or powered-glider accident injuring occupant	0-V95.19	0-V95.1
1	0-Other private fixed-wing aircraft accident injuring occupant	0-V95.2	0-V95
1	0-Unspecified accident to other private fixed-wing aircraft, injuring occupant	0-V95.20	0-V95.2
1	0-Other private fixed-wing aircraft crash injuring occupant	0-V95.21	0-V95.2
1	0-Forced landing of other private fixed-wing aircraft injuring occupant	0-V95.22	0-V95.2
1	0-Other private fixed-wing aircraft collision injuring occupant	0-V95.23	0-V95.2
1	0-Other private fixed-wing aircraft fire injuring occupant	0-V95.24	0-V95.2
1	0-Other private fixed-wing aircraft explosion injuring occupant	0-V95.25	0-V95.2
1	0-Other accident to other private fixed-wing aircraft injuring occupant	0-V95.29	0-V95.2
1	0-Commercial fixed-wing aircraft accident injuring occupant	0-V95.3	0-V95
1	0-Unspecified accident to commercial fixed-wing aircraft injuring occupant	0-V95.30	0-V95.3
1	0-Commercial fixed-wing aircraft crash injuring occupant	0-V95.31	0-V95.3
1	0-Forced landing of commercial fixed-wing aircraft injuring occupant	0-V95.32	0-V95.3
1	0-Commercial fixed-wing aircraft collision injuring occupant	0-V95.33	0-V95.3
1	0-Commercial fixed-wing aircraft fire injuring occupant	0-V95.34	0-V95.3
1	0-Commercial fixed-wing aircraft explosion injuring occupant	0-V95.35	0-V95.3
1	0-Other accident to commercial fixed-wing aircraft injuring occupant	0-V95.39	0-V95.3
1	0-Spacecraft accident injuring occupant	0-V95.4	0-V95
1	0-Unspecified spacecraft accident injuring occupant	0-V95.40	0-V95.4
1	0-Spacecraft crash injuring occupant	0-V95.41	0-V95.4
1	0-Forced landing of spacecraft injuring occupant	0-V95.42	0-V95.4
1	0-Spacecraft collision injuring occupant	0-V95.43	0-V95.4
1	0-Spacecraft fire injuring occupant	0-V95.44	0-V95.4
1	0-Spacecraft explosion injuring occupant	0-V95.45	0-V95.4
1	0-Other spacecraft accident injuring occupant	0-V95.49	0-V95.4
1	0-Other powered aircraft accidents injuring occupant	0-V95.8	0-V95
1	0-Unspecified aircraft accident injuring occupant	0-V95.9	0-V95
1	0-Accident to nonpowered aircraft causing injury to occupant	0-V96	0-V95-V97
1	0-Balloon accident injuring occupant	0-V96.0	0-V96
1	0-Unspecified balloon accident injuring occupant	0-V96.00	0-V96.0
1	0-Balloon crash injuring occupant	0-V96.01	0-V96.0
1	0-Forced landing of balloon injuring occupant	0-V96.02	0-V96.0
1	0-Balloon collision injuring occupant	0-V96.03	0-V96.0
1	0-Balloon fire injuring occupant	0-V96.04	0-V96.0
1	0-Balloon explosion injuring occupant	0-V96.05	0-V96.0
1	0-Other balloon accident injuring occupant	0-V96.09	0-V96.0
1	0-Hang-glider accident injuring occupant	0-V96.1	0-V96
1	0-Unspecified hang-glider accident injuring occupant	0-V96.10	0-V96.1
1	0-Hang-glider crash injuring occupant	0-V96.11	0-V96.1
1	0-Forced landing of hang-glider injuring occupant	0-V96.12	0-V96.1
1	0-Hang-glider collision injuring occupant	0-V96.13	0-V96.1
1	0-Hang-glider fire injuring occupant	0-V96.14	0-V96.1
1	0-Hang-glider explosion injuring occupant	0-V96.15	0-V96.1
1	0-Other hang-glider accident injuring occupant	0-V96.19	0-V96.1
1	0-Glider (nonpowered) accident injuring occupant	0-V96.2	0-V96
1	0-Unspecified glider (nonpowered) accident injuring occupant	0-V96.20	0-V96.2
1	0-Glider (nonpowered) crash injuring occupant	0-V96.21	0-V96.2
1	0-Forced landing of glider (nonpowered) injuring occupant	0-V96.22	0-V96.2
1	0-Glider (nonpowered) collision injuring occupant	0-V96.23	0-V96.2
1	0-Glider (nonpowered) fire injuring occupant	0-V96.24	0-V96.2
1	0-Glider (nonpowered) explosion injuring occupant	0-V96.25	0-V96.2
1	0-Other glider (nonpowered) accident injuring occupant	0-V96.29	0-V96.2
1	0-Other nonpowered-aircraft accidents injuring occupant	0-V96.8	0-V96
1	0-Unspecified nonpowered-aircraft accident injuring occupant	0-V96.9	0-V96
1	0-Other specified air transport accidents	0-V97	0-V95-V97
1	0-Occupant of aircraft injured in other specified air transport accidents	0-V97.0	0-V97
1	0-Person injured while boarding or alighting from aircraft	0-V97.1	0-V97
1	0-Parachutist accident	0-V97.2	0-V97
1	0-Parachutist entangled in object	0-V97.21	0-V97.2
1	0-Parachutist injured on landing	0-V97.22	0-V97.2
1	0-Other parachutist accident	0-V97.29	0-V97.2
1	0-Person on ground injured in air transport accident	0-V97.3	0-V97
1	0-Hit by object falling from aircraft	0-V97.31	0-V97.3
1	0-Injured by rotating propeller	0-V97.32	0-V97.3
1	0-Sucked into jet engine	0-V97.33	0-V97.3
1	0-Other injury to person on ground due to air transport accident	0-V97.39	0-V97.3
1	0-Other air transport accidents, not elsewhere classified	0-V97.8	0-V97
1	0-Air transport accident involving military aircraft	0-V97.81	0-V97.8
1	0-Civilian aircraft involved in air transport accident with military aircraft	0-V97.810	0-V97.81
1	0-Civilian injured by military aircraft	0-V97.811	0-V97.81
1	0-Other air transport accident involving military aircraft	0-V97.818	0-V97.81
1	0-Other air transport accidents, not elsewhere classified	0-V97.89	0-V97.8
1	0-Other and unspecified transport accidents	0-V98-V99	0-V00-Y99
1	0-Other specified transport accidents	0-V98	0-V98-V99
1	0-Accident to, on or involving cable-car, not on rails	0-V98.0	0-V98
1	0-Accident to, on or involving land-yacht	0-V98.1	0-V98
1	0-Accident to, on or involving ice yacht	0-V98.2	0-V98
1	0-Accident to, on or involving ski lift	0-V98.3	0-V98
1	0-Other specified transport accidents	0-V98.8	0-V98
1	0-Unspecified transport accident	0-V99	0-V98-V99
1	0-Other external causes of accidental injury	0-W00-X58	0-V00-Y99
1	0-Slipping, tripping, stumbling and falls	0-W00-W19	0-V00-Y99
1	0-Fall due to ice and snow	0-W00	0-W00-W19
1	0-Fall on same level due to ice and snow	0-W00.0	0-W00
1	0-Fall from stairs and steps due to ice and snow	0-W00.1	0-W00
1	0-Other fall from one level to another due to ice and snow	0-W00.2	0-W00
1	0-Unspecified fall due to ice and snow	0-W00.9	0-W00
1	0-Fall on same level from slipping, tripping and stumbling	0-W01	0-W00-W19
1	0-Fall on same level from slipping, tripping and stumbling without subsequent striking against object	0-W01.0	0-W01
1	0-Fall on same level from slipping, tripping and stumbling with subsequent striking against object	0-W01.1	0-W01
1	0-Fall on same level from slipping, tripping and stumbling with subsequent striking against unspecified object	0-W01.10	0-W01.1
1	0-Fall on same level from slipping, tripping and stumbling with subsequent striking against sharp object	0-W01.11	0-W01.1
1	0-Fall on same level from slipping, tripping and stumbling with subsequent striking against sharp glass	0-W01.110	0-W01.11
1	0-Fall on same level from slipping, tripping and stumbling with subsequent striking against power tool or machine	0-W01.111	0-W01.11
1	0-Fall on same level from slipping, tripping and stumbling with subsequent striking against other sharp object	0-W01.118	0-W01.11
1	0-Fall on same level from slipping, tripping and stumbling with subsequent striking against unspecified sharp object	0-W01.119	0-W01.11
1	0-Fall on same level from slipping, tripping and stumbling with subsequent striking against other object	0-W01.19	0-W01.1
1	0-Fall on same level from slipping, tripping and stumbling with subsequent striking against furniture	0-W01.190	0-W01.19
1	0-Fall on same level from slipping, tripping and stumbling with subsequent striking against other object	0-W01.198	0-W01.19
1	0-Other fall on same level due to collision with another person	0-W03	0-W00-W19
1	0-Fall while being carried or supported by other persons	0-W04	0-W00-W19
1	0-Fall from non-moving wheelchair, nonmotorized scooter and motorized mobility scooter	0-W05	0-W00-W19
1	0-Fall from non-moving wheelchair	0-W05.0	0-W05
1	0-Fall from non-moving nonmotorized scooter	0-W05.1	0-W05
1	0-Fall from non-moving motorized mobility scooter	0-W05.2	0-W05
1	0-Fall from bed	0-W06	0-W00-W19
1	0-Fall from chair	0-W07	0-W00-W19
1	0-Fall from other furniture	0-W08	0-W00-W19
1	0-Fall on and from playground equipment	0-W09	0-W00-W19
1	0-Fall on or from playground slide	0-W09.0	0-W09
1	0-Fall from playground swing	0-W09.1	0-W09
1	0-Fall on or from jungle gym	0-W09.2	0-W09
1	0-Fall on or from other playground equipment	0-W09.8	0-W09
1	0-Fall on and from stairs and steps	0-W10	0-W00-W19
1	0-Fall (on)(from) escalator	0-W10.0	0-W10
1	0-Fall (on)(from) sidewalk curb	0-W10.1	0-W10
1	0-Fall (on)(from) incline	0-W10.2	0-W10
1	0-Fall (on) (from) other stairs and steps	0-W10.8	0-W10
1	0-Fall (on) (from) unspecified stairs and steps	0-W10.9	0-W10
1	0-Fall on and from ladder	0-W11	0-W00-W19
1	0-Fall on and from scaffolding	0-W12	0-W00-W19
1	0-Fall from, out of or through building or structure	0-W13	0-W00-W19
1	0-Fall from, out of or through balcony	0-W13.0	0-W13
1	0-Fall from, out of or through bridge	0-W13.1	0-W13
1	0-Fall from, out of or through roof	0-W13.2	0-W13
1	0-Fall through floor	0-W13.3	0-W13
1	0-Fall from, out of or through window	0-W13.4	0-W13
1	0-Fall from, out of or through other building or structure	0-W13.8	0-W13
1	0-Fall from, out of or through building, not otherwise specified	0-W13.9	0-W13
1	0-Fall from tree	0-W14	0-W00-W19
1	0-Fall from cliff	0-W15	0-W00-W19
1	0-Fall, jump or diving into water	0-W16	0-W00-W19
1	0-Fall into swimming pool	0-W16.0	0-W16
1	0-Fall into swimming pool striking water surface	0-W16.01	0-W16.0
1	0-Fall into swimming pool striking water surface causing drowning and submersion	0-W16.011	0-W16.01
1	0-Fall into swimming pool striking water surface causing other injury	0-W16.012	0-W16.01
1	0-Fall into swimming pool striking bottom	0-W16.02	0-W16.0
1	0-Fall into swimming pool striking bottom causing drowning and submersion	0-W16.021	0-W16.02
1	0-Fall into swimming pool striking bottom causing other injury	0-W16.022	0-W16.02
1	0-Fall into swimming pool striking wall	0-W16.03	0-W16.0
1	0-Fall into swimming pool striking wall causing drowning and submersion	0-W16.031	0-W16.03
1	0-Fall into swimming pool striking wall causing other injury	0-W16.032	0-W16.03
1	0-Fall into natural body of water	0-W16.1	0-W16
1	0-Fall into natural body of water striking water surface	0-W16.11	0-W16.1
1	0-Fall into natural body of water striking water surface causing drowning and submersion	0-W16.111	0-W16.11
1	0-Fall into natural body of water striking water surface causing other injury	0-W16.112	0-W16.11
1	0-Fall into natural body of water striking bottom	0-W16.12	0-W16.1
1	0-Fall into natural body of water striking bottom causing drowning and submersion	0-W16.121	0-W16.12
1	0-Fall into natural body of water striking bottom causing other injury	0-W16.122	0-W16.12
1	0-Fall into natural body of water striking side	0-W16.13	0-W16.1
1	0-Fall into natural body of water striking side causing drowning and submersion	0-W16.131	0-W16.13
1	0-Fall into natural body of water striking side causing other injury	0-W16.132	0-W16.13
1	0-Fall in (into) filled bathtub or bucket of water	0-W16.2	0-W16
1	0-Fall in (into) filled bathtub	0-W16.21	0-W16.2
1	0-Fall in (into) filled bathtub causing drowning and submersion	0-W16.211	0-W16.21
1	0-Fall in (into) filled bathtub causing other injury	0-W16.212	0-W16.21
1	0-Fall in (into) bucket of water	0-W16.22	0-W16.2
1	0-Fall in (into) bucket of water causing drowning and submersion	0-W16.221	0-W16.22
1	0-Fall in (into) bucket of water causing other injury	0-W16.222	0-W16.22
1	0-Fall into other water	0-W16.3	0-W16
1	0-Fall into other water striking water surface	0-W16.31	0-W16.3
1	0-Fall into other water striking water surface causing drowning and submersion	0-W16.311	0-W16.31
1	0-Fall into other water striking water surface causing other injury	0-W16.312	0-W16.31
1	0-Fall into other water striking bottom	0-W16.32	0-W16.3
1	0-Fall into other water striking bottom causing drowning and submersion	0-W16.321	0-W16.32
1	0-Fall into other water striking bottom causing other injury	0-W16.322	0-W16.32
1	0-Fall into other water striking wall	0-W16.33	0-W16.3
1	0-Fall into other water striking wall causing drowning and submersion	0-W16.331	0-W16.33
1	0-Fall into other water striking wall causing other injury	0-W16.332	0-W16.33
1	0-Fall into unspecified water	0-W16.4	0-W16
1	0-Fall into unspecified water causing drowning and submersion	0-W16.41	0-W16.4
1	0-Fall into unspecified water causing other injury	0-W16.42	0-W16.4
1	0-Jumping or diving into swimming pool	0-W16.5	0-W16
1	0-Jumping or diving into swimming pool striking water surface	0-W16.51	0-W16.5
1	0-Jumping or diving into swimming pool striking water surface causing drowning and submersion	0-W16.511	0-W16.51
1	0-Jumping or diving into swimming pool striking water surface causing other injury	0-W16.512	0-W16.51
1	0-Jumping or diving into swimming pool striking bottom	0-W16.52	0-W16.5
1	0-Jumping or diving into swimming pool striking bottom causing drowning and submersion	0-W16.521	0-W16.52
1	0-Jumping or diving into swimming pool striking bottom causing other injury	0-W16.522	0-W16.52
1	0-Jumping or diving into swimming pool striking wall	0-W16.53	0-W16.5
1	0-Jumping or diving into swimming pool striking wall causing drowning and submersion	0-W16.531	0-W16.53
1	0-Jumping or diving into swimming pool striking wall causing other injury	0-W16.532	0-W16.53
1	0-Jumping or diving into natural body of water	0-W16.6	0-W16
1	0-Jumping or diving into natural body of water striking water surface	0-W16.61	0-W16.6
1	0-Jumping or diving into natural body of water striking water surface causing drowning and submersion	0-W16.611	0-W16.61
1	0-Jumping or diving into natural body of water striking water surface causing other injury	0-W16.612	0-W16.61
1	0-Jumping or diving into natural body of water striking bottom	0-W16.62	0-W16.6
1	0-Jumping or diving into natural body of water striking bottom causing drowning and submersion	0-W16.621	0-W16.62
1	0-Jumping or diving into natural body of water striking bottom causing other injury	0-W16.622	0-W16.62
1	0-Jumping or diving from boat	0-W16.7	0-W16
1	0-Jumping or diving from boat striking water surface	0-W16.71	0-W16.7
1	0-Jumping or diving from boat striking water surface causing drowning and submersion	0-W16.711	0-W16.71
1	0-Jumping or diving from boat striking water surface causing other injury	0-W16.712	0-W16.71
1	0-Jumping or diving from boat striking bottom	0-W16.72	0-W16.7
1	0-Jumping or diving from boat striking bottom causing drowning and submersion	0-W16.721	0-W16.72
1	0-Jumping or diving from boat striking bottom causing other injury	0-W16.722	0-W16.72
1	0-Jumping or diving into other water	0-W16.8	0-W16
1	0-Jumping or diving into other water striking water surface	0-W16.81	0-W16.8
1	0-Jumping or diving into other water striking water surface causing drowning and submersion	0-W16.811	0-W16.81
1	0-Jumping or diving into other water striking water surface causing other injury	0-W16.812	0-W16.81
1	0-Jumping or diving into other water striking bottom	0-W16.82	0-W16.8
1	0-Jumping or diving into other water striking bottom causing drowning and submersion	0-W16.821	0-W16.82
1	0-Jumping or diving into other water striking bottom causing other injury	0-W16.822	0-W16.82
1	0-Jumping or diving into other water striking wall	0-W16.83	0-W16.8
1	0-Jumping or diving into other water striking wall causing drowning and submersion	0-W16.831	0-W16.83
1	0-Jumping or diving into other water striking wall causing other injury	0-W16.832	0-W16.83
1	0-Jumping or diving into unspecified water	0-W16.9	0-W16
1	0-Jumping or diving into unspecified water causing drowning and submersion	0-W16.91	0-W16.9
1	0-Jumping or diving into unspecified water causing other injury	0-W16.92	0-W16.9
1	0-Other fall from one level to another	0-W17	0-W00-W19
1	0-Fall into well	0-W17.0	0-W17
1	0-Fall into storm drain or manhole	0-W17.1	0-W17
1	0-Fall into hole	0-W17.2	0-W17
1	0-Fall into empty swimming pool	0-W17.3	0-W17
1	0-Fall from dock	0-W17.4	0-W17
1	0-Other fall from one level to another	0-W17.8	0-W17
1	0-Fall down embankment (hill)	0-W17.81	0-W17.8
1	0-Fall from (out of) grocery cart	0-W17.82	0-W17.8
1	0-Other fall from one level to another	0-W17.89	0-W17.8
1	0-Other slipping, tripping and stumbling and falls	0-W18	0-W00-W19
1	0-Fall due to bumping against object	0-W18.0	0-W18
1	0-Striking against unspecified object with subsequent fall	0-W18.00	0-W18.0
1	0-Striking against sports equipment with subsequent fall	0-W18.01	0-W18.0
1	0-Striking against glass with subsequent fall	0-W18.02	0-W18.0
1	0-Striking against other object with subsequent fall	0-W18.09	0-W18.0
1	0-Fall from or off toilet	0-W18.1	0-W18
1	0-Fall from or off toilet without subsequent striking against object	0-W18.11	0-W18.1
1	0-Fall from or off toilet with subsequent striking against object	0-W18.12	0-W18.1
1	0-Fall in (into) shower or empty bathtub	0-W18.2	0-W18
1	0-Other and unspecified fall on same level	0-W18.3	0-W18
1	0-Fall on same level, unspecified	0-W18.30	0-W18.3
1	0-Fall on same level due to stepping on an object	0-W18.31	0-W18.3
1	0-Other fall on same level	0-W18.39	0-W18.3
1	0-Slipping, tripping and stumbling without falling	0-W18.4	0-W18
1	0-Slipping, tripping and stumbling without falling, unspecified	0-W18.40	0-W18.4
1	0-Slipping, tripping and stumbling without falling due to stepping on object	0-W18.41	0-W18.4
1	0-Slipping, tripping and stumbling without falling due to stepping into hole or opening	0-W18.42	0-W18.4
1	0-Slipping, tripping and stumbling without falling due to stepping from one level to another	0-W18.43	0-W18.4
1	0-Other slipping, tripping and stumbling without falling	0-W18.49	0-W18.4
1	0-Unspecified fall	0-W19	0-W00-W19
1	0-Exposure to inanimate mechanical forces	0-W20-W49	0-V00-Y99
1	0-Struck by thrown, projected or falling object	0-W20	0-W20-W49
1	0-Struck by falling object in cave-in	0-W20.0	0-W20
1	0-Struck by object due to collapse of building	0-W20.1	0-W20
1	0-Other cause of strike by thrown, projected or falling object	0-W20.8	0-W20
1	0-Striking against or struck by sports equipment	0-W21	0-W20-W49
1	0-Struck by hit or thrown ball	0-W21.0	0-W21
1	0-Struck by hit or thrown ball, unspecified type	0-W21.00	0-W21.0
1	0-Struck by football	0-W21.01	0-W21.0
1	0-Struck by soccer ball	0-W21.02	0-W21.0
1	0-Struck by baseball	0-W21.03	0-W21.0
1	0-Struck by golf ball	0-W21.04	0-W21.0
1	0-Struck by basketball	0-W21.05	0-W21.0
1	0-Struck by volleyball	0-W21.06	0-W21.0
1	0-Struck by softball	0-W21.07	0-W21.0
1	0-Struck by other hit or thrown ball	0-W21.09	0-W21.0
1	0-Struck by bat, racquet or club	0-W21.1	0-W21
1	0-Struck by baseball bat	0-W21.11	0-W21.1
1	0-Struck by tennis racquet	0-W21.12	0-W21.1
1	0-Struck by golf club	0-W21.13	0-W21.1
1	0-Struck by other bat, racquet or club	0-W21.19	0-W21.1
1	0-Struck by hockey stick or puck	0-W21.2	0-W21
1	0-Struck by hockey stick	0-W21.21	0-W21.2
1	0-Struck by ice hockey stick	0-W21.210	0-W21.21
1	0-Struck by field hockey stick	0-W21.211	0-W21.21
1	0-Struck by hockey puck	0-W21.22	0-W21.2
1	0-Struck by ice hockey puck	0-W21.220	0-W21.22
1	0-Struck by field hockey puck	0-W21.221	0-W21.22
1	0-Struck by sports foot wear	0-W21.3	0-W21
1	0-Struck by shoe cleats	0-W21.31	0-W21.3
1	0-Struck by skate blades	0-W21.32	0-W21.3
1	0-Struck by other sports foot wear	0-W21.39	0-W21.3
1	0-Striking against diving board	0-W21.4	0-W21
1	0-Striking against or struck by other sports equipment	0-W21.8	0-W21
1	0-Striking against or struck by football helmet	0-W21.81	0-W21.8
1	0-Striking against or struck by other sports equipment	0-W21.89	0-W21.8
1	0-Striking against or struck by unspecified sports equipment	0-W21.9	0-W21
1	0-Striking against or struck by other objects	0-W22	0-W20-W49
1	0-Striking against stationary object	0-W22.0	0-W22
1	0-Walked into wall	0-W22.01	0-W22.0
1	0-Walked into lamppost	0-W22.02	0-W22.0
1	0-Walked into furniture	0-W22.03	0-W22.0
1	0-Striking against wall of swimming pool	0-W22.04	0-W22.0
1	0-Striking against wall of swimming pool causing drowning and submersion	0-W22.041	0-W22.04
1	0-Striking against wall of swimming pool causing other injury	0-W22.042	0-W22.04
1	0-Striking against other stationary object	0-W22.09	0-W22.0
1	0-Striking against or struck by automobile airbag	0-W22.1	0-W22
1	0-Striking against or struck by unspecified automobile airbag	0-W22.10	0-W22.1
1	0-Striking against or struck by driver side automobile airbag	0-W22.11	0-W22.1
1	0-Striking against or struck by front passenger side automobile airbag	0-W22.12	0-W22.1
1	0-Striking against or struck by other automobile airbag	0-W22.19	0-W22.1
1	0-Striking against or struck by other objects	0-W22.8	0-W22
1	0-Caught, crushed, jammed or pinched in or between objects	0-W23	0-W20-W49
1	0-Caught, crushed, jammed, or pinched between moving objects	0-W23.0	0-W23
1	0-Caught, crushed, jammed, or pinched between stationary objects	0-W23.1	0-W23
1	0-Caught, crushed, jammed or pinched between a moving and stationary object	0-W23.2	0-W23
1	0-Contact with lifting and transmission devices, not elsewhere classified	0-W24	0-W20-W49
1	0-Contact with lifting devices, not elsewhere classified	0-W24.0	0-W24
1	0-Contact with transmission devices, not elsewhere classified	0-W24.1	0-W24
1	0-Contact with sharp glass	0-W25	0-W20-W49
1	0-Contact with other sharp objects	0-W26	0-W20-W49
1	0-Contact with knife	0-W26.0	0-W26
1	0-Contact with sword or dagger	0-W26.1	0-W26
1	0-Contact with edge of stiff paper	0-W26.2	0-W26
1	0-Contact with other sharp object(s), not elsewhere classified	0-W26.8	0-W26
1	0-Contact with unspecified sharp object(s)	0-W26.9	0-W26
1	0-Contact with nonpowered hand tool	0-W27	0-W20-W49
1	0-Contact with workbench tool	0-W27.0	0-W27
1	0-Contact with garden tool	0-W27.1	0-W27
1	0-Contact with scissors	0-W27.2	0-W27
1	0-Contact with needle (sewing)	0-W27.3	0-W27
1	0-Contact with kitchen utensil	0-W27.4	0-W27
1	0-Contact with paper-cutter	0-W27.5	0-W27
1	0-Contact with other nonpowered hand tool	0-W27.8	0-W27
1	0-Contact with powered lawn mower	0-W28	0-W20-W49
1	0-Contact with other powered hand tools and household machinery	0-W29	0-W20-W49
1	0-Contact with powered kitchen appliance	0-W29.0	0-W29
1	0-Contact with electric knife	0-W29.1	0-W29
1	0-Contact with other powered household machinery	0-W29.2	0-W29
1	0-Contact with powered garden and outdoor hand tools and machinery	0-W29.3	0-W29
1	0-Contact with nail gun	0-W29.4	0-W29
1	0-Contact with other powered hand tools and household machinery	0-W29.8	0-W29
1	0-Contact with agricultural machinery	0-W30	0-W20-W49
1	0-Contact with combine harvester	0-W30.0	0-W30
1	0-Contact with power take-off devices (PTO)	0-W30.1	0-W30
1	0-Contact with hay derrick	0-W30.2	0-W30
1	0-Contact with grain storage elevator	0-W30.3	0-W30
1	0-Contact with other specified agricultural machinery	0-W30.8	0-W30
1	0-Contact with agricultural transport vehicle in stationary use	0-W30.81	0-W30.8
1	0-Contact with other specified agricultural machinery	0-W30.89	0-W30.8
1	0-Contact with unspecified agricultural machinery	0-W30.9	0-W30
1	0-Contact with other and unspecified machinery	0-W31	0-W20-W49
1	0-Contact with mining and earth-drilling machinery	0-W31.0	0-W31
1	0-Contact with metalworking machines	0-W31.1	0-W31
1	0-Contact with powered woodworking and forming machines	0-W31.2	0-W31
1	0-Contact with prime movers	0-W31.3	0-W31
1	0-Contact with other specified machinery	0-W31.8	0-W31
1	0-Contact with recreational machinery	0-W31.81	0-W31.8
1	0-Contact with other commercial machinery	0-W31.82	0-W31.8
1	0-Contact with special construction vehicle in stationary use	0-W31.83	0-W31.8
1	0-Contact with other specified machinery	0-W31.89	0-W31.8
1	0-Contact with unspecified machinery	0-W31.9	0-W31
1	0-Accidental handgun discharge and malfunction	0-W32	0-W20-W49
1	0-Accidental handgun discharge	0-W32.0	0-W32
1	0-Accidental handgun malfunction	0-W32.1	0-W32
1	0-Accidental rifle, shotgun and larger firearm discharge and malfunction	0-W33	0-W20-W49
1	0-Accidental rifle, shotgun and larger firearm discharge	0-W33.0	0-W33
1	0-Accidental discharge of unspecified larger firearm	0-W33.00	0-W33.0
1	0-Accidental discharge of shotgun	0-W33.01	0-W33.0
1	0-Accidental discharge of hunting rifle	0-W33.02	0-W33.0
1	0-Accidental discharge of machine gun	0-W33.03	0-W33.0
1	0-Accidental discharge of other larger firearm	0-W33.09	0-W33.0
1	0-Accidental rifle, shotgun and larger firearm malfunction	0-W33.1	0-W33
1	0-Accidental malfunction of unspecified larger firearm	0-W33.10	0-W33.1
1	0-Accidental malfunction of shotgun	0-W33.11	0-W33.1
1	0-Accidental malfunction of hunting rifle	0-W33.12	0-W33.1
1	0-Accidental malfunction of machine gun	0-W33.13	0-W33.1
1	0-Accidental malfunction of other larger firearm	0-W33.19	0-W33.1
1	0-Accidental discharge and malfunction from other and unspecified firearms and guns	0-W34	0-W20-W49
1	0-Accidental discharge from other and unspecified firearms and guns	0-W34.0	0-W34
1	0-Accidental discharge from unspecified firearms or gun	0-W34.00	0-W34.0
1	0-Accidental discharge of gas, air or spring-operated guns	0-W34.01	0-W34.0
1	0-Accidental discharge of airgun	0-W34.010	0-W34.01
1	0-Accidental discharge of paintball gun	0-W34.011	0-W34.01
1	0-Accidental discharge of other gas, air or spring-operated gun	0-W34.018	0-W34.01
1	0-Accidental discharge from other specified firearms	0-W34.09	0-W34.0
1	0-Accidental malfunction from other and unspecified firearms and guns	0-W34.1	0-W34
1	0-Accidental malfunction from unspecified firearms or gun	0-W34.10	0-W34.1
1	0-Accidental malfunction of gas, air or spring-operated guns	0-W34.11	0-W34.1
1	0-Accidental malfunction of airgun	0-W34.110	0-W34.11
1	0-Accidental malfunction of paintball gun	0-W34.111	0-W34.11
1	0-Accidental malfunction of other gas, air or spring-operated gun	0-W34.118	0-W34.11
1	0-Accidental malfunction from other specified firearms	0-W34.19	0-W34.1
1	0-Explosion and rupture of boiler	0-W35	0-W20-W49
1	0-Explosion and rupture of gas cylinder	0-W36	0-W20-W49
1	0-Explosion and rupture of aerosol can	0-W36.1	0-W36
1	0-Explosion and rupture of air tank	0-W36.2	0-W36
1	0-Explosion and rupture of pressurized-gas tank	0-W36.3	0-W36
1	0-Explosion and rupture of other gas cylinder	0-W36.8	0-W36
1	0-Explosion and rupture of unspecified gas cylinder	0-W36.9	0-W36
1	0-Explosion and rupture of pressurized tire, pipe or hose	0-W37	0-W20-W49
1	0-Explosion of bicycle tire	0-W37.0	0-W37
1	0-Explosion and rupture of other pressurized tire, pipe or hose	0-W37.8	0-W37
1	0-Explosion and rupture of other specified pressurized devices	0-W38	0-W20-W49
1	0-Discharge of firework	0-W39	0-W20-W49
1	0-Explosion of other materials	0-W40	0-W20-W49
1	0-Explosion of blasting material	0-W40.0	0-W40
1	0-Explosion of explosive gases	0-W40.1	0-W40
1	0-Explosion of other specified explosive materials	0-W40.8	0-W40
1	0-Explosion of unspecified explosive materials	0-W40.9	0-W40
1	0-Exposure to noise	0-W42	0-W20-W49
1	0-Exposure to supersonic waves	0-W42.0	0-W42
1	0-Exposure to other noise	0-W42.9	0-W42
1	0-Foreign body entering into or through a natural orifice	0-W44	0-W20-W49
1	0-Battery entering into or through a natural orifice	0-W44.A	0-W44
1	0-Battery unspecified, entering into or through a natural orifice	0-W44.A0	0-W44.A
1	0-Button battery entering into or through a natural orifice	0-W44.A1	0-W44.A
1	0-Other batteries entering into or through a natural orifice	0-W44.A9	0-W44.A
1	0-Plastic entering into or through a natural orifice	0-W44.B	0-W44
1	0-Plastic object unspecified, entering into or through a natural orifice	0-W44.B0	0-W44.B
1	0-Plastic bead entering into or through a natural orifice	0-W44.B1	0-W44.B
1	0-Plastic coin entering into or through a natural orifice	0-W44.B2	0-W44.B
1	0-Plastic toy and toy part entering into or through a natural orifice	0-W44.B3	0-W44.B
1	0-Plastic jewelry entering into or through a natural orifice	0-W44.B4	0-W44.B
1	0-Plastic bottle entering into or through a natural orifice	0-W44.B5	0-W44.B
1	0-Other plastic object entering into or through a natural orifice	0-W44.B9	0-W44.B
1	0-Glass entering into or through a natural orifice	0-W44.C	0-W44
1	0-Glass unspecified, entering into or through a natural orifice	0-W44.C0	0-W44.C
1	0-Sharp glass entering into or through a natural orifice	0-W44.C1	0-W44.C
1	0-Intact glass entering into or through a natural orifice	0-W44.C2	0-W44.C
1	0-Magnetic metal entering into or through a natural orifice	0-W44.D	0-W44
1	0-Magnetic metal object unspecified, entering into or through a natural orifice	0-W44.D0	0-W44.D
1	0-Magnetic metal bead entering into or through a natural orifice	0-W44.D1	0-W44.D
1	0-Magnetic metal coin entering into or through a natural orifice	0-W44.D2	0-W44.D
1	0-Magnetic metal toy entering into or through a natural orifice	0-W44.D3	0-W44.D
1	0-Magnetic metal jewelry entering into or through a natural orifice	0-W44.D4	0-W44.D
1	0-Other magnetic metal objects entering into or through a natural orifice	0-W44.D9	0-W44.D
1	0-Non-magnetic metal entering into or through a natural orifice	0-W44.E	0-W44
1	0-Non-magnetic metal object unspecified, entering into or through a natural orifice	0-W44.E0	0-W44.E
1	0-Non-magnetic metal bead entering into or through a natural orifice	0-W44.E1	0-W44.E
1	0-Non-magnetic metal coin entering into or through a natural orifice	0-W44.E2	0-W44.E
1	0-Non-magnetic metal toy entering into or through a natural orifice	0-W44.E3	0-W44.E
1	0-Non-magnetic metal jewelry entering into or through a natural orifice	0-W44.E4	0-W44.E
1	0-Other non-magnetic metal objects entering into or through a natural orifice	0-W44.E9	0-W44.E
1	0-Objects of natural or organic material entering into or through a natural orifice	0-W44.F	0-W44
1	0-Objects of natural or organic material unspecified, entering into or through a natural orifice	0-W44.F0	0-W44.F
1	0-Bezoar entering into or through a natural orifice	0-W44.F1	0-W44.F
1	0-Rubber band entering into or through a natural orifice	0-W44.F2	0-W44.F
1	0-Food entering into or through a natural orifice	0-W44.F3	0-W44.F
1	0-Insect entering into or through a natural orifice	0-W44.F4	0-W44.F
1	0-Other object of natural or organic material, entering into or through a natural orifice	0-W44.F9	0-W44.F
1	0-Other non-organic objects entering into or through a natural orifice	0-W44.G	0-W44
1	0-Other non-organic objects unspecified, entering into or through a natural orifice	0-W44.G0	0-W44.G
1	0-Audio device entering into or through a natural orifice	0-W44.G1	0-W44.G
1	0-Combination metal and plastic toy and toy part entering into or through natural orifice	0-W44.G2	0-W44.G
1	0-Combination metal and plastic jewelry entering into or through a natural orifice	0-W44.G3	0-W44.G
1	0-Other non-organic objects entering into or through a natural orifice	0-W44.G9	0-W44.G
1	0-Other sharp object entering into or through a natural orifice	0-W44.H	0-W44
1	0-Other sharp object unspecified, entering into or through a natural orifice	0-W44.H0	0-W44.H
1	0-Needle entering into or through a natural orifice	0-W44.H1	0-W44.H
1	0-Knife, sword or dagger entering into or through a natural orifice	0-W44.H2	0-W44.H
1	0-Other foreign body entering into or through a natural orifice	0-W44.8	0-W44
1	0-Unspecified foreign body entering into or through a natural orifice	0-W44.9	0-W44
1	0-Foreign body or object entering through skin	0-W45	0-W20-W49
1	0-Nail entering through skin	0-W45.0	0-W45
1	0-Other foreign body or object entering through skin	0-W45.8	0-W45
1	0-Contact with hypodermic needle	0-W46	0-W20-W49
1	0-Contact with hypodermic needle	0-W46.0	0-W46
1	0-Contact with contaminated hypodermic needle	0-W46.1	0-W46
1	0-Exposure to other inanimate mechanical forces	0-W49	0-W20-W49
1	0-Item causing external constriction	0-W49.0	0-W49
1	0-Hair causing external constriction	0-W49.01	0-W49.0
1	0-String or thread causing external constriction	0-W49.02	0-W49.0
1	0-Rubber band causing external constriction	0-W49.03	0-W49.0
1	0-Ring or other jewelry causing external constriction	0-W49.04	0-W49.0
1	0-Other specified item causing external constriction	0-W49.09	0-W49.0
1	0-Exposure to other inanimate mechanical forces	0-W49.9	0-W49
1	0-Exposure to animate mechanical forces	0-W50-W64	0-V00-Y99
1	0-Accidental hit, strike, kick, twist, bite or scratch by another person	0-W50	0-W50-W64
1	0-Accidental hit or strike by another person	0-W50.0	0-W50
1	0-Accidental kick by another person	0-W50.1	0-W50
1	0-Accidental twist by another person	0-W50.2	0-W50
1	0-Accidental bite by another person	0-W50.3	0-W50
1	0-Accidental scratch by another person	0-W50.4	0-W50
1	0-Accidental striking against or bumped into by another person	0-W51	0-W50-W64
1	0-Crushed, pushed or stepped on by crowd or human stampede	0-W52	0-W50-W64
1	0-Contact with rodent	0-W53	0-W50-W64
1	0-Contact with mouse	0-W53.0	0-W53
1	0-Bitten by mouse	0-W53.01	0-W53.0
1	0-Other contact with mouse	0-W53.09	0-W53.0
1	0-Contact with rat	0-W53.1	0-W53
1	0-Bitten by rat	0-W53.11	0-W53.1
1	0-Other contact with rat	0-W53.19	0-W53.1
1	0-Contact with squirrel	0-W53.2	0-W53
1	0-Bitten by squirrel	0-W53.21	0-W53.2
1	0-Other contact with squirrel	0-W53.29	0-W53.2
1	0-Contact with other rodent	0-W53.8	0-W53
1	0-Bitten by other rodent	0-W53.81	0-W53.8
1	0-Other contact with other rodent	0-W53.89	0-W53.8
1	0-Contact with dog	0-W54	0-W50-W64
1	0-Bitten by dog	0-W54.0	0-W54
1	0-Struck by dog	0-W54.1	0-W54
1	0-Other contact with dog	0-W54.8	0-W54
1	0-Contact with other mammals	0-W55	0-W50-W64
1	0-Contact with cat	0-W55.0	0-W55
1	0-Bitten by cat	0-W55.01	0-W55.0
1	0-Scratched by cat	0-W55.03	0-W55.0
1	0-Other contact with cat	0-W55.09	0-W55.0
1	0-Contact with horse	0-W55.1	0-W55
1	0-Bitten by horse	0-W55.11	0-W55.1
1	0-Struck by horse	0-W55.12	0-W55.1
1	0-Other contact with horse	0-W55.19	0-W55.1
1	0-Contact with cow	0-W55.2	0-W55
1	0-Bitten by cow	0-W55.21	0-W55.2
1	0-Struck by cow	0-W55.22	0-W55.2
1	0-Other contact with cow	0-W55.29	0-W55.2
1	0-Contact with other hoof stock	0-W55.3	0-W55
1	0-Bitten by other hoof stock	0-W55.31	0-W55.3
1	0-Struck by other hoof stock	0-W55.32	0-W55.3
1	0-Other contact with other hoof stock	0-W55.39	0-W55.3
1	0-Contact with pig	0-W55.4	0-W55
1	0-Bitten by pig	0-W55.41	0-W55.4
1	0-Struck by pig	0-W55.42	0-W55.4
1	0-Other contact with pig	0-W55.49	0-W55.4
1	0-Contact with raccoon	0-W55.5	0-W55
1	0-Bitten by raccoon	0-W55.51	0-W55.5
1	0-Struck by raccoon	0-W55.52	0-W55.5
1	0-Other contact with raccoon	0-W55.59	0-W55.5
1	0-Contact with other mammals	0-W55.8	0-W55
1	0-Bitten by other mammals	0-W55.81	0-W55.8
1	0-Struck by other mammals	0-W55.82	0-W55.8
1	0-Other contact with other mammals	0-W55.89	0-W55.8
1	0-Contact with nonvenomous marine animal	0-W56	0-W50-W64
1	0-Contact with dolphin	0-W56.0	0-W56
1	0-Bitten by dolphin	0-W56.01	0-W56.0
1	0-Struck by dolphin	0-W56.02	0-W56.0
1	0-Other contact with dolphin	0-W56.09	0-W56.0
1	0-Contact with sea lion	0-W56.1	0-W56
1	0-Bitten by sea lion	0-W56.11	0-W56.1
1	0-Struck by sea lion	0-W56.12	0-W56.1
1	0-Other contact with sea lion	0-W56.19	0-W56.1
1	0-Contact with orca	0-W56.2	0-W56
1	0-Bitten by orca	0-W56.21	0-W56.2
1	0-Struck by orca	0-W56.22	0-W56.2
1	0-Other contact with orca	0-W56.29	0-W56.2
1	0-Contact with other marine mammals	0-W56.3	0-W56
1	0-Bitten by other marine mammals	0-W56.31	0-W56.3
1	0-Struck by other marine mammals	0-W56.32	0-W56.3
1	0-Other contact with other marine mammals	0-W56.39	0-W56.3
1	0-Contact with shark	0-W56.4	0-W56
1	0-Bitten by shark	0-W56.41	0-W56.4
1	0-Struck by shark	0-W56.42	0-W56.4
1	0-Other contact with shark	0-W56.49	0-W56.4
1	0-Contact with other fish	0-W56.5	0-W56
1	0-Bitten by other fish	0-W56.51	0-W56.5
1	0-Struck by other fish	0-W56.52	0-W56.5
1	0-Other contact with other fish	0-W56.59	0-W56.5
1	0-Contact with other nonvenomous marine animals	0-W56.8	0-W56
1	0-Bitten by other nonvenomous marine animals	0-W56.81	0-W56.8
1	0-Struck by other nonvenomous marine animals	0-W56.82	0-W56.8
1	0-Other contact with other nonvenomous marine animals	0-W56.89	0-W56.8
1	0-Bitten or stung by nonvenomous insect and other nonvenomous arthropods	0-W57	0-W50-W64
1	0-Contact with crocodile or alligator	0-W58	0-W50-W64
1	0-Contact with alligator	0-W58.0	0-W58
1	0-Bitten by alligator	0-W58.01	0-W58.0
1	0-Struck by alligator	0-W58.02	0-W58.0
1	0-Crushed by alligator	0-W58.03	0-W58.0
1	0-Other contact with alligator	0-W58.09	0-W58.0
1	0-Contact with crocodile	0-W58.1	0-W58
1	0-Bitten by crocodile	0-W58.11	0-W58.1
1	0-Struck by crocodile	0-W58.12	0-W58.1
1	0-Crushed by crocodile	0-W58.13	0-W58.1
1	0-Other contact with crocodile	0-W58.19	0-W58.1
1	0-Contact with other nonvenomous reptiles	0-W59	0-W50-W64
1	0-Contact with nonvenomous lizards	0-W59.0	0-W59
1	0-Bitten by nonvenomous lizards	0-W59.01	0-W59.0
1	0-Struck by nonvenomous lizards	0-W59.02	0-W59.0
1	0-Other contact with nonvenomous lizards	0-W59.09	0-W59.0
1	0-Contact with nonvenomous snakes	0-W59.1	0-W59
1	0-Bitten by nonvenomous snake	0-W59.11	0-W59.1
1	0-Struck by nonvenomous snake	0-W59.12	0-W59.1
1	0-Crushed by nonvenomous snake	0-W59.13	0-W59.1
1	0-Other contact with nonvenomous snake	0-W59.19	0-W59.1
1	0-Contact with turtles	0-W59.2	0-W59
1	0-Bitten by turtle	0-W59.21	0-W59.2
1	0-Struck by turtle	0-W59.22	0-W59.2
1	0-Other contact with turtle	0-W59.29	0-W59.2
1	0-Contact with other nonvenomous reptiles	0-W59.8	0-W59
1	0-Bitten by other nonvenomous reptiles	0-W59.81	0-W59.8
1	0-Struck by other nonvenomous reptiles	0-W59.82	0-W59.8
1	0-Crushed by other nonvenomous reptiles	0-W59.83	0-W59.8
1	0-Other contact with other nonvenomous reptiles	0-W59.89	0-W59.8
1	0-Contact with nonvenomous plant thorns and spines and sharp leaves	0-W60	0-W50-W64
1	0-Contact with birds (domestic) (wild)	0-W61	0-W50-W64
1	0-Contact with parrot	0-W61.0	0-W61
1	0-Bitten by parrot	0-W61.01	0-W61.0
1	0-Struck by parrot	0-W61.02	0-W61.0
1	0-Other contact with parrot	0-W61.09	0-W61.0
1	0-Contact with macaw	0-W61.1	0-W61
1	0-Bitten by macaw	0-W61.11	0-W61.1
1	0-Struck by macaw	0-W61.12	0-W61.1
1	0-Other contact with macaw	0-W61.19	0-W61.1
1	0-Contact with other psittacines	0-W61.2	0-W61
1	0-Bitten by other psittacines	0-W61.21	0-W61.2
1	0-Struck by other psittacines	0-W61.22	0-W61.2
1	0-Other contact with other psittacines	0-W61.29	0-W61.2
1	0-Contact with chicken	0-W61.3	0-W61
1	0-Struck by chicken	0-W61.32	0-W61.3
1	0-Pecked by chicken	0-W61.33	0-W61.3
1	0-Other contact with chicken	0-W61.39	0-W61.3
1	0-Contact with turkey	0-W61.4	0-W61
1	0-Struck by turkey	0-W61.42	0-W61.4
1	0-Pecked by turkey	0-W61.43	0-W61.4
1	0-Other contact with turkey	0-W61.49	0-W61.4
1	0-Contact with goose	0-W61.5	0-W61
1	0-Bitten by goose	0-W61.51	0-W61.5
1	0-Struck by goose	0-W61.52	0-W61.5
1	0-Other contact with goose	0-W61.59	0-W61.5
1	0-Contact with duck	0-W61.6	0-W61
1	0-Bitten by duck	0-W61.61	0-W61.6
1	0-Struck by duck	0-W61.62	0-W61.6
1	0-Other contact with duck	0-W61.69	0-W61.6
1	0-Contact with other birds	0-W61.9	0-W61
1	0-Bitten by other birds	0-W61.91	0-W61.9
1	0-Struck by other birds	0-W61.92	0-W61.9
1	0-Other contact with other birds	0-W61.99	0-W61.9
1	0-Contact with nonvenomous amphibians	0-W62	0-W50-W64
1	0-Contact with nonvenomous frogs	0-W62.0	0-W62
1	0-Contact with nonvenomous toads	0-W62.1	0-W62
1	0-Contact with other nonvenomous amphibians	0-W62.9	0-W62
1	0-Exposure to other animate mechanical forces	0-W64	0-W50-W64
1	0-Accidental non-transport drowning and submersion	0-W65-W74	0-V00-Y99
1	0-Accidental drowning and submersion while in bath-tub	0-W65	0-W65-W74
1	0-Accidental drowning and submersion while in swimming-pool	0-W67	0-W65-W74
1	0-Accidental drowning and submersion while in natural water	0-W69	0-W65-W74
1	0-Other specified cause of accidental non-transport drowning and submersion	0-W73	0-W65-W74
1	0-Unspecified cause of accidental drowning and submersion	0-W74	0-W65-W74
1	0-Exposure to electric current, radiation and extreme ambient air temperature and pressure	0-W85-W99	0-V00-Y99
1	0-Exposure to electric transmission lines	0-W85	0-W85-W99
1	0-Exposure to other specified electric current	0-W86	0-W85-W99
1	0-Exposure to domestic wiring and appliances	0-W86.0	0-W86
1	0-Exposure to industrial wiring, appliances and electrical machinery	0-W86.1	0-W86
1	0-Exposure to other electric current	0-W86.8	0-W86
1	0-Exposure to ionizing radiation	0-W88	0-W85-W99
1	0-Exposure to X-rays	0-W88.0	0-W88
1	0-Exposure to radioactive isotopes	0-W88.1	0-W88
1	0-Exposure to other ionizing radiation	0-W88.8	0-W88
1	0-Exposure to man-made visible and ultraviolet light	0-W89	0-W85-W99
1	0-Exposure to welding light (arc)	0-W89.0	0-W89
1	0-Exposure to tanning bed	0-W89.1	0-W89
1	0-Exposure to other man-made visible and ultraviolet light	0-W89.8	0-W89
1	0-Exposure to unspecified man-made visible and ultraviolet light	0-W89.9	0-W89
1	0-Exposure to other nonionizing radiation	0-W90	0-W85-W99
1	0-Exposure to radiofrequency	0-W90.0	0-W90
1	0-Exposure to infrared radiation	0-W90.1	0-W90
1	0-Exposure to laser radiation	0-W90.2	0-W90
1	0-Exposure to other nonionizing radiation	0-W90.8	0-W90
1	0-Exposure to excessive heat of man-made origin	0-W92	0-W85-W99
1	0-Exposure to excessive cold of man-made origin	0-W93	0-W85-W99
1	0-Contact with or inhalation of dry ice	0-W93.0	0-W93
1	0-Contact with dry ice	0-W93.01	0-W93.0
1	0-Inhalation of dry ice	0-W93.02	0-W93.0
1	0-Contact with or inhalation of liquid air	0-W93.1	0-W93
1	0-Contact with liquid air	0-W93.11	0-W93.1
1	0-Inhalation of liquid air	0-W93.12	0-W93.1
1	0-Prolonged exposure in deep freeze unit or refrigerator	0-W93.2	0-W93
1	0-Exposure to other excessive cold of man-made origin	0-W93.8	0-W93
1	0-Exposure to high and low air pressure and changes in air pressure	0-W94	0-W85-W99
1	0-Exposure to prolonged high air pressure	0-W94.0	0-W94
1	0-Exposure to prolonged low air pressure	0-W94.1	0-W94
1	0-Exposure to residence or prolonged visit at high altitude	0-W94.11	0-W94.1
1	0-Exposure to other prolonged low air pressure	0-W94.12	0-W94.1
1	0-Exposure to rapid changes in air pressure during ascent	0-W94.2	0-W94
1	0-Exposure to reduction in atmospheric pressure while surfacing from deep-water diving	0-W94.21	0-W94.2
1	0-Exposure to reduction in atmospheric pressure while surfacing from underground	0-W94.22	0-W94.2
1	0-Exposure to sudden change in air pressure in aircraft during ascent	0-W94.23	0-W94.2
1	0-Exposure to other rapid changes in air pressure during ascent	0-W94.29	0-W94.2
1	0-Exposure to rapid changes in air pressure during descent	0-W94.3	0-W94
1	0-Exposure to sudden change in air pressure in aircraft during descent	0-W94.31	0-W94.3
1	0-Exposure to high air pressure from rapid descent in water	0-W94.32	0-W94.3
1	0-Exposure to other rapid changes in air pressure during descent	0-W94.39	0-W94.3
1	0-Exposure to other man-made environmental factors	0-W99	0-W85-W99
1	0-Exposure to smoke, fire and flames	0-X00-X08	0-V00-Y99
1	0-Exposure to uncontrolled fire in building or structure	0-X00	0-X00-X08
1	0-Exposure to flames in uncontrolled fire in building or structure	0-X00.0	0-X00
1	0-Exposure to smoke in uncontrolled fire in building or structure	0-X00.1	0-X00
1	0-Injury due to collapse of burning building or structure in uncontrolled fire	0-X00.2	0-X00
1	0-Fall from burning building or structure in uncontrolled fire	0-X00.3	0-X00
1	0-Hit by object from burning building or structure in uncontrolled fire	0-X00.4	0-X00
1	0-Jump from burning building or structure in uncontrolled fire	0-X00.5	0-X00
1	0-Other exposure to uncontrolled fire in building or structure	0-X00.8	0-X00
1	0-Exposure to uncontrolled fire, not in building or structure	0-X01	0-X00-X08
1	0-Exposure to flames in uncontrolled fire, not in building or structure	0-X01.0	0-X01
1	0-Exposure to smoke in uncontrolled fire, not in building or structure	0-X01.1	0-X01
1	0-Fall due to uncontrolled fire, not in building or structure	0-X01.3	0-X01
1	0-Hit by object due to uncontrolled fire, not in building or structure	0-X01.4	0-X01
1	0-Other exposure to uncontrolled fire, not in building or structure	0-X01.8	0-X01
1	0-Exposure to controlled fire in building or structure	0-X02	0-X00-X08
1	0-Exposure to flames in controlled fire in building or structure	0-X02.0	0-X02
1	0-Exposure to smoke in controlled fire in building or structure	0-X02.1	0-X02
1	0-Injury due to collapse of burning building or structure in controlled fire	0-X02.2	0-X02
1	0-Fall from burning building or structure in controlled fire	0-X02.3	0-X02
1	0-Hit by object from burning building or structure in controlled fire	0-X02.4	0-X02
1	0-Jump from burning building or structure in controlled fire	0-X02.5	0-X02
1	0-Other exposure to controlled fire in building or structure	0-X02.8	0-X02
1	0-Exposure to controlled fire, not in building or structure	0-X03	0-X00-X08
1	0-Exposure to flames in controlled fire, not in building or structure	0-X03.0	0-X03
1	0-Exposure to smoke in controlled fire, not in building or structure	0-X03.1	0-X03
1	0-Fall due to controlled fire, not in building or structure	0-X03.3	0-X03
1	0-Hit by object due to controlled fire, not in building or structure	0-X03.4	0-X03
1	0-Other exposure to controlled fire, not in building or structure	0-X03.8	0-X03
1	0-Exposure to ignition of highly flammable material	0-X04	0-X00-X08
1	0-Exposure to ignition or melting of nightwear	0-X05	0-X00-X08
1	0-Exposure to ignition or melting of other clothing and apparel	0-X06	0-X00-X08
1	0-Exposure to ignition of plastic jewelry	0-X06.0	0-X06
1	0-Exposure to melting of plastic jewelry	0-X06.1	0-X06
1	0-Exposure to ignition of other clothing and apparel	0-X06.2	0-X06
1	0-Exposure to melting of other clothing and apparel	0-X06.3	0-X06
1	0-Exposure to other specified smoke, fire and flames	0-X08	0-X00-X08
1	0-Exposure to bed fire	0-X08.0	0-X08
1	0-Exposure to bed fire due to unspecified burning material	0-X08.00	0-X08.0
1	0-Exposure to bed fire due to burning cigarette	0-X08.01	0-X08.0
1	0-Exposure to bed fire due to other burning material	0-X08.09	0-X08.0
1	0-Exposure to sofa fire	0-X08.1	0-X08
1	0-Exposure to sofa fire due to unspecified burning material	0-X08.10	0-X08.1
1	0-Exposure to sofa fire due to burning cigarette	0-X08.11	0-X08.1
1	0-Exposure to sofa fire due to other burning material	0-X08.19	0-X08.1
1	0-Exposure to other furniture fire	0-X08.2	0-X08
1	0-Exposure to other furniture fire due to unspecified burning material	0-X08.20	0-X08.2
1	0-Exposure to other furniture fire due to burning cigarette	0-X08.21	0-X08.2
1	0-Exposure to other furniture fire due to other burning material	0-X08.29	0-X08.2
1	0-Exposure to other specified smoke, fire and flames	0-X08.8	0-X08
1	0-Contact with heat and hot substances	0-X10-X19	0-V00-Y99
1	0-Contact with hot drinks, food, fats and cooking oils	0-X10	0-X10-X19
1	0-Contact with hot drinks	0-X10.0	0-X10
1	0-Contact with hot food	0-X10.1	0-X10
1	0-Contact with fats and cooking oils	0-X10.2	0-X10
1	0-Contact with hot tap-water	0-X11	0-X10-X19
1	0-Contact with hot water in bath or tub	0-X11.0	0-X11
1	0-Contact with running hot water	0-X11.1	0-X11
1	0-Contact with other hot tap-water	0-X11.8	0-X11
1	0-Contact with other hot fluids	0-X12	0-X10-X19
1	0-Contact with steam and other hot vapors	0-X13	0-X10-X19
1	0-Inhalation of steam and other hot vapors	0-X13.0	0-X13
1	0-Other contact with steam and other hot vapors	0-X13.1	0-X13
1	0-Contact with hot air and other hot gases	0-X14	0-X10-X19
1	0-Inhalation of hot air and gases	0-X14.0	0-X14
1	0-Other contact with hot air and other hot gases	0-X14.1	0-X14
1	0-Contact with hot household appliances	0-X15	0-X10-X19
1	0-Contact with hot stove (kitchen)	0-X15.0	0-X15
1	0-Contact with hot toaster	0-X15.1	0-X15
1	0-Contact with hotplate	0-X15.2	0-X15
1	0-Contact with hot saucepan or skillet	0-X15.3	0-X15
1	0-Contact with other hot household appliances	0-X15.8	0-X15
1	0-Contact with hot heating appliances, radiators and pipes	0-X16	0-X10-X19
1	0-Contact with hot engines, machinery and tools	0-X17	0-X10-X19
1	0-Contact with other hot metals	0-X18	0-X10-X19
1	0-Contact with other heat and hot substances	0-X19	0-X10-X19
1	0-Exposure to forces of nature	0-X30-X39	0-V00-Y99
1	0-Exposure to excessive natural heat	0-X30	0-X30-X39
1	0-Exposure to excessive natural cold	0-X31	0-X30-X39
1	0-Exposure to sunlight	0-X32	0-X30-X39
1	0-Earthquake	0-X34	0-X30-X39
1	0-Volcanic eruption	0-X35	0-X30-X39
1	0-Avalanche, landslide and other earth movements	0-X36	0-X30-X39
1	0-Collapse of dam or man-made structure causing earth movement	0-X36.0	0-X36
1	0-Avalanche, landslide, or mudslide	0-X36.1	0-X36
1	0-Cataclysmic storm	0-X37	0-X30-X39
1	0-Hurricane	0-X37.0	0-X37
1	0-Tornado	0-X37.1	0-X37
1	0-Blizzard (snow)(ice)	0-X37.2	0-X37
1	0-Dust storm	0-X37.3	0-X37
1	0-Tidalwave	0-X37.4	0-X37
1	0-Tidal wave due to earthquake or volcanic eruption	0-X37.41	0-X37.4
1	0-Tidal wave due to storm	0-X37.42	0-X37.4
1	0-Tidal wave due to landslide	0-X37.43	0-X37.4
1	0-Other cataclysmic storms	0-X37.8	0-X37
1	0-Unspecified cataclysmic storm	0-X37.9	0-X37
1	0-Flood	0-X38	0-X30-X39
1	0-Exposure to other forces of nature	0-X39	0-X30-X39
1	0-Exposure to natural radiation	0-X39.0	0-X39
1	0-Exposure to radon	0-X39.01	0-X39.0
1	0-Exposure to other natural radiation	0-X39.08	0-X39.0
1	0-Other exposure to forces of nature	0-X39.8	0-X39
1	0-Overexertion and strenuous or repetitive movements	0-X50-X50	0-V00-Y99
1	0-Overexertion and strenuous or repetitive movements	0-X50	0-X50-X50
1	0-Overexertion from strenuous movement or load	0-X50.0	0-X50
1	0-Overexertion from prolonged static or awkward postures	0-X50.1	0-X50
1	0-Overexertion from repetitive movements	0-X50.3	0-X50
1	0-Other and unspecified overexertion or strenuous movements or postures	0-X50.9	0-X50
1	0-Accidental exposure to other specified factors	0-X52-X58	0-V00-Y99
1	0-Prolonged stay in weightless environment	0-X52	0-X52-X58
1	0-Exposure to other specified factors	0-X58	0-X52-X58
1	0-Intentional self-harm	0-X71-X83	0-V00-Y99
1	0-Intentional self-harm by drowning and submersion	0-X71	0-X71-X83
1	0-Intentional self-harm by drowning and submersion while in bathtub	0-X71.0	0-X71
1	0-Intentional self-harm by drowning and submersion while in swimming pool	0-X71.1	0-X71
1	0-Intentional self-harm by drowning and submersion after jump into swimming pool	0-X71.2	0-X71
1	0-Intentional self-harm by drowning and submersion in natural water	0-X71.3	0-X71
1	0-Other intentional self-harm by drowning and submersion	0-X71.8	0-X71
1	0-Intentional self-harm by drowning and submersion, unspecified	0-X71.9	0-X71
1	0-Intentional self-harm by handgun discharge	0-X72	0-X71-X83
1	0-Intentional self-harm by rifle, shotgun and larger firearm discharge	0-X73	0-X71-X83
1	0-Intentional self-harm by shotgun discharge	0-X73.0	0-X73
1	0-Intentional self-harm by hunting rifle discharge	0-X73.1	0-X73
1	0-Intentional self-harm by machine gun discharge	0-X73.2	0-X73
1	0-Intentional self-harm by other larger firearm discharge	0-X73.8	0-X73
1	0-Intentional self-harm by unspecified larger firearm discharge	0-X73.9	0-X73
1	0-Intentional self-harm by other and unspecified firearm and gun discharge	0-X74	0-X71-X83
1	0-Intentional self-harm by gas, air or spring-operated guns	0-X74.0	0-X74
1	0-Intentional self-harm by airgun	0-X74.01	0-X74.0
1	0-Intentional self-harm by paintball gun	0-X74.02	0-X74.0
1	0-Intentional self-harm by other gas, air or spring-operated gun	0-X74.09	0-X74.0
1	0-Intentional self-harm by other firearm discharge	0-X74.8	0-X74
1	0-Intentional self-harm by unspecified firearm discharge	0-X74.9	0-X74
1	0-Intentional self-harm by explosive material	0-X75	0-X71-X83
1	0-Intentional self-harm by smoke, fire and flames	0-X76	0-X71-X83
1	0-Intentional self-harm by steam, hot vapors and hot objects	0-X77	0-X71-X83
1	0-Intentional self-harm by steam or hot vapors	0-X77.0	0-X77
1	0-Intentional self-harm by hot tap water	0-X77.1	0-X77
1	0-Intentional self-harm by other hot fluids	0-X77.2	0-X77
1	0-Intentional self-harm by hot household appliances	0-X77.3	0-X77
1	0-Intentional self-harm by other hot objects	0-X77.8	0-X77
1	0-Intentional self-harm by unspecified hot objects	0-X77.9	0-X77
1	0-Intentional self-harm by sharp object	0-X78	0-X71-X83
1	0-Intentional self-harm by sharp glass	0-X78.0	0-X78
1	0-Intentional self-harm by knife	0-X78.1	0-X78
1	0-Intentional self-harm by sword or dagger	0-X78.2	0-X78
1	0-Intentional self-harm by other sharp object	0-X78.8	0-X78
1	0-Intentional self-harm by unspecified sharp object	0-X78.9	0-X78
1	0-Intentional self-harm by blunt object	0-X79	0-X71-X83
1	0-Intentional self-harm by jumping from a high place	0-X80	0-X71-X83
1	0-Intentional self-harm by jumping or lying in front of moving object	0-X81	0-X71-X83
1	0-Intentional self-harm by jumping or lying in front of motor vehicle	0-X81.0	0-X81
1	0-Intentional self-harm by jumping or lying in front of (subway) train	0-X81.1	0-X81
1	0-Intentional self-harm by jumping or lying in front of other moving object	0-X81.8	0-X81
1	0-Intentional self-harm by crashing of motor vehicle	0-X82	0-X71-X83
1	0-Intentional collision of motor vehicle with other motor vehicle	0-X82.0	0-X82
1	0-Intentional collision of motor vehicle with train	0-X82.1	0-X82
1	0-Intentional collision of motor vehicle with tree	0-X82.2	0-X82
1	0-Other intentional self-harm by crashing of motor vehicle	0-X82.8	0-X82
1	0-Intentional self-harm by other specified means	0-X83	0-X71-X83
1	0-Intentional self-harm by crashing of aircraft	0-X83.0	0-X83
1	0-Intentional self-harm by electrocution	0-X83.1	0-X83
1	0-Intentional self-harm by exposure to extremes of cold	0-X83.2	0-X83
1	0-Intentional self-harm by other specified means	0-X83.8	0-X83
1	0-Assault	0-X92-Y09	0-V00-Y99
1	0-Assault by drowning and submersion	0-X92	0-X92-Y09
1	0-Assault by drowning and submersion while in bathtub	0-X92.0	0-X92
1	0-Assault by drowning and submersion while in swimming pool	0-X92.1	0-X92
1	0-Assault by drowning and submersion after push into swimming pool	0-X92.2	0-X92
1	0-Assault by drowning and submersion in natural water	0-X92.3	0-X92
1	0-Other assault by drowning and submersion	0-X92.8	0-X92
1	0-Assault by drowning and submersion, unspecified	0-X92.9	0-X92
1	0-Assault by handgun discharge	0-X93	0-X92-Y09
1	0-Assault by rifle, shotgun and larger firearm discharge	0-X94	0-X92-Y09
1	0-Assault by shotgun	0-X94.0	0-X94
1	0-Assault by hunting rifle	0-X94.1	0-X94
1	0-Assault by machine gun	0-X94.2	0-X94
1	0-Assault by other larger firearm discharge	0-X94.8	0-X94
1	0-Assault by unspecified larger firearm discharge	0-X94.9	0-X94
1	0-Assault by other and unspecified firearm and gun discharge	0-X95	0-X92-Y09
1	0-Assault by gas, air or spring-operated guns	0-X95.0	0-X95
1	0-Assault by airgun discharge	0-X95.01	0-X95.0
1	0-Assault by paintball gun discharge	0-X95.02	0-X95.0
1	0-Assault by other gas, air or spring-operated gun	0-X95.09	0-X95.0
1	0-Assault by other firearm discharge	0-X95.8	0-X95
1	0-Assault by unspecified firearm discharge	0-X95.9	0-X95
1	0-Assault by explosive material	0-X96	0-X92-Y09
1	0-Assault by antipersonnel bomb	0-X96.0	0-X96
1	0-Assault by gasoline bomb	0-X96.1	0-X96
1	0-Assault by letter bomb	0-X96.2	0-X96
1	0-Assault by fertilizer bomb	0-X96.3	0-X96
1	0-Assault by pipe bomb	0-X96.4	0-X96
1	0-Assault by other specified explosive	0-X96.8	0-X96
1	0-Assault by unspecified explosive	0-X96.9	0-X96
1	0-Assault by smoke, fire and flames	0-X97	0-X92-Y09
1	0-Assault by steam, hot vapors and hot objects	0-X98	0-X92-Y09
1	0-Assault by steam or hot vapors	0-X98.0	0-X98
1	0-Assault by hot tap water	0-X98.1	0-X98
1	0-Assault by hot fluids	0-X98.2	0-X98
1	0-Assault by hot household appliances	0-X98.3	0-X98
1	0-Assault by other hot objects	0-X98.8	0-X98
1	0-Assault by unspecified hot objects	0-X98.9	0-X98
1	0-Assault by sharp object	0-X99	0-X92-Y09
1	0-Assault by sharp glass	0-X99.0	0-X99
1	0-Assault by knife	0-X99.1	0-X99
1	0-Assault by sword or dagger	0-X99.2	0-X99
1	0-Assault by other sharp object	0-X99.8	0-X99
1	0-Assault by unspecified sharp object	0-X99.9	0-X99
1	0-Assault by blunt object	0-Y00	0-X92-Y09
1	0-Assault by pushing from high place	0-Y01	0-X92-Y09
1	0-Assault by pushing or placing victim in front of moving object	0-Y02	0-X92-Y09
1	0-Assault by pushing or placing victim in front of motor vehicle	0-Y02.0	0-Y02
1	0-Assault by pushing or placing victim in front of (subway) train	0-Y02.1	0-Y02
1	0-Assault by pushing or placing victim in front of other moving object	0-Y02.8	0-Y02
1	0-Assault by crashing of motor vehicle	0-Y03	0-X92-Y09
1	0-Assault by being hit or run over by motor vehicle	0-Y03.0	0-Y03
1	0-Other assault by crashing of motor vehicle	0-Y03.8	0-Y03
1	0-Assault by bodily force	0-Y04	0-X92-Y09
1	0-Assault by unarmed brawl or fight	0-Y04.0	0-Y04
1	0-Assault by human bite	0-Y04.1	0-Y04
1	0-Assault by strike against or bumped into by another person	0-Y04.2	0-Y04
1	0-Assault by other bodily force	0-Y04.8	0-Y04
1	0-Perpetrator of assault, maltreatment and neglect	0-Y07	0-X92-Y09
1	0-Spouse or partner, perpetrator of maltreatment and neglect	0-Y07.0	0-Y07
1	0-Husband, perpetrator of maltreatment and neglect	0-Y07.01	0-Y07.0
1	0-Husband, current, perpetrator of maltreatment and neglect	0-Y07.010	0-Y07.01
1	0-Husband, former, perpetrator of maltreatment and neglect	0-Y07.011	0-Y07.01
1	0-Wife, perpetrator of maltreatment and neglect	0-Y07.02	0-Y07.0
1	0-Wife, current, perpetrator of maltreatment and neglect	0-Y07.020	0-Y07.02
1	0-Wife, former, perpetrator of maltreatment and neglect	0-Y07.021	0-Y07.02
1	0-Male partner, perpetrator of maltreatment and neglect	0-Y07.03	0-Y07.0
1	0-Male partner, current, perpetrator of maltreatment and neglect	0-Y07.030	0-Y07.03
1	0-Male partner, former, perpetrator of maltreatment and neglect	0-Y07.031	0-Y07.03
1	0-Female partner, perpetrator of maltreatment and neglect	0-Y07.04	0-Y07.0
1	0-Female partner, current, perpetrator of maltreatment and neglect	0-Y07.040	0-Y07.04
1	0-Female partner, former, perpetrator of maltreatment and neglect	0-Y07.041	0-Y07.04
1	0-Non-binary partner, perpetrator of maltreatment and neglect	0-Y07.05	0-Y07.0
1	0-Non-binary partner, current, perpetrator of maltreatment and neglect	0-Y07.050	0-Y07.05
1	0-Non-binary partner, former, perpetrator of maltreatment and neglect	0-Y07.051	0-Y07.05
1	0-Parent (adoptive) (biological), perpetrator of maltreatment and neglect	0-Y07.1	0-Y07
1	0-Biological father, perpetrator of maltreatment and neglect	0-Y07.11	0-Y07.1
1	0-Biological mother, perpetrator of maltreatment and neglect	0-Y07.12	0-Y07.1
1	0-Adoptive father, perpetrator of maltreatment and neglect	0-Y07.13	0-Y07.1
1	0-Adoptive mother, perpetrator of maltreatment and neglect	0-Y07.14	0-Y07.1
1	0-Other family member, perpetrator of maltreatment and neglect	0-Y07.4	0-Y07
1	0-Sibling, perpetrator of maltreatment and neglect	0-Y07.41	0-Y07.4
1	0-Brother, perpetrator of maltreatment and neglect	0-Y07.410	0-Y07.41
1	0-Sister, perpetrator of maltreatment and neglect	0-Y07.411	0-Y07.41
1	0-Foster parent, perpetrator of maltreatment and neglect	0-Y07.42	0-Y07.4
1	0-Foster father, perpetrator of maltreatment and neglect	0-Y07.420	0-Y07.42
1	0-Foster mother, perpetrator of maltreatment and neglect	0-Y07.421	0-Y07.42
1	0-Stepparent or stepsibling, perpetrator of maltreatment and neglect	0-Y07.43	0-Y07.4
1	0-Stepfather, perpetrator of maltreatment and neglect	0-Y07.430	0-Y07.43
1	0-Male friend of parent (co-residing in household), perpetrator of maltreatment and neglect	0-Y07.432	0-Y07.43
1	0-Stepmother, perpetrator of maltreatment and neglect	0-Y07.433	0-Y07.43
1	0-Female friend of parent (co-residing in household), perpetrator of maltreatment and neglect	0-Y07.434	0-Y07.43
1	0-Stepbrother, perpetrator or maltreatment and neglect	0-Y07.435	0-Y07.43
1	0-Stepsister, perpetrator of maltreatment and neglect	0-Y07.436	0-Y07.43
1	0-Child, perpetrator of maltreatment and neglect	0-Y07.44	0-Y07.4
1	0-Grandchild, perpetrator of maltreatment and neglect	0-Y07.45	0-Y07.4
1	0-Grandparent, perpetrator of maltreatment and neglect	0-Y07.46	0-Y07.4
1	0-Parental sibling, perpetrator of maltreatment and neglect	0-Y07.47	0-Y07.4
1	0-Other family member, perpetrator of maltreatment and neglect	0-Y07.49	0-Y07.4
1	0-Male cousin, perpetrator of maltreatment and neglect	0-Y07.490	0-Y07.49
1	0-Female cousin, perpetrator of maltreatment and neglect	0-Y07.491	0-Y07.49
1	0-Other family member, perpetrator of maltreatment and neglect	0-Y07.499	0-Y07.49
1	0-Non-family member, perpetrator of maltreatment and neglect	0-Y07.5	0-Y07
1	0-Unspecified non-family member, perpetrator of maltreatment and neglect	0-Y07.50	0-Y07.5
1	0-Daycare provider, perpetrator of maltreatment and neglect	0-Y07.51	0-Y07.5
1	0-At-home childcare provider, perpetrator of maltreatment and neglect	0-Y07.510	0-Y07.51
1	0-Daycare center childcare provider, perpetrator of maltreatment and neglect	0-Y07.511	0-Y07.51
1	0-At-home adultcare provider, perpetrator of maltreatment and neglect	0-Y07.512	0-Y07.51
1	0-Adultcare center provider, perpetrator of maltreatment and neglect	0-Y07.513	0-Y07.51
1	0-Unspecified daycare provider, perpetrator of maltreatment and neglect	0-Y07.519	0-Y07.51
1	0-Healthcare provider, perpetrator of maltreatment and neglect	0-Y07.52	0-Y07.5
1	0-Mental health provider, perpetrator of maltreatment and neglect	0-Y07.521	0-Y07.52
1	0-Other therapist or healthcare provider, perpetrator of maltreatment and neglect	0-Y07.528	0-Y07.52
1	0-Unspecified healthcare provider, perpetrator of maltreatment and neglect	0-Y07.529	0-Y07.52
1	0-Teacher or instructor, perpetrator of maltreatment and neglect	0-Y07.53	0-Y07.5
1	0-Acquaintance or friend, perpetrator of maltreatment and neglect	0-Y07.54	0-Y07.5
1	0-Other non-family member, perpetrator of maltreatment and neglect	0-Y07.59	0-Y07.5
1	0-Multiple perpetrators of maltreatment and neglect	0-Y07.6	0-Y07
1	0-Unspecified perpetrator of maltreatment and neglect	0-Y07.9	0-Y07
1	0-Assault by other specified means	0-Y08	0-X92-Y09
1	0-Assault by strike by sport equipment	0-Y08.0	0-Y08
1	0-Assault by strike by hockey stick	0-Y08.01	0-Y08.0
1	0-Assault by strike by baseball bat	0-Y08.02	0-Y08.0
1	0-Assault by strike by other specified type of sport equipment	0-Y08.09	0-Y08.0
1	0-Assault by other specified means	0-Y08.8	0-Y08
1	0-Assault by crashing of aircraft	0-Y08.81	0-Y08.8
1	0-Assault by other specified means	0-Y08.89	0-Y08.8
1	0-Assault by unspecified means	0-Y09	0-X92-Y09
1	0-Event of undetermined intent	0-Y21-Y33	0-V00-Y99
1	0-Drowning and submersion, undetermined intent	0-Y21	0-Y21-Y33
1	0-Drowning and submersion while in bathtub, undetermined intent	0-Y21.0	0-Y21
1	0-Drowning and submersion after fall into bathtub, undetermined intent	0-Y21.1	0-Y21
1	0-Drowning and submersion while in swimming pool, undetermined intent	0-Y21.2	0-Y21
1	0-Drowning and submersion after fall into swimming pool, undetermined intent	0-Y21.3	0-Y21
1	0-Drowning and submersion in natural water, undetermined intent	0-Y21.4	0-Y21
1	0-Other drowning and submersion, undetermined intent	0-Y21.8	0-Y21
1	0-Unspecified drowning and submersion, undetermined intent	0-Y21.9	0-Y21
1	0-Handgun discharge, undetermined intent	0-Y22	0-Y21-Y33
1	0-Rifle, shotgun and larger firearm discharge, undetermined intent	0-Y23	0-Y21-Y33
1	0-Shotgun discharge, undetermined intent	0-Y23.0	0-Y23
1	0-Hunting rifle discharge, undetermined intent	0-Y23.1	0-Y23
1	0-Military firearm discharge, undetermined intent	0-Y23.2	0-Y23
1	0-Machine gun discharge, undetermined intent	0-Y23.3	0-Y23
1	0-Other larger firearm discharge, undetermined intent	0-Y23.8	0-Y23
1	0-Unspecified larger firearm discharge, undetermined intent	0-Y23.9	0-Y23
1	0-Other and unspecified firearm discharge, undetermined intent	0-Y24	0-Y21-Y33
1	0-Airgun discharge, undetermined intent	0-Y24.0	0-Y24
1	0-Other firearm discharge, undetermined intent	0-Y24.8	0-Y24
1	0-Unspecified firearm discharge, undetermined intent	0-Y24.9	0-Y24
1	0-Contact with explosive material, undetermined intent	0-Y25	0-Y21-Y33
1	0-Exposure to smoke, fire and flames, undetermined intent	0-Y26	0-Y21-Y33
1	0-Contact with steam, hot vapors and hot objects, undetermined intent	0-Y27	0-Y21-Y33
1	0-Contact with steam and hot vapors, undetermined intent	0-Y27.0	0-Y27
1	0-Contact with hot tap water, undetermined intent	0-Y27.1	0-Y27
1	0-Contact with hot fluids, undetermined intent	0-Y27.2	0-Y27
1	0-Contact with hot household appliance, undetermined intent	0-Y27.3	0-Y27
1	0-Contact with other hot objects, undetermined intent	0-Y27.8	0-Y27
1	0-Contact with unspecified hot objects, undetermined intent	0-Y27.9	0-Y27
1	0-Contact with sharp object, undetermined intent	0-Y28	0-Y21-Y33
1	0-Contact with sharp glass, undetermined intent	0-Y28.0	0-Y28
1	0-Contact with knife, undetermined intent	0-Y28.1	0-Y28
1	0-Contact with sword or dagger, undetermined intent	0-Y28.2	0-Y28
1	0-Contact with other sharp object, undetermined intent	0-Y28.8	0-Y28
1	0-Contact with unspecified sharp object, undetermined intent	0-Y28.9	0-Y28
1	0-Contact with blunt object, undetermined intent	0-Y29	0-Y21-Y33
1	0-Falling, jumping or pushed from a high place, undetermined intent	0-Y30	0-Y21-Y33
1	0-Falling, lying or running before or into moving object, undetermined intent	0-Y31	0-Y21-Y33
1	0-Crashing of motor vehicle, undetermined intent	0-Y32	0-Y21-Y33
1	0-Other specified events, undetermined intent	0-Y33	0-Y21-Y33
1	0-Legal intervention, operations of war, military operations, and terrorism	0-Y35-Y38	0-V00-Y99
1	0-Legal intervention	0-Y35	0-Y35-Y38
1	0-Legal intervention involving firearm discharge	0-Y35.0	0-Y35
1	0-Legal intervention involving unspecified firearm discharge	0-Y35.00	0-Y35.0
1	0-Legal intervention involving unspecified firearm discharge, law enforcement official injured	0-Y35.001	0-Y35.00
1	0-Legal intervention involving unspecified firearm discharge, bystander injured	0-Y35.002	0-Y35.00
1	0-Legal intervention involving unspecified firearm discharge, suspect injured	0-Y35.003	0-Y35.00
1	0-Legal intervention involving unspecified firearm discharge, unspecified person injured	0-Y35.009	0-Y35.00
1	0-Legal intervention involving injury by machine gun	0-Y35.01	0-Y35.0
1	0-Legal intervention involving injury by machine gun, law enforcement official injured	0-Y35.011	0-Y35.01
1	0-Legal intervention involving injury by machine gun, bystander injured	0-Y35.012	0-Y35.01
1	0-Legal intervention involving injury by machine gun, suspect injured	0-Y35.013	0-Y35.01
1	0-Legal intervention involving injury by machine gun, unspecified person injured	0-Y35.019	0-Y35.01
1	0-Legal intervention involving injury by handgun	0-Y35.02	0-Y35.0
[truncated: 41,941,856 more chars]
